# Accelerated MRI using intelligent protocolling and subject-specific denoising applied to Alzheimer’s disease imaging

**DOI:** 10.1101/2022.10.24.22281473

**Authors:** Keerthi Sravan Ravi, Gautham Nandakumar, Nikita Thomas, Mason Lim, Enlin Qian, Marina Manso Jimeno, Pavan Poojar, Zhezhen Jin, Patrick Quarterman, Girish Srinivasan, Maggie Fung, John Thomas Vaughan, Sairam Geethanath, the Alzheimer’s Disease Neuroimaging Initiative

## Abstract

Magnetic Resonance Imaging (MRI) is expensive and time-consuming. Protocol optimization to accelerate MRI requires local expertise since each MR sequence involves multiple configurable parameters that need optimization for contrast, acquisition time, and signal-to-noise ratio (SNR). The availability and access to technical training are limited in under-served regions, resulting in a scarcity of local expertise required to operate the hardware and perform MR examinations. Along with other cultural and temporal constraints, these factors contribute to the highly inefficient utilization of MRI services diminishing their clinical value. In this work, we extend our previous effort and demonstrate accelerated MRI via intelligent protocolling of the modified brain screen protocol, referred to as the Gold Standard (GS) protocol. We leverage deep learning-based contrast-specific image-denoising to improve the image quality of data acquired using the accelerated protocol. Since the SNR of MR acquisitions depends on the volume of the object being imaged, we demonstrate subject-specific (SS) image-denoising. Utilizing the accelerated protocol resulted in a 1.94x gain in imaging throughput over the GS protocol. The minimum /maximum PSNR gains (measured in dB) were 1.18/11.68 and 1.04/13.15, from the baseline and SS image-denoising models, respectively.

Alzheimer’s Disease (AD) accounts for up to 60-80% of dementia cases and a global trend of longer lifespans has resulted in an increase in the prevalence of dementia/AD. Therefore, an accurate differential diagnosis of AD is crucial to determine the right course of treatment. The GS protocol constitutes 44.44% of the comprehensive AD imaging protocol defined by the European Prevention of Alzheimer’s Disease project. Therefore, we also demonstrate the potential for AD-imaging via automated volumetry of relevant brain anatomies whose atrophies have been shown to be reliable indicators of the onset of the disease. The volumetric measurements of the hippocampus and amygdala from the GS and accelerated protocols were in excellent agreement, as measured by the intra-class correlation coefficient.

In conclusion, accelerated brain imaging with the potential for AD imaging was demonstrated, and image quality was recovered post-acquisition using DL-based image denoising models.

## Supplementary File 1 - nnUnet benchmarking for "Accelerated MRI using intelligent protocolling and subject-specific denoising applied to Alzheimer’s disease imaging" (part 1 of 3)

### Sheet: ukbiobank_5k
0/Accuracy	0/Dice	0/False Discovery Rate	0/False Negative Rate	0/False Omission Rate	0/False Positive Rate	0/Jaccard	0/Negative Predictive Value	0/Precision	0/Recall	0/Total Positives Reference	0/Total Positives Test	0/True Negative Rate	1/Accuracy	1/Dice	1/False Discovery Rate	1/False Negative Rate	1/False Omission Rate	1/False Positive Rate	1/Jaccard	1/Negative Predictive Value	1/Precision	1/Recall	1/Total Positives Reference	1/Total Positives Test	1/True Negative Rate	2/Accuracy	2/Dice	2/False Discovery Rate	2/False Negative Rate	2/False Omission Rate	2/False Positive Rate	2/Jaccard	2/Negative Predictive Value	2/Precision	2/Recall	2/Total Positives Reference	2/Total Positives Test	2/True Negative Rate	3/Accuracy	3/Dice	3/False Discovery Rate	3/False Negative Rate	3/False Omission Rate	3/False Positive Rate	3/Jaccard	3/Negative Predictive Value	3/Precision	3/Recall	3/Total Positives Reference	3/Total Positives Test	3/True Negative Rate	4/Accuracy	4/Dice	4/False Discovery Rate	4/False Negative Rate	4/False Omission Rate	4/False Positive Rate	4/Jaccard	4/Negative Predictive Value	4/Precision	4/Recall	4/Total Positives Reference	4/Total Positives Test	4/True Negative Rate	reference	test
0.977427	0.985201	0.020306	0.00923035	0.0300326	0.0644457	0.970833	0.969967	0.979694	0.99077	6115481	6184618	0.935554	0.985485	0.905805	0.0802546	0.10772	0.00911709	0.00660637	0.827827	0.990883	0.919745	0.89228	630738	611903	0.993394	0.991483	0.932491	0.0714929	0.0634914	0.00425775	0.00483285	0.87352	0.995742	0.928507	0.936509	506525	510890	0.995167	0.985489	0.848978	0.0980796	0.198093	0.0105525	0.00467297	0.737586	0.989447	0.90192	0.801907	410155	364673	0.995327	0.988887	0.887037	0.102573	0.123115	0.00643932	0.00524841	0.797005	0.993561	0.897427	0.876885	401276	392091	0.994752	/mnt/ssd2t/ukbiobank/bmx_combined_label/1000854_20252_2_0.nii.gz	/mnt/ssd2t/ukbiobank/bmx_nnunet_tissue_1k/output/1000854_20252_2_0.nii.gz
0.978675	0.985846	0.0189936	0.00926586	0.0285916	0.0574322	0.972088	0.971408	0.981006	0.990734	7239261	7311046	0.942568	0.982579	0.891925	0.101449	0.114603	0.0101141	0.00883362	0.804933	0.989886	0.898551	0.885397	784090	772612	0.991166	0.989346	0.920799	0.062889	0.094954	0.00695727	0.00446139	0.853224	0.993043	0.937111	0.905046	660815	638204	0.995539	0.986367	0.835096	0.136433	0.191558	0.00852015	0.00569707	0.716879	0.99148	0.863567	0.808442	412360	386037	0.994303	0.989412	0.907867	0.0827335	0.101343	0.00623766	0.0049952	0.831278	0.993762	0.917266	0.898657	560594	549221	0.995005	/mnt/ssd2t/ukbiobank/bmx_combined_label/1001320_20252_2_0.nii.gz	/mnt/ssd2t/ukbiobank/bmx_nnunet_tissue_1k/output/1001320_20252_2_0.nii.gz
0.964153	0.973949	0.0328755	0.0191302	0.0425508	0.0718909	0.94922	0.957449	0.967124	0.98087	4730951	4798190	0.928109	0.963393	0.793324	0.269424	0.132137	0.0118354	0.0281925	0.657445	0.988165	0.730576	0.867863	560631	665983	0.971807	0.973138	0.826406	0.0403588	0.274342	0.0258985	0.00294887	0.704168	0.974102	0.959641	0.725658	610190	461411	0.997051	0.979819	0.849419	0.127106	0.172827	0.012722	0.00890066	0.738252	0.987278	0.872894	0.827173	476528	451568	0.991099	0.978679	0.865138	0.135768	0.133954	0.0114868	0.0116647	0.762329	0.988513	0.864232	0.866046	546852	548000	0.988335	/mnt/ssd2t/ukbiobank/bmx_combined_label/1001457_20252_2_0.nii.gz	/mnt/ssd2t/ukbiobank/bmx_nnunet_tissue_1k/output/1001457_20252_2_0.nii.gz
0.974902	0.982795	0.0238133	0.0105071	0.0286466	0.0634517	0.966172	0.971353	0.976187	0.989493	6420431	6507947	0.936548	0.981388	0.88036	0.120243	0.119035	0.0100338	0.0101484	0.786289	0.989966	0.879757	0.880965	688922	689868	0.989852	0.987894	0.912227	0.0708724	0.104069	0.00783779	0.00516082	0.838619	0.992162	0.929128	0.895931	622298	600064	0.994839	0.985474	0.841731	0.128316	0.186232	0.00924957	0.00596932	0.726714	0.99075	0.871684	0.813768	420684	392733	0.994031	0.985508	0.907116	0.0670592	0.117318	0.0101771	0.0055297	0.83002	0.989823	0.932941	0.882682	710519	672242	0.99447	/mnt/ssd2t/ukbiobank/bmx_combined_label/1003246_20252_2_0.nii.gz	/mnt/ssd2t/ukbiobank/bmx_nnunet_tissue_1k/output/1003246_20252_2_0.nii.gz
0.979416	0.986459	0.0184187	0.00861479	0.0275887	0.0577283	0.97328	0.972411	0.981581	0.991385	6824656	6892820	0.942272	0.982959	0.890883	0.119107	0.0988971	0.00828949	0.0101929	0.803237	0.991711	0.880893	0.901103	696643	712626	0.989807	0.989591	0.92221	0.0660162	0.0892712	0.00647537	0.00467777	0.855649	0.993525	0.933984	0.910729	611317	596096	0.995322	0.985898	0.853356	0.0801415	0.204179	0.0110184	0.00376906	0.744221	0.988982	0.919858	0.795821	465249	402513	0.996231	0.99031	0.896624	0.096766	0.10989	0.00544092	0.00472489	0.812619	0.994559	0.903234	0.89011	426007	419817	0.995275	/mnt/ssd2t/ukbiobank/bmx_combined_label/1003660_20252_2_0.nii.gz	/mnt/ssd2t/ukbiobank/bmx_nnunet_tissue_1k/output/1003660_20252_2_0.nii.gz
0.978016	0.985352	0.0189583	0.0102996	0.0312446	0.0565057	0.971127	0.968755	0.981042	0.9897	5702623	5752954	0.943494	0.981595	0.891015	0.108178	0.10979	0.0101337	0.00996848	0.803451	0.989866	0.891822	0.89021	645075	643909	0.990032	0.988836	0.920277	0.0621183	0.0966789	0.00740534	0.00459573	0.852327	0.992595	0.937882	0.903321	544483	524419	0.995404	0.98566	0.830169	0.151898	0.187022	0.00841055	0.00656035	0.709648	0.991589	0.848102	0.812978	329069	315441	0.99344	0.988742	0.893606	0.0889398	0.123193	0.00700593	0.00487824	0.807674	0.992994	0.91106	0.876807	411550	396077	0.995122	/mnt/ssd2t/ukbiobank/bmx_combined_label/1004138_20252_3_0.nii.gz	/mnt/ssd2t/ukbiobank/bmx_nnunet_tissue_1k/output/1004138_20252_3_0.nii.gz
0.976226	0.984305	0.0184858	0.0128884	0.0404733	0.0573548	0.969095	0.959527	0.981514	0.987112	5682954	5715363	0.942645	0.985322	0.902284	0.109974	0.0851149	0.00682398	0.00904305	0.821965	0.993176	0.890026	0.914885	557376	572944	0.990957	0.991341	0.923869	0.0549184	0.0964121	0.00593609	0.00324163	0.85851	0.994064	0.945082	0.903588	437559	418348	0.996758	0.986368	0.815182	0.147633	0.218895	0.00873323	0.00541572	0.688023	0.991267	0.852367	0.781105	289637	265422	0.994584	0.987649	0.916307	0.0799225	0.087433	0.0069916	0.006343	0.845541	0.993008	0.920077	0.912567	557524	552973	0.993657	/mnt/ssd2t/ukbiobank/bmx_combined_label/1005230_20252_2_0.nii.gz	/mnt/ssd2t/ukbiobank/bmx_nnunet_tissue_1k/output/1005230_20252_2_0.nii.gz
0.978408	0.986201	0.0175032	0.0100658	0.036551	0.0623257	0.972778	0.963449	0.982497	0.989934	5831509	5875653	0.937674	0.986361	0.908687	0.0882334	0.0943726	0.00764074	0.00709946	0.832654	0.992359	0.911767	0.905627	560650	556875	0.992901	0.992384	0.932773	0.0660052	0.0684462	0.00411483	0.00395833	0.874015	0.995885	0.933995	0.931554	424333	423224	0.996042	0.985679	0.811075	0.147545	0.226473	0.00933691	0.00554085	0.682192	0.990663	0.852455	0.773527	297324	269795	0.994459	0.990309	0.899835	0.0853412	0.114516	0.0059107	0.00427141	0.817909	0.994089	0.914659	0.885484	367784	356053	0.995729	/mnt/ssd2t/ukbiobank/bmx_combined_label/1005266_20252_2_0.nii.gz	/mnt/ssd2t/ukbiobank/bmx_nnunet_tissue_1k/output/1005266_20252_2_0.nii.gz
0.972687	0.981478	0.0267858	0.0101161	0.0288403	0.0740562	0.96363	0.97116	0.973214	0.989884	5862049	5962457	0.925944	0.984093	0.90628	0.0710755	0.115286	0.0109267	0.00644493	0.828622	0.989073	0.928925	0.884714	697076	663900	0.993555	0.990939	0.926972	0.071434	0.0746167	0.00494321	0.00471722	0.863884	0.995057	0.928566	0.925383	498320	496612	0.995283	0.9851	0.795677	0.14452	0.256311	0.0103498	0.00510004	0.660684	0.98965	0.85548	0.743689	312811	271934	0.9949	0.984815	0.904283	0.0778501	0.112904	0.00989939	0.00658837	0.82529	0.990101	0.92215	0.887096	648384	623737	0.993412	/mnt/ssd2t/ukbiobank/bmx_combined_label/1007385_20252_2_0.nii.gz	/mnt/ssd2t/ukbiobank/bmx_nnunet_tissue_1k/output/1007385_20252_2_0.nii.gz
0.978084	0.986588	0.0154887	0.0113272	0.0509428	0.068648	0.97353	0.949057	0.984511	0.988673	10053562	10096058	0.931352	0.986774	0.884161	0.102599	0.128695	0.00789944	0.00612543	0.792373	0.992101	0.897401	0.871305	714350	693577	0.993875	0.992786	0.916442	0.0660757	0.100399	0.00461024	0.00292759	0.84577	0.99539	0.933924	0.899601	542269	522340	0.997072	0.9894	0.793341	0.194522	0.218435	0.00583361	0.00504476	0.657469	0.994166	0.805478	0.781565	321011	311481	0.994955	0.986838	0.884753	0.120081	0.11036	0.00664906	0.00730974	0.793324	0.993351	0.879919	0.88964	700296	708032	0.99269	/mnt/ssd2t/ukbiobank/bmx_combined_label/1008360_20252_2_0.nii.gz	/mnt/ssd2t/ukbiobank/bmx_nnunet_tissue_1k/output/1008360_20252_2_0.nii.gz
0.979209	0.98639	0.0168305	0.0103673	0.0337787	0.0540401	0.973146	0.966221	0.983169	0.989633	5775746	5813715	0.94596	0.98379	0.897676	0.124969	0.0784768	0.00659073	0.0110038	0.814348	0.993409	0.875031	0.921523	585358	616459	0.988996	0.98982	0.916193	0.0508411	0.11456	0.00764782	0.00318047	0.845347	0.992352	0.949159	0.88544	476764	444758	0.99682	0.985917	0.8415	0.114688	0.19818	0.00964777	0.00508	0.726371	0.990352	0.885312	0.80182	353724	320365	0.99492	0.98937	0.897387	0.0983628	0.106824	0.00586147	0.0053493	0.813872	0.994139	0.901637	0.893176	394808	391103	0.994651	/mnt/ssd2t/ukbiobank/bmx_combined_label/1009234_20252_2_0.nii.gz	/mnt/ssd2t/ukbiobank/bmx_nnunet_tissue_1k/output/1009234_20252_2_0.nii.gz
0.978431	0.986499	0.0158457	0.0111457	0.044564	0.062466	0.973357	0.955436	0.984154	0.988854	7246274	7280880	0.937534	0.983791	0.87201	0.129754	0.126219	0.00851629	0.00878794	0.773065	0.991484	0.870246	0.873781	574612	576946	0.991212	0.99102	0.92184	0.0490989	0.105498	0.00661373	0.00290629	0.855012	0.993386	0.950901	0.894502	538314	506386	0.997094	0.988019	0.821772	0.192618	0.163316	0.00558224	0.00681425	0.697464	0.994418	0.807382	0.836684	300178	311072	0.993186	0.986428	0.855106	0.128621	0.160569	0.00802982	0.00620772	0.746887	0.99197	0.871379	0.839431	433838	417932	0.993792	/mnt/ssd2t/ukbiobank/bmx_combined_label/1009394_20252_2_0.nii.gz	/mnt/ssd2t/ukbiobank/bmx_nnunet_tissue_1k/output/1009394_20252_2_0.nii.gz
0.980086	0.987425	0.0162648	0.00885714	0.0340478	0.0612222	0.975163	0.965952	0.983735	0.991143	6831890	6883335	0.938778	0.986082	0.898783	0.121578	0.0798898	0.00577148	0.00916855	0.816172	0.994229	0.878422	0.92011	581651	609255	0.990831	0.991262	0.918886	0.053554	0.107115	0.00626524	0.00296498	0.849943	0.993735	0.946446	0.892885	480075	452907	0.997035	0.987757	0.83981	0.116088	0.200101	0.00833069	0.00439102	0.723855	0.991669	0.883912	0.799899	347469	314443	0.995609	0.989136	0.885277	0.0938912	0.134619	0.00683673	0.00456445	0.794168	0.993163	0.906109	0.865381	419489	400634	0.995436	/mnt/ssd2t/ukbiobank/bmx_combined_label/1009543_20252_2_0.nii.gz	/mnt/ssd2t/ukbiobank/bmx_nnunet_tissue_1k/output/1009543_20252_2_0.nii.gz
0.980106	0.987113	0.0168817	0.00885876	0.0302706	0.0565782	0.974555	0.969729	0.983118	0.991141	6162825	6213118	0.943422	0.984166	0.893661	0.118466	0.0938732	0.0074553	0.00964949	0.807765	0.992545	0.881534	0.906127	588624	605045	0.990351	0.991224	0.926127	0.0464173	0.0997914	0.00647191	0.00285222	0.862418	0.993528	0.953583	0.900209	489922	462500	0.997148	0.986658	0.83962	0.13348	0.18566	0.00829693	0.00562098	0.723573	0.991703	0.86652	0.81434	343816	323112	0.994379	0.991323	0.917623	0.061723	0.102142	0.00579633	0.00335997	0.847784	0.994204	0.938277	0.897858	431497	412909	0.99664	/mnt/ssd2t/ukbiobank/bmx_combined_label/1010801_20252_2_0.nii.gz	/mnt/ssd2t/ukbiobank/bmx_nnunet_tissue_1k/output/1010801_20252_2_0.nii.gz
0.980597	0.988046	0.0170701	0.00678417	0.0297312	0.0722767	0.976375	0.970269	0.98293	0.993216	8925478	9018879	0.927723	0.989296	0.911949	0.066661	0.108482	0.00717093	0.00422149	0.838149	0.992829	0.933339	0.891518	687392	656591	0.995779	0.994267	0.933388	0.0655119	0.0677095	0.00304791	0.00294236	0.875096	0.996952	0.934488	0.932291	476270	475150	0.997058	0.988715	0.794379	0.130924	0.268494	0.00820682	0.00338474	0.658896	0.991793	0.869076	0.731506	329449	277299	0.996615	0.990637	0.918145	0.0750308	0.0885799	0.00541048	0.00451981	0.848676	0.99459	0.924969	0.91142	636939	627609	0.99548	/mnt/ssd2t/ukbiobank/bmx_combined_label/1012913_20252_2_0.nii.gz	/mnt/ssd2t/ukbiobank/bmx_nnunet_tissue_1k/output/1012913_20252_2_0.nii.gz
0.977274	0.984883	0.0191386	0.0110629	0.0337677	0.0574543	0.970216	0.966232	0.980861	0.988937	5942275	5991199	0.942546	0.98484	0.907903	0.0599177	0.122146	0.0112953	0.00520593	0.83134	0.988705	0.940082	0.877854	675710	630982	0.994794	0.990917	0.934075	0.0971724	0.0324378	0.00232291	0.0074195	0.876304	0.997677	0.902828	0.967562	527934	565788	0.99258	0.985241	0.836536	0.119425	0.203309	0.0100693	0.00537669	0.719004	0.989931	0.880575	0.796691	376285	340440	0.994623	0.98834	0.88786	0.105415	0.118765	0.00655942	0.00573994	0.798335	0.993441	0.894585	0.881235	415796	409591	0.99426	/mnt/ssd2t/ukbiobank/bmx_combined_label/1013108_20252_2_0.nii.gz	/mnt/ssd2t/ukbiobank/bmx_nnunet_tissue_1k/output/1013108_20252_2_0.nii.gz
0.979188	0.986839	0.0181258	0.0081451	0.0312101	0.0675294	0.974021	0.96879	0.981874	0.991855	6009009	6070090	0.932471	0.9879	0.914452	0.0855753	0.0855211	0.00650807	0.00651255	0.842387	0.993492	0.914425	0.914479	540159	540191	0.993487	0.993267	0.934173	0.0508554	0.0803345	0.00439408	0.00269984	0.876476	0.995606	0.949145	0.919665	396766	384443	0.9973	0.986733	0.832109	0.105719	0.221981	0.00973866	0.00405822	0.712489	0.990261	0.894281	0.778019	322785	280821	0.995942	0.989064	0.885932	0.105733	0.122249	0.00620998	0.00527672	0.795223	0.99379	0.894267	0.877751	369581	362755	0.994723	/mnt/ssd2t/ukbiobank/bmx_combined_label/1016206_20252_2_0.nii.gz	/mnt/ssd2t/ukbiobank/bmx_nnunet_tissue_1k/output/1016206_20252_2_0.nii.gz
0.979543	0.986544	0.0169677	0.00991941	0.0316836	0.053363	0.973445	0.968316	0.983032	0.990081	5538130	5577838	0.946637	0.985617	0.91841	0.0848128	0.0783445	0.00754905	0.00822447	0.849129	0.992451	0.915187	0.921656	642215	646754	0.991776	0.992113	0.933519	0.0521664	0.0803699	0.00513948	0.00324284	0.875326	0.994861	0.947834	0.91963	440252	427152	0.996757	0.986666	0.823544	0.137876	0.211731	0.00867079	0.00518078	0.700021	0.991329	0.862124	0.788269	288621	263896	0.994819	0.989339	0.902385	0.0902994	0.104815	0.00610009	0.00517627	0.822132	0.9939	0.909701	0.895185	402482	396060	0.994824	/mnt/ssd2t/ukbiobank/bmx_combined_label/1016265_20252_2_0.nii.gz	/mnt/ssd2t/ukbiobank/bmx_nnunet_tissue_1k/output/1016265_20252_2_0.nii.gz
0.979322	0.986203	0.0185471	0.00900104	0.0271759	0.054929	0.972781	0.972824	0.981453	0.990999	5480810	5534119	0.945071	0.981811	0.894039	0.105708	0.106213	0.00997483	0.00992237	0.808382	0.990025	0.894292	0.893787	630987	630631	0.990078	0.989714	0.923007	0.0451698	0.106764	0.00787796	0.00313293	0.857022	0.992122	0.95483	0.893236	507289	474565	0.996867	0.985395	0.797083	0.215099	0.190351	0.00700002	0.00815004	0.662625	0.993	0.784901	0.809649	260392	268602	0.99185	0.988302	0.905676	0.0651563	0.121727	0.00828137	0.00418171	0.827612	0.991719	0.934844	0.878273	469962	441523	0.995818	/mnt/ssd2t/ukbiobank/bmx_combined_label/1016552_20252_2_0.nii.gz	/mnt/ssd2t/ukbiobank/bmx_nnunet_tissue_1k/output/1016552_20252_2_0.nii.gz
0.974501	0.98269	0.0146386	0.0199674	0.0555503	0.0411237	0.965969	0.94445	0.985361	0.980033	6226137	6192466	0.958876	0.98172	0.906591	0.0534613	0.130121	0.0146416	0.00557926	0.829142	0.985358	0.946539	0.869879	859714	790086	0.994421	0.989121	0.931924	0.0953469	0.0391099	0.00330251	0.0085071	0.872526	0.996697	0.904653	0.96089	653287	693898	0.991493	0.984535	0.778474	0.279954	0.152778	0.0050924	0.0109153	0.637296	0.994908	0.720046	0.847222	270398	318156	0.989085	0.984304	0.845552	0.168931	0.139451	0.00734183	0.00919217	0.73243	0.992658	0.831069	0.860549	420900	435830	0.990808	/mnt/ssd2t/ukbiobank/bmx_combined_label/1016804_20252_2_0.nii.gz	/mnt/ssd2t/ukbiobank/bmx_nnunet_tissue_1k/output/1016804_20252_2_0.nii.gz
0.97554	0.984273	0.0216767	0.00970492	0.0344652	0.0746777	0.969033	0.965535	0.978323	0.990295	5869292	5941115	0.925322	0.983201	0.889644	0.13522	0.0840187	0.0067386	0.011433	0.801225	0.993261	0.86478	0.915981	561363	594600	0.988567	0.989237	0.904168	0.0379597	0.147136	0.00924784	0.0021303	0.825098	0.990752	0.96204	0.852864	452099	400793	0.99787	0.985886	0.822055	0.128713	0.22191	0.00965938	0.00502677	0.697873	0.990341	0.871287	0.77809	318178	284144	0.994973	0.986752	0.868679	0.108368	0.153121	0.00833166	0.00561594	0.767845	0.991668	0.891632	0.846879	392892	373172	0.994384	/mnt/ssd2t/ukbiobank/bmx_combined_label/1016997_20252_2_0.nii.gz	/mnt/ssd2t/ukbiobank/bmx_nnunet_tissue_1k/output/1016997_20252_2_0.nii.gz
0.976964	0.985184	0.0156612	0.0139695	0.0488956	0.0545827	0.9708	0.951104	0.984339	0.98603	5648161	5657868	0.945417	0.981028	0.876488	0.174857	0.0653532	0.00512509	0.0153724	0.780132	0.994875	0.825143	0.934647	523723	593226	0.984628	0.988015	0.896232	0.0390132	0.160346	0.0104466	0.00223923	0.811976	0.989553	0.960987	0.839654	448230	391637	0.997761	0.98634	0.800974	0.17395	0.222625	0.00814302	0.00600063	0.66802	0.991857	0.82605	0.777375	257123	241972	0.993999	0.987921	0.887557	0.103878	0.120846	0.00692129	0.00584319	0.797845	0.993079	0.896122	0.879154	394313	386847	0.994157	/mnt/ssd2t/ukbiobank/bmx_combined_label/1018692_20252_2_0.nii.gz	/mnt/ssd2t/ukbiobank/bmx_nnunet_tissue_1k/output/1018692_20252_2_0.nii.gz
0.980125	0.986924	0.0166046	0.0095214	0.0303875	0.0521759	0.974186	0.969613	0.983395	0.990479	5418426	5457454	0.947824	0.983644	0.905223	0.122673	0.0650497	0.00596561	0.0119173	0.826856	0.994034	0.877327	0.93495	597774	637036	0.988083	0.989774	0.918796	0.0478096	0.112335	0.00779513	0.0031074	0.84979	0.992205	0.95219	0.887665	466347	434745	0.996893	0.986376	0.846522	0.108318	0.194284	0.00945865	0.00478747	0.733887	0.990541	0.891682	0.805716	333671	301502	0.995213	0.989871	0.890768	0.0893038	0.128307	0.00636783	0.00425133	0.803049	0.993632	0.910696	0.871693	339007	324488	0.995749	/mnt/ssd2t/ukbiobank/bmx_combined_label/1020059_20252_2_0.nii.gz	/mnt/ssd2t/ukbiobank/bmx_nnunet_tissue_1k/output/1020059_20252_2_0.nii.gz
0.973254	0.982142	0.0210664	0.0146294	0.043903	0.0624048	0.96491	0.956097	0.978934	0.985371	6079334	6119309	0.937595	0.981034	0.88531	0.0940196	0.134438	0.0123685	0.00829813	0.794221	0.987631	0.90598	0.865562	688816	658086	0.991702	0.987785	0.913486	0.0879688	0.0850552	0.00645105	0.00669173	0.840749	0.993549	0.912031	0.914945	574086	575920	0.993308	0.985544	0.817318	0.190264	0.174957	0.00714304	0.0079087	0.691072	0.992857	0.809736	0.825043	319261	325296	0.992091	0.982786	0.852418	0.131945	0.162666	0.0102442	0.00803329	0.742795	0.989756	0.868055	0.837334	483575	466461	0.991967	/mnt/ssd2t/ukbiobank/bmx_combined_label/1020976_20252_2_0.nii.gz	/mnt/ssd2t/ukbiobank/bmx_nnunet_tissue_1k/output/1020976_20252_2_0.nii.gz
0.976253	0.984254	0.022612	0.00878258	0.0273303	0.0683515	0.968996	0.97267	0.977388	0.991217	6316136	6405505	0.931648	0.977552	0.833719	0.223635	0.0997764	0.00672477	0.0172913	0.714853	0.993275	0.776365	0.900224	527309	611434	0.982709	0.983962	0.862189	0.0378473	0.218958	0.0148386	0.00210899	0.757762	0.985161	0.962153	0.781042	541840	439847	0.997891	0.985704	0.866918	0.0919205	0.170674	0.0101005	0.00499372	0.765097	0.989899	0.90808	0.829326	473599	432526	0.995006	0.987169	0.903553	0.0712642	0.120299	0.00878784	0.00495007	0.824074	0.991212	0.928736	0.879701	576312	545884	0.99505	/mnt/ssd2t/ukbiobank/bmx_combined_label/1021604_20252_2_0.nii.gz	/mnt/ssd2t/ukbiobank/bmx_nnunet_tissue_1k/output/1021604_20252_2_0.nii.gz
0.975904	0.984121	0.0148434	0.0169132	0.0530634	0.04678	0.968738	0.946937	0.985157	0.983087	4872414	4862177	0.95322	0.982423	0.901338	0.10117	0.0961401	0.00937735	0.00991779	0.820396	0.990623	0.89883	0.90386	569835	573024	0.990082	0.990291	0.927661	0.053339	0.0905907	0.00663754	0.00376519	0.865082	0.993362	0.946661	0.909409	439129	421849	0.996235	0.984184	0.800375	0.22574	0.171687	0.00685235	0.00961192	0.667188	0.993148	0.77426	0.828313	245558	262701	0.990388	0.987458	0.862151	0.148333	0.127104	0.00598684	0.00715251	0.757702	0.994013	0.851667	0.872896	288252	295437	0.992847	/mnt/ssd2t/ukbiobank/bmx_combined_label/1023497_20252_2_0.nii.gz	/mnt/ssd2t/ukbiobank/bmx_nnunet_tissue_1k/output/1023497_20252_2_0.nii.gz
0.977601	0.985339	0.0196684	0.00960119	0.0314292	0.0629298	0.971103	0.968571	0.980332	0.990399	6848424	6918752	0.93707	0.978449	0.855088	0.165248	0.123562	0.00970318	0.0135715	0.746858	0.990297	0.834752	0.876438	653713	686358	0.986428	0.984778	0.882242	0.0529636	0.174254	0.0128039	0.00342548	0.789296	0.987196	0.947036	0.825746	622234	542542	0.996575	0.985579	0.819769	0.167072	0.192981	0.00816424	0.00685731	0.694583	0.991836	0.832928	0.807019	366202	354811	0.993143	0.988289	0.897416	0.0920897	0.112838	0.00690471	0.005514	0.813921	0.993095	0.90791	0.887162	520275	508385	0.994486	/mnt/ssd2t/ukbiobank/bmx_combined_label/1023535_20252_2_0.nii.gz	/mnt/ssd2t/ukbiobank/bmx_nnunet_tissue_1k/output/1023535_20252_2_0.nii.gz
0.976347	0.984135	0.0210512	0.0106228	0.0314319	0.0610285	0.968766	0.968568	0.978949	0.989377	4920937	4973358	0.938972	0.986744	0.916684	0.0802382	0.0863742	0.00748823	0.00691386	0.846183	0.992512	0.919762	0.913626	529730	526196	0.993086	0.992326	0.937591	0.051049	0.0735001	0.00486884	0.0033068	0.882514	0.995131	0.948951	0.9265	412911	403142	0.996693	0.985548	0.861388	0.0999568	0.174084	0.0099622	0.0052739	0.756524	0.990038	0.900043	0.825916	360831	331113	0.994726	0.986718	0.891808	0.0977824	0.118365	0.00782363	0.00632526	0.804741	0.992176	0.902218	0.881635	412039	402639	0.993675	/mnt/ssd2t/ukbiobank/bmx_combined_label/1023546_20252_2_0.nii.gz	/mnt/ssd2t/ukbiobank/bmx_nnunet_tissue_1k/output/1023546_20252_2_0.nii.gz
0.982713	0.98901	0.0145172	0.00743727	0.0276607	0.0529651	0.978259	0.972339	0.985483	0.992563	6944486	6994377	0.947035	0.987189	0.914197	0.0577453	0.112238	0.00930226	0.00453087	0.841955	0.990698	0.942255	0.887762	681251	641853	0.995469	0.992348	0.935064	0.0819229	0.0473089	0.00291064	0.00521817	0.878047	0.997089	0.918077	0.952691	512483	531805	0.994782	0.988447	0.803112	0.158363	0.232041	0.00732468	0.00457398	0.671	0.992675	0.841637	0.767959	271896	248094	0.995426	0.991342	0.914456	0.0793716	0.0916334	0.00491544	0.00420398	0.842395	0.995085	0.920628	0.908367	451462	445449	0.995796	/mnt/ssd2t/ukbiobank/bmx_combined_label/1024656_20252_2_0.nii.gz	/mnt/ssd2t/ukbiobank/bmx_nnunet_tissue_1k/output/1024656_20252_2_0.nii.gz
0.980536	0.987004	0.0158993	0.0100756	0.0302169	0.0471282	0.974341	0.969783	0.984101	0.989924	5870036	5904774	0.952872	0.985045	0.902793	0.1136	0.0801966	0.00656943	0.00962673	0.822809	0.993431	0.8864	0.919803	593579	615948	0.990373	0.990397	0.923514	0.0558679	0.096223	0.00657636	0.00366579	0.857897	0.993424	0.944132	0.903777	504339	482782	0.996334	0.988345	0.860178	0.114418	0.163809	0.00731924	0.00483932	0.75466	0.992681	0.885582	0.836191	337070	318271	0.995161	0.988431	0.917113	0.0686708	0.0966758	0.00735546	0.00507924	0.846915	0.992645	0.931329	0.903324	557068	540317	0.994921	/mnt/ssd2t/ukbiobank/bmx_combined_label/1025235_20252_2_0.nii.gz	/mnt/ssd2t/ukbiobank/bmx_nnunet_tissue_1k/output/1025235_20252_2_0.nii.gz
0.973024	0.981804	0.0249373	0.0113611	0.0329738	0.0705341	0.964258	0.967026	0.975063	0.988639	5864845	5946504	0.929466	0.981497	0.876612	0.151498	0.0933518	0.00733586	0.0126528	0.780329	0.992664	0.848502	0.906648	577589	617170	0.987347	0.987609	0.901127	0.060766	0.134009	0.00929684	0.00390803	0.820046	0.990703	0.939234	0.865991	519496	478985	0.996092	0.987188	0.848598	0.100387	0.196941	0.00917177	0.00419432	0.737013	0.990828	0.899613	0.803059	356233	317999	0.995806	0.982696	0.890204	0.0786137	0.138937	0.0122516	0.00651598	0.802132	0.987748	0.921386	0.861063	649069	606574	0.993484	/mnt/ssd2t/ukbiobank/bmx_combined_label/1026394_20252_2_0.nii.gz	/mnt/ssd2t/ukbiobank/bmx_nnunet_tissue_1k/output/1026394_20252_2_0.nii.gz
0.979316	0.986443	0.0196567	0.00738036	0.0240752	0.0623762	0.973249	0.975925	0.980343	0.99262	6258504	6336876	0.937624	0.983408	0.89821	0.0931058	0.11031	0.00987327	0.00818921	0.815227	0.990127	0.906894	0.88969	679257	666371	0.991811	0.990099	0.923374	0.0577193	0.094788	0.00666872	0.00391186	0.857656	0.993331	0.942281	0.905212	544035	522633	0.996088	0.984814	0.813545	0.13933	0.228688	0.0102162	0.00560408	0.685693	0.989784	0.86067	0.771312	354601	317785	0.994396	0.991252	0.913078	0.078864	0.09484	0.00506689	0.00414412	0.840059	0.994933	0.921136	0.90516	419053	411785	0.995856	/mnt/ssd2t/ukbiobank/bmx_combined_label/1028306_20252_2_0.nii.gz	/mnt/ssd2t/ukbiobank/bmx_nnunet_tissue_1k/output/1028306_20252_2_0.nii.gz
0.97569	0.984188	0.0237181	0.00777613	0.026347	0.0773917	0.968869	0.973653	0.976282	0.992224	5406806	5495095	0.922608	0.985125	0.908375	0.0515129	0.128483	0.0117866	0.00437471	0.83213	0.988213	0.948487	0.871517	599925	551241	0.995625	0.992397	0.938561	0.0728638	0.0497287	0.00324204	0.00486095	0.884235	0.996758	0.927136	0.950271	433331	444144	0.995139	0.983725	0.797567	0.147667	0.250585	0.0111397	0.00580301	0.663295	0.98886	0.852333	0.749415	303366	266735	0.994197	0.988175	0.876893	0.10499	0.140505	0.00722457	0.00519484	0.780774	0.992775	0.89501	0.859495	347447	333660	0.994805	/mnt/ssd2t/ukbiobank/bmx_combined_label/1028878_20252_2_0.nii.gz	/mnt/ssd2t/ukbiobank/bmx_nnunet_tissue_1k/output/1028878_20252_2_0.nii.gz
0.976351	0.984088	0.0233727	0.00833727	0.0244735	0.0666532	0.968674	0.975526	0.976627	0.991663	6495888	6595894	0.933347	0.976423	0.86239	0.14405	0.131072	0.0121968	0.0135886	0.758072	0.987803	0.85595	0.868928	748949	760305	0.986411	0.985535	0.899855	0.0476815	0.14713	0.0120324	0.0035223	0.817942	0.987968	0.952318	0.85287	671229	601134	0.996478	0.981821	0.807976	0.147069	0.232478	0.0121281	0.00694037	0.677818	0.987872	0.852931	0.767522	438940	394986	0.99306	0.990298	0.906118	0.0965483	0.091199	0.00495515	0.00527516	0.828352	0.995045	0.903452	0.908801	453810	456497	0.994725	/mnt/ssd2t/ukbiobank/bmx_combined_label/1029041_20252_2_0.nii.gz	/mnt/ssd2t/ukbiobank/bmx_nnunet_tissue_1k/output/1029041_20252_2_0.nii.gz
0.968889	0.979928	0.027428	0.0126031	0.0442333	0.0927687	0.960647	0.955767	0.972572	0.987397	6739358	6842086	0.907231	0.981594	0.877249	0.121706	0.123793	0.0100446	0.00985371	0.781339	0.989955	0.878294	0.876207	657734	656171	0.990146	0.990151	0.920347	0.0631776	0.0955598	0.0064004	0.00409472	0.852446	0.9936	0.936822	0.90444	551236	532182	0.995905	0.984984	0.814223	0.116516	0.244968	0.0110893	0.00453749	0.686658	0.988911	0.883484	0.755032	381882	326359	0.995463	0.983271	0.82499	0.147963	0.200393	0.0103611	0.00720246	0.702113	0.989639	0.852037	0.799607	432082	405494	0.992798	/mnt/ssd2t/ukbiobank/bmx_combined_label/1029572_20252_2_0.nii.gz	/mnt/ssd2t/ukbiobank/bmx_nnunet_tissue_1k/output/1029572_20252_2_0.nii.gz
0.975627	0.983668	0.0228853	0.00969038	0.0288665	0.0664212	0.967861	0.971134	0.977115	0.99031	5667888	5744427	0.933579	0.985023	0.910639	0.0820578	0.0965489	0.00889468	0.00745116	0.835939	0.991105	0.917942	0.903451	645932	635735	0.992549	0.990759	0.927669	0.0518169	0.0919766	0.00640252	0.00346443	0.865096	0.993597	0.948183	0.908023	499051	477914	0.996536	0.985463	0.795576	0.14781	0.253985	0.00996162	0.00509994	0.660544	0.990038	0.85219	0.746015	289974	253846	0.9949	0.986419	0.903791	0.0885448	0.103745	0.00793963	0.00667183	0.82447	0.99206	0.911455	0.896255	544275	535198	0.993328	/mnt/ssd2t/ukbiobank/bmx_combined_label/1029630_20252_2_0.nii.gz	/mnt/ssd2t/ukbiobank/bmx_nnunet_tissue_1k/output/1029630_20252_2_0.nii.gz
0.976699	0.984101	0.0171276	0.0146666	0.0403087	0.0468676	0.9687	0.959691	0.982872	0.985333	5132484	5145335	0.953132	0.984663	0.917946	0.0729465	0.0909852	0.00946233	0.0074538	0.848336	0.990538	0.927053	0.909015	661833	648955	0.992546	0.99152	0.941607	0.0650933	0.0515957	0.0040131	0.00513027	0.889657	0.995987	0.934907	0.948404	505565	512864	0.99487	0.9854	0.825061	0.163243	0.186312	0.00822171	0.0070136	0.702216	0.991778	0.836757	0.813688	296733	288552	0.992986	0.987133	0.891722	0.10925	0.107304	0.00677122	0.00690809	0.804601	0.993229	0.89075	0.892696	416209	417118	0.993092	/mnt/ssd2t/ukbiobank/bmx_combined_label/1029712_20252_2_0.nii.gz	/mnt/ssd2t/ukbiobank/bmx_nnunet_tissue_1k/output/1029712_20252_2_0.nii.gz
0.976237	0.984826	0.0231391	0.00707894	0.0260986	0.0817562	0.970105	0.973901	0.976861	0.992921	6857238	6969975	0.918244	0.986311	0.908368	0.0712361	0.111152	0.00915375	0.00563435	0.832119	0.990846	0.928764	0.888848	674049	645080	0.994366	0.99253	0.932473	0.0599938	0.0749414	0.0044206	0.00348588	0.873488	0.995579	0.940006	0.925059	492278	484450	0.996514	0.984255	0.792291	0.127529	0.274393	0.0117602	0.00457877	0.656028	0.98824	0.872471	0.725607	365418	303907	0.995421	0.989045	0.888485	0.0964859	0.126052	0.0066141	0.00490548	0.799346	0.993386	0.903514	0.873948	440937	426508	0.995095	/mnt/ssd2t/ukbiobank/bmx_combined_label/1030180_20252_2_0.nii.gz	/mnt/ssd2t/ukbiobank/bmx_nnunet_tissue_1k/output/1030180_20252_2_0.nii.gz
0.977174	0.984472	0.0218346	0.00914001	0.0256416	0.0598703	0.969418	0.974358	0.978165	0.99086	4963887	5028308	0.94013	0.983459	0.909484	0.0656034	0.114134	0.0117515	0.00643827	0.833995	0.988248	0.934397	0.885866	637661	604542	0.993562	0.991033	0.937888	0.0574093	0.0667675	0.00521852	0.00444599	0.883041	0.994781	0.942591	0.933232	493144	488248	0.995554	0.983757	0.797725	0.172558	0.229931	0.00994847	0.00696934	0.663514	0.990052	0.827442	0.770069	282733	263129	0.993031	0.988328	0.904835	0.0877228	0.102488	0.00674678	0.00568741	0.826208	0.993253	0.912277	0.897512	420275	413473	0.994313	/mnt/ssd2t/ukbiobank/bmx_combined_label/1031493_20252_2_0.nii.gz	/mnt/ssd2t/ukbiobank/bmx_nnunet_tissue_1k/output/1031493_20252_2_0.nii.gz
0.966586	0.976311	0.033771	0.0133947	0.0325273	0.0796583	0.953718	0.967473	0.966229	0.986605	6148685	6278351	0.920342	0.97552	0.858487	0.169967	0.11104	0.0101863	0.016591	0.75206	0.989814	0.830033	0.88896	735926	788172	0.983409	0.98375	0.885638	0.044008	0.175071	0.0142941	0.00313564	0.794749	0.985706	0.955992	0.824929	672001	579872	0.996864	0.982925	0.827228	0.110406	0.226966	0.0125796	0.00535634	0.705362	0.98742	0.889594	0.773034	465876	404834	0.994644	0.98119	0.89288	0.0902179	0.123405	0.0120764	0.00853713	0.806489	0.987924	0.909782	0.876595	787892	759151	0.991463	/mnt/ssd2t/ukbiobank/bmx_combined_label/1041742_20252_2_0.nii.gz	/mnt/ssd2t/ukbiobank/bmx_nnunet_tissue_1k/output/1041742_20252_2_0.nii.gz
0.978232	0.985649	0.0194702	0.00917824	0.0291389	0.0604482	0.971704	0.970861	0.98053	0.990822	6534261	6602847	0.939552	0.975805	0.849326	0.164563	0.136315	0.0117191	0.0145837	0.738112	0.988281	0.835437	0.863685	683822	706944	0.985416	0.985319	0.892233	0.0362255	0.169422	0.0132306	0.00246459	0.805434	0.986769	0.963774	0.830578	633715	546134	0.997535	0.982874	0.80613	0.206416	0.18092	0.00823422	0.00968227	0.675225	0.991766	0.793584	0.81908	376503	388599	0.990318	0.988759	0.885358	0.0973998	0.131239	0.00688821	0.00493018	0.794297	0.993112	0.9026	0.868761	432723	416500	0.99507	/mnt/ssd2t/ukbiobank/bmx_combined_label/1043143_20252_2_0.nii.gz	/mnt/ssd2t/ukbiobank/bmx_nnunet_tissue_1k/output/1043143_20252_2_0.nii.gz
0.975852	0.984132	0.0204922	0.0111992	0.0360164	0.0645576	0.96876	0.963984	0.979508	0.988801	5519572	5571938	0.935442	0.978238	0.869071	0.184842	0.0693791	0.00590804	0.0177558	0.768458	0.994092	0.815158	0.930621	565646	645767	0.982244	0.984352	0.869535	0.0340197	0.209401	0.0146002	0.00196621	0.769183	0.9854	0.96598	0.790599	480729	393449	0.998034	0.985499	0.842693	0.0913208	0.214359	0.0110707	0.00410642	0.728149	0.988929	0.908679	0.785641	360316	311528	0.995894	0.986583	0.865589	0.138651	0.13013	0.0068043	0.0073178	0.763029	0.993196	0.861349	0.86987	361977	365558	0.992682	/mnt/ssd2t/ukbiobank/bmx_combined_label/1044163_20252_2_0.nii.gz	/mnt/ssd2t/ukbiobank/bmx_nnunet_tissue_1k/output/1044163_20252_2_0.nii.gz
0.976648	0.984594	0.0195342	0.0112427	0.0355111	0.060604	0.969656	0.964489	0.980466	0.988757	6349925	6403625	0.939396	0.984476	0.904457	0.0547843	0.132933	0.012215	0.0046532	0.825578	0.987785	0.945216	0.867067	713046	654093	0.995347	0.991131	0.932337	0.0995164	0.0334744	0.00227029	0.00720853	0.873249	0.99773	0.900484	0.966526	531929	570941	0.992791	0.987139	0.819829	0.154969	0.203913	0.00776374	0.00557083	0.69467	0.992236	0.845031	0.796087	309260	291348	0.994429	0.986247	0.884716	0.101093	0.129034	0.00830605	0.00631781	0.793266	0.991694	0.898907	0.870966	509820	493973	0.993682	/mnt/ssd2t/ukbiobank/bmx_combined_label/1045372_20252_2_0.nii.gz	/mnt/ssd2t/ukbiobank/bmx_nnunet_tissue_1k/output/1045372_20252_2_0.nii.gz
0.977723	0.985214	0.0191499	0.0103836	0.032	0.0579475	0.970858	0.968	0.98085	0.989616	6055040	6109157	0.942052	0.983566	0.902071	0.0626416	0.130656	0.0123747	0.00554051	0.821611	0.987625	0.937358	0.869344	702953	651947	0.994459	0.99074	0.931381	0.0928968	0.0430053	0.00303423	0.00688809	0.871575	0.996966	0.907103	0.956995	530191	559352	0.993112	0.986289	0.82563	0.148439	0.198768	0.00837169	0.00589711	0.703041	0.991628	0.851561	0.801232	327095	307763	0.994103	0.987783	0.89093	0.0961372	0.121638	0.00731363	0.00562685	0.803313	0.992686	0.903863	0.878362	458657	445717	0.994373	/mnt/ssd2t/ukbiobank/bmx_combined_label/1045372_20252_3_0.nii.gz	/mnt/ssd2t/ukbiobank/bmx_nnunet_tissue_1k/output/1045372_20252_3_0.nii.gz
0.976599	0.98478	0.0178565	0.0125701	0.0420495	0.058993	0.970016	0.95795	0.982144	0.98743	5763849	5794873	0.941007	0.98786	0.919755	0.0838079	0.0766543	0.00625062	0.00688292	0.851432	0.993749	0.916192	0.923346	566478	570901	0.993117	0.992976	0.935709	0.0529221	0.0753899	0.00440572	0.00302354	0.879186	0.995594	0.947078	0.92461	415626	405766	0.996976	0.986334	0.834617	0.104709	0.218356	0.0100191	0.00421918	0.716173	0.989981	0.895291	0.781644	331665	289564	0.995781	0.987262	0.893248	0.122898	0.0899993	0.00561159	0.00793176	0.80709	0.994388	0.877102	0.910001	440270	456784	0.992068	/mnt/ssd2t/ukbiobank/bmx_combined_label/1046259_20252_2_0.nii.gz	/mnt/ssd2t/ukbiobank/bmx_nnunet_tissue_1k/output/1046259_20252_2_0.nii.gz
0.974249	0.982957	0.0206613	0.013398	0.0417169	0.0633466	0.966485	0.958283	0.979339	0.986602	5446338	5486731	0.936653	0.98336	0.905528	0.102802	0.085986	0.00823405	0.0100109	0.827365	0.991766	0.897198	0.914014	631324	643157	0.989989	0.991099	0.93177	0.0574933	0.078724	0.00555154	0.00396935	0.872257	0.994448	0.942507	0.921276	477364	466611	0.996031	0.985244	0.805135	0.16766	0.220348	0.0089429	0.0063902	0.673829	0.991057	0.83234	0.779652	282916	265007	0.99361	0.985612	0.865205	0.107567	0.16041	0.00930364	0.00588964	0.762433	0.990696	0.892433	0.83959	397962	374398	0.99411	/mnt/ssd2t/ukbiobank/bmx_combined_label/1049091_20252_2_0.nii.gz	/mnt/ssd2t/ukbiobank/bmx_nnunet_tissue_1k/output/1049091_20252_2_0.nii.gz
0.977301	0.985457	0.0202446	0.00877399	0.0316566	0.0709027	0.971332	0.968343	0.979755	0.991226	6657976	6735925	0.929097	0.98545	0.899454	0.0976004	0.103473	0.00809479	0.00758951	0.817279	0.991905	0.9024	0.896527	622904	618850	0.99241	0.991639	0.922115	0.0552232	0.0994858	0.00577012	0.00306118	0.855485	0.99423	0.944777	0.900514	471635	449539	0.996939	0.986258	0.830519	0.108213	0.222871	0.0100353	0.00427081	0.71016	0.989965	0.891787	0.777129	371802	323999	0.995729	0.988175	0.888481	0.1076	0.115404	0.00648757	0.0059989	0.79934	0.993512	0.8924	0.884596	456943	452947	0.994001	/mnt/ssd2t/ukbiobank/bmx_combined_label/1049617_20252_2_0.nii.gz	/mnt/ssd2t/ukbiobank/bmx_nnunet_tissue_1k/output/1049617_20252_2_0.nii.gz
0.979082	0.986392	0.0155743	0.0116339	0.0388236	0.0514931	0.973149	0.961176	0.984426	0.988366	5873082	5896590	0.948507	0.986087	0.916635	0.0838558	0.0828731	0.00754155	0.00763842	0.8461	0.992458	0.916144	0.917127	638579	639264	0.992362	0.992205	0.936856	0.0616363	0.0646477	0.00425905	0.00404848	0.881212	0.995741	0.938364	0.935352	473335	471816	0.995952	0.98667	0.83306	0.135304	0.196342	0.00845052	0.00542886	0.713885	0.991549	0.864696	0.803658	316860	294493	0.994571	0.988642	0.877352	0.122268	0.123027	0.00597549	0.0059337	0.781503	0.994025	0.877732	0.876973	354669	354362	0.994066	/mnt/ssd2t/ukbiobank/bmx_combined_label/1049642_20252_2_0.nii.gz	/mnt/ssd2t/ukbiobank/bmx_nnunet_tissue_1k/output/1049642_20252_2_0.nii.gz
0.980302	0.987088	0.0185567	0.00720111	0.0234605	0.0589338	0.974506	0.97654	0.981443	0.992799	4917856	4974757	0.941066	0.987119	0.925415	0.0564484	0.0920374	0.0088497	0.00524199	0.861184	0.99115	0.943552	0.907963	570681	549156	0.994758	0.992818	0.942997	0.0645902	0.0492911	0.00328895	0.00437549	0.892143	0.996711	0.93541	0.950709	405185	411812	0.995625	0.987431	0.819907	0.144574	0.212779	0.00800076	0.00501775	0.694782	0.991999	0.855426	0.787221	235662	216872	0.994982	0.989587	0.901654	0.0667937	0.127834	0.00737363	0.00361439	0.820921	0.992626	0.933206	0.872166	354891	331678	0.996386	/mnt/ssd2t/ukbiobank/bmx_combined_label/1051473_20252_2_0.nii.gz	/mnt/ssd2t/ukbiobank/bmx_nnunet_tissue_1k/output/1051473_20252_2_0.nii.gz
0.973016	0.981875	0.0249252	0.0112293	0.0331448	0.0716336	0.964395	0.966855	0.975075	0.988771	5723129	5803516	0.928366	0.983576	0.901583	0.0961501	0.100672	0.00918558	0.00873311	0.820803	0.990814	0.90385	0.899328	647649	644409	0.991267	0.990819	0.921571	0.045271	0.109361	0.0070195	0.00272245	0.854549	0.992981	0.954729	0.890639	468886	437410	0.997278	0.984614	0.83062	0.136059	0.200226	0.00987574	0.00623522	0.710308	0.990124	0.863941	0.799774	365207	338082	0.993765	0.984207	0.884284	0.0999185	0.130968	0.0097476	0.0071986	0.792571	0.990252	0.900081	0.869032	537619	519073	0.992801	/mnt/ssd2t/ukbiobank/bmx_combined_label/1054481_20252_2_0.nii.gz	/mnt/ssd2t/ukbiobank/bmx_nnunet_tissue_1k/output/1054481_20252_2_0.nii.gz
0.975956	0.984537	0.0195869	0.0113034	0.0399162	0.0677313	0.969546	0.960084	0.980413	0.988697	6564635	6620099	0.932269	0.985142	0.894553	0.125292	0.0846817	0.00628317	0.00969454	0.809222	0.993717	0.874708	0.915318	583798	610902	0.990305	0.990915	0.918175	0.0449603	0.115949	0.00706247	0.0025465	0.848728	0.992938	0.95504	0.884051	488895	452555	0.997453	0.988415	0.841952	0.13258	0.182062	0.00712192	0.00490135	0.727045	0.992878	0.86742	0.817938	319885	301637	0.995099	0.984047	0.866829	0.108617	0.156409	0.0102218	0.00674143	0.764958	0.989778	0.891383	0.843591	521855	493875	0.993259	/mnt/ssd2t/ukbiobank/bmx_combined_label/1054935_20252_2_0.nii.gz	/mnt/ssd2t/ukbiobank/bmx_nnunet_tissue_1k/output/1054935_20252_2_0.nii.gz
0.977128	0.984956	0.021896	0.00809446	0.0260588	0.0683791	0.970359	0.973941	0.978104	0.991906	7228278	7330273	0.931621	0.980677	0.862071	0.16759	0.106077	0.00772601	0.0130382	0.757578	0.992274	0.83241	0.893923	646834	694634	0.986962	0.98694	0.893134	0.0553447	0.153059	0.0104672	0.00341752	0.806903	0.989533	0.944655	0.846941	617011	553188	0.996582	0.984281	0.869042	0.0669043	0.186782	0.0126888	0.00399603	0.768412	0.987311	0.933096	0.813218	614143	535242	0.996004	0.99018	0.899055	0.0940682	0.107719	0.00554682	0.00477462	0.816621	0.994453	0.905932	0.892281	469278	462207	0.995225	/mnt/ssd2t/ukbiobank/bmx_combined_label/1055612_20252_2_0.nii.gz	/mnt/ssd2t/ukbiobank/bmx_nnunet_tissue_1k/output/1055612_20252_2_0.nii.gz
0.971997	0.981281	0.0236171	0.0137717	0.0412846	0.0694149	0.96325	0.958715	0.976383	0.986228	5744770	5802698	0.930585	0.984141	0.902843	0.0869505	0.107138	0.00961813	0.00764841	0.822893	0.990382	0.913049	0.892862	637037	622952	0.992352	0.990046	0.922155	0.0736388	0.0820139	0.00562525	0.00500825	0.855554	0.994375	0.926361	0.917986	495745	491263	0.994992	0.987314	0.820593	0.169442	0.189136	0.00701225	0.00613851	0.695767	0.992988	0.830558	0.810864	276187	269638	0.993861	0.980518	0.863013	0.110397	0.162033	0.0127455	0.00821724	0.759035	0.987255	0.889603	0.837967	565291	532479	0.991783	/mnt/ssd2t/ukbiobank/bmx_combined_label/1055983_20252_2_0.nii.gz	/mnt/ssd2t/ukbiobank/bmx_nnunet_tissue_1k/output/1055983_20252_2_0.nii.gz
0.970827	0.980414	0.0267432	0.0123229	0.0364695	0.076945	0.96158	0.96353	0.973257	0.987677	5757349	5842653	0.923055	0.976451	0.837731	0.200774	0.119865	0.00896009	0.0164034	0.720773	0.99104	0.799226	0.880135	537889	592342	0.983597	0.983408	0.865516	0.0451881	0.208506	0.0148981	0.00270961	0.762916	0.985102	0.954812	0.791494	525351	435491	0.99729	0.984933	0.804361	0.188966	0.202203	0.00816182	0.00750794	0.672746	0.991838	0.811034	0.797797	302354	297419	0.992492	0.981478	0.887761	0.0800562	0.142247	0.0131987	0.00696973	0.798174	0.986801	0.919944	0.857753	665089	620127	0.99303	/mnt/ssd2t/ukbiobank/bmx_combined_label/1057443_20252_2_0.nii.gz	/mnt/ssd2t/ukbiobank/bmx_nnunet_tissue_1k/output/1057443_20252_2_0.nii.gz
0.974011	0.982622	0.026411	0.00817539	0.024692	0.0769117	0.965838	0.975308	0.973589	0.991825	5431789	5533528	0.923088	0.979489	0.883523	0.129426	0.103136	0.00982356	0.0126635	0.79135	0.990176	0.870574	0.896864	635956	655161	0.987336	0.986992	0.90211	0.0493573	0.141709	0.0105616	0.00334547	0.821675	0.989438	0.950643	0.858291	512001	462262	0.996655	0.981507	0.810609	0.120339	0.24839	0.0136952	0.00571502	0.681533	0.986305	0.879661	0.75161	386066	329867	0.994285	0.988097	0.878336	0.102896	0.139662	0.0073255	0.00518705	0.783066	0.992674	0.897104	0.860338	366156	351150	0.994813	/mnt/ssd2t/ukbiobank/bmx_combined_label/1057713_20252_2_0.nii.gz	/mnt/ssd2t/ukbiobank/bmx_nnunet_tissue_1k/output/1057713_20252_2_0.nii.gz
0.974281	0.983151	0.0227056	0.0109215	0.0356857	0.0722381	0.966861	0.964314	0.977294	0.989078	6857462	6940148	0.927762	0.984898	0.902874	0.101725	0.0924805	0.00775947	0.00861551	0.822944	0.992241	0.898275	0.907519	699131	706326	0.991384	0.991054	0.924235	0.0555489	0.0951344	0.00608867	0.00341532	0.859142	0.993911	0.944451	0.904866	545071	522225	0.996585	0.985355	0.83738	0.112061	0.207732	0.010325	0.00499647	0.720252	0.989675	0.887939	0.792268	430185	383835	0.995004	0.98611	0.873611	0.107811	0.14421	0.00854905	0.00614533	0.775585	0.991451	0.892189	0.85579	507010	486325	0.993855	/mnt/ssd2t/ukbiobank/bmx_combined_label/1058216_20252_2_0.nii.gz	/mnt/ssd2t/ukbiobank/bmx_nnunet_tissue_1k/output/1058216_20252_2_0.nii.gz
0.971993	0.980988	0.023553	0.0144294	0.0406794	0.065301	0.962685	0.959321	0.976447	0.985571	5084070	5131574	0.934699	0.984288	0.913095	0.0610541	0.11137	0.0113421	0.00591692	0.840088	0.988658	0.938946	0.88863	644176	609656	0.994083	0.991584	0.939072	0.0738586	0.0476311	0.00348815	0.00555051	0.885142	0.996512	0.926141	0.952369	472296	485671	0.994449	0.984668	0.812024	0.17798	0.197731	0.00850446	0.00747877	0.683536	0.991496	0.82202	0.802269	286257	279379	0.992521	0.982537	0.861878	0.118538	0.156855	0.010804	0.00783329	0.75728	0.989196	0.881462	0.843145	448145	428664	0.992167	/mnt/ssd2t/ukbiobank/bmx_combined_label/1061201_20252_2_0.nii.gz	/mnt/ssd2t/ukbiobank/bmx_nnunet_tissue_1k/output/1061201_20252_2_0.nii.gz
0.972151	0.981726	0.0303794	0.00586339	0.0193061	0.0946762	0.964107	0.980694	0.969621	0.994137	5948432	6098833	0.905324	0.984786	0.904877	0.0718634	0.117246	0.0104235	0.00610302	0.826278	0.989576	0.928137	0.882754	648022	616336	0.993897	0.992062	0.932111	0.0581893	0.0773903	0.00485206	0.00357843	0.872854	0.995148	0.941811	0.92261	466958	457438	0.996422	0.980187	0.775824	0.12262	0.304661	0.0156322	0.0050399	0.633752	0.984368	0.87738	0.695339	389777	308905	0.99496	0.989545	0.90566	0.0640841	0.122702	0.00741668	0.00364475	0.827585	0.992583	0.935916	0.877298	452219	423896	0.996355	/mnt/ssd2t/ukbiobank/bmx_combined_label/1061512_20252_2_0.nii.gz	/mnt/ssd2t/ukbiobank/bmx_nnunet_tissue_1k/output/1061512_20252_2_0.nii.gz
0.976466	0.98428	0.0213209	0.0100536	0.0302766	0.0627709	0.969048	0.969723	0.978679	0.989946	5587726	5652056	0.937229	0.975616	0.857498	0.180487	0.100825	0.00903544	0.0175934	0.750543	0.990965	0.819513	0.899175	612557	672102	0.982407	0.982907	0.875043	0.0411769	0.195272	0.0154895	0.00277673	0.777846	0.984511	0.958823	0.804728	558345	468612	0.997223	0.984588	0.833893	0.140599	0.190144	0.00951118	0.00664663	0.715109	0.990489	0.859401	0.809856	358629	337954	0.993353	0.987123	0.873966	0.110416	0.141113	0.00772306	0.00584551	0.776145	0.992277	0.889584	0.858887	390261	376794	0.994154	/mnt/ssd2t/ukbiobank/bmx_combined_label/1062239_20252_2_0.nii.gz	/mnt/ssd2t/ukbiobank/bmx_nnunet_tissue_1k/output/1062239_20252_2_0.nii.gz
0.978204	0.986059	0.0185866	0.00925029	0.0335472	0.065778	0.972502	0.966453	0.981413	0.99075	6442284	6503570	0.934222	0.983263	0.881329	0.131043	0.105941	0.0079317	0.0100727	0.787836	0.992068	0.868957	0.894059	575576	592203	0.989927	0.990287	0.916463	0.0644843	0.10183	0.00640528	0.00390407	0.845807	0.993595	0.935516	0.89817	491164	471557	0.996096	0.985981	0.830653	0.128631	0.206428	0.00931116	0.00530537	0.710356	0.990689	0.871369	0.793572	358740	326711	0.994695	0.99019	0.89823	0.0711904	0.1304	0.00680906	0.00349197	0.815261	0.993191	0.92881	0.8696	412200	385923	0.996508	/mnt/ssd2t/ukbiobank/bmx_combined_label/1063661_20252_2_0.nii.gz	/mnt/ssd2t/ukbiobank/bmx_nnunet_tissue_1k/output/1063661_20252_2_0.nii.gz
0.977075	0.985163	0.0205066	0.00910231	0.0313505	0.0686968	0.970759	0.96865	0.979493	0.990898	6665891	6743502	0.931303	0.98473	0.898057	0.10835	0.0954423	0.00767564	0.00882959	0.814977	0.992324	0.89165	0.904558	645322	654664	0.99117	0.990547	0.919983	0.0659888	0.0936304	0.00596028	0.00408406	0.851822	0.99404	0.934011	0.90637	520333	504934	0.995916	0.987195	0.838853	0.118721	0.199676	0.00864195	0.00468484	0.722435	0.991358	0.881279	0.800324	361416	328216	0.995315	0.986731	0.876632	0.0858067	0.157965	0.00932512	0.00468744	0.78036	0.990675	0.914193	0.842035	485918	447564	0.995313	/mnt/ssd2t/ukbiobank/bmx_combined_label/1067121_20252_2_0.nii.gz	/mnt/ssd2t/ukbiobank/bmx_nnunet_tissue_1k/output/1067121_20252_2_0.nii.gz
0.974691	0.983057	0.0231508	0.0106558	0.0318401	0.0674817	0.966679	0.96816	0.976849	0.989344	5437901	5507458	0.932518	0.983993	0.91167	0.0531044	0.121028	0.012461	0.00511318	0.837678	0.987539	0.946896	0.878972	688608	639212	0.994887	0.991717	0.940165	0.0835031	0.0349111	0.00253399	0.00635788	0.887087	0.997466	0.916497	0.965089	494084	520280	0.993642	0.983986	0.828697	0.143439	0.197411	0.00997903	0.00681562	0.7075	0.990021	0.856561	0.802589	353643	331360	0.993184	0.986545	0.855471	0.113232	0.173692	0.00876354	0.00534195	0.747444	0.991236	0.886768	0.826308	353097	329023	0.994658	/mnt/ssd2t/ukbiobank/bmx_combined_label/1068183_20252_2_0.nii.gz	/mnt/ssd2t/ukbiobank/bmx_nnunet_tissue_1k/output/1068183_20252_2_0.nii.gz
0.972453	0.982154	0.0297006	0.00569856	0.0198577	0.0976411	0.964933	0.980142	0.970299	0.994301	6343887	6500814	0.902359	0.985928	0.906556	0.0684602	0.117122	0.00977159	0.00543701	0.829083	0.990228	0.93154	0.882878	643379	609770	0.994563	0.992474	0.935252	0.056815	0.0725493	0.00451214	0.00347822	0.878378	0.995488	0.943185	0.927451	487710	479574	0.996522	0.982188	0.780408	0.127846	0.293872	0.0136685	0.00485738	0.639893	0.986332	0.872154	0.706128	372992	301988	0.995143	0.987249	0.882437	0.0721444	0.158743	0.00952086	0.00394523	0.789608	0.990479	0.927856	0.841257	473345	429167	0.996055	/mnt/ssd2t/ukbiobank/bmx_combined_label/1068325_20252_2_0.nii.gz	/mnt/ssd2t/ukbiobank/bmx_nnunet_tissue_1k/output/1068325_20252_2_0.nii.gz
0.976673	0.984939	0.0181035	0.012	0.0415061	0.0616801	0.970325	0.958494	0.981897	0.988	6735677	6777546	0.93832	0.98252	0.893709	0.101801	0.110737	0.00996657	0.00907931	0.807842	0.990033	0.898199	0.889263	721015	713842	0.990921	0.990238	0.925143	0.0601756	0.0890877	0.00630403	0.00413617	0.860712	0.993696	0.939824	0.910912	577768	559994	0.995864	0.985676	0.794545	0.196704	0.214016	0.00781093	0.0070299	0.659125	0.992189	0.803296	0.785984	307453	300827	0.99297	0.987693	0.857914	0.130236	0.153617	0.00704448	0.00581893	0.751182	0.992956	0.869764	0.846383	383011	372715	0.994181	/mnt/ssd2t/ukbiobank/bmx_combined_label/1070816_20252_3_0.nii.gz	/mnt/ssd2t/ukbiobank/bmx_nnunet_tissue_1k/output/1070816_20252_3_0.nii.gz
0.97865	0.986108	0.0158696	0.0119058	0.0396979	0.0524234	0.972597	0.960302	0.98413	0.988094	5912900	5936715	0.947577	0.985504	0.918305	0.0745656	0.0887145	0.00869729	0.00720922	0.848951	0.991303	0.925434	0.911286	689324	678785	0.992791	0.992182	0.93869	0.0692712	0.0532105	0.00359468	0.00475488	0.884464	0.996405	0.930729	0.946789	487366	495776	0.995245	0.986159	0.807282	0.154292	0.227805	0.00885563	0.0054951	0.676842	0.991144	0.845708	0.772195	289445	264285	0.994505	0.989124	0.873996	0.130543	0.121418	0.00544935	0.00591758	0.776192	0.994551	0.869457	0.878582	331021	334495	0.994082	/mnt/ssd2t/ukbiobank/bmx_combined_label/1072038_20252_3_0.nii.gz	/mnt/ssd2t/ukbiobank/bmx_nnunet_tissue_1k/output/1072038_20252_3_0.nii.gz
0.976437	0.984105	0.0196862	0.0120737	0.0348339	0.0559836	0.968708	0.965166	0.980314	0.987926	6347260	6396549	0.944016	0.982796	0.90505	0.057745	0.129329	0.0133396	0.00554704	0.826567	0.98666	0.942255	0.870671	809531	748030	0.994453	0.990145	0.936754	0.0878665	0.0372587	0.00307002	0.00760689	0.881033	0.99693	0.912133	0.962741	651660	687816	0.992393	0.984668	0.794335	0.221142	0.189561	0.00719912	0.00872563	0.658835	0.992801	0.778858	0.810439	314068	326803	0.991274	0.987054	0.877888	0.0853	0.156075	0.0090678	0.00459303	0.782354	0.990932	0.9147	0.843925	474041	437362	0.995407	/mnt/ssd2t/ukbiobank/bmx_combined_label/1072244_20252_2_0.nii.gz	/mnt/ssd2t/ukbiobank/bmx_nnunet_tissue_1k/output/1072244_20252_2_0.nii.gz
0.979021	0.985981	0.0195201	0.00845517	0.0254122	0.0573839	0.97235	0.974588	0.98048	0.991545	5814429	5880046	0.942616	0.976159	0.865485	0.107831	0.159649	0.0159418	0.0102013	0.762869	0.984058	0.892169	0.840351	713248	671822	0.989799	0.987923	0.914399	0.0566941	0.112788	0.00880188	0.00418065	0.842298	0.991198	0.943306	0.887212	568144	534359	0.995819	0.981257	0.797945	0.214822	0.188866	0.00904343	0.0106096	0.663817	0.990957	0.785178	0.811134	356550	368337	0.98939	0.990936	0.901942	0.0953116	0.100788	0.0048978	0.00460498	0.821397	0.995102	0.904688	0.899212	362254	360061	0.995395	/mnt/ssd2t/ukbiobank/bmx_combined_label/1073268_20252_2_0.nii.gz	/mnt/ssd2t/ukbiobank/bmx_nnunet_tissue_1k/output/1073268_20252_2_0.nii.gz
0.979555	0.986678	0.017024	0.00959288	0.0319092	0.055656	0.973705	0.968091	0.982976	0.990407	6161030	6207606	0.944344	0.984549	0.902162	0.0983727	0.0973024	0.00833761	0.00843847	0.821763	0.991662	0.901627	0.902698	636058	636813	0.991562	0.989738	0.91555	0.0650767	0.103036	0.00679437	0.00412807	0.844253	0.993206	0.934923	0.896964	499852	479557	0.995872	0.987961	0.826764	0.15241	0.193062	0.00711438	0.00535646	0.704688	0.992886	0.84759	0.806938	286939	273177	0.994644	0.9881	0.897812	0.0893078	0.114708	0.00718585	0.00544814	0.814573	0.992814	0.910692	0.885292	475921	462647	0.994552	/mnt/ssd2t/ukbiobank/bmx_combined_label/1073284_20252_2_0.nii.gz	/mnt/ssd2t/ukbiobank/bmx_nnunet_tissue_1k/output/1073284_20252_2_0.nii.gz
0.973948	0.982515	0.0278451	0.00690235	0.0205879	0.0797213	0.96563	0.979412	0.972155	0.993098	4943968	5050474	0.920279	0.981956	0.88933	0.116963	0.104287	0.00919597	0.0104486	0.800715	0.990804	0.883037	0.895713	542946	550740	0.989551	0.989256	0.912214	0.0378775	0.132773	0.00907293	0.00234887	0.838596	0.990927	0.962122	0.867227	431790	389202	0.997651	0.981087	0.807783	0.12445	0.250248	0.0138948	0.00596479	0.677547	0.986105	0.87555	0.749752	355552	304467	0.994035	0.988451	0.908522	0.0687965	0.113081	0.00779173	0.00452978	0.832378	0.992208	0.931204	0.886919	433744	413117	0.99547	/mnt/ssd2t/ukbiobank/bmx_combined_label/1073597_20252_2_0.nii.gz	/mnt/ssd2t/ukbiobank/bmx_nnunet_tissue_1k/output/1073597_20252_2_0.nii.gz
0.971873	0.980687	0.0231555	0.015441	0.0416417	0.061627	0.962105	0.958358	0.976845	0.984559	5787253	5832957	0.938373	0.982947	0.903076	0.0866897	0.106932	0.0104183	0.00827676	0.82328	0.989582	0.91331	0.893068	709758	694027	0.991723	0.989882	0.928742	0.0731425	0.0693666	0.00529112	0.00560012	0.866963	0.994709	0.926857	0.930633	565315	567618	0.9944	0.985565	0.823891	0.186465	0.165487	0.00698572	0.0080655	0.700522	0.993014	0.813535	0.834513	322836	331161	0.991935	0.981541	0.871582	0.0964309	0.158218	0.0126507	0.00722259	0.772392	0.987349	0.903569	0.841782	593743	553142	0.992777	/mnt/ssd2t/ukbiobank/bmx_combined_label/1075353_20252_2_0.nii.gz	/mnt/ssd2t/ukbiobank/bmx_nnunet_tissue_1k/output/1075353_20252_2_0.nii.gz
0.968728	0.979531	0.0327113	0.00791302	0.0263545	0.102949	0.959883	0.973645	0.967289	0.992087	5687591	5833403	0.897051	0.978972	0.863109	0.140575	0.133175	0.011036	0.0117411	0.759184	0.988964	0.859425	0.866825	576717	581683	0.988259	0.988697	0.901966	0.0397328	0.149661	0.00967518	0.00229152	0.821437	0.990325	0.960267	0.850339	461115	408328	0.997708	0.98508	0.823507	0.0801567	0.254564	0.0123543	0.00318181	0.699967	0.987646	0.919843	0.745436	352132	285366	0.996818	0.98754	0.895119	0.0725567	0.135028	0.00880517	0.00443218	0.81015	0.991195	0.927443	0.864972	463563	432338	0.995568	/mnt/ssd2t/ukbiobank/bmx_combined_label/1076170_20252_2_0.nii.gz	/mnt/ssd2t/ukbiobank/bmx_nnunet_tissue_1k/output/1076170_20252_2_0.nii.gz
0.977708	0.985635	0.0178618	0.0108439	0.0378763	0.0613045	0.971676	0.962124	0.982138	0.989156	5777887	5819173	0.938696	0.986356	0.908828	0.106364	0.0754533	0.00600695	0.00873668	0.832892	0.993993	0.893636	0.924547	549691	568705	0.991263	0.991622	0.927722	0.0521798	0.0915411	0.00574388	0.00314633	0.865188	0.994256	0.94782	0.908459	442326	423957	0.996854	0.987874	0.849447	0.107619	0.189546	0.00831916	0.0043071	0.738294	0.991681	0.892381	0.810454	315433	286474	0.995693	0.987045	0.873126	0.111775	0.141468	0.00773353	0.00591687	0.774821	0.992266	0.888225	0.858532	388038	375066	0.994083	/mnt/ssd2t/ukbiobank/bmx_combined_label/1077753_20252_2_0.nii.gz	/mnt/ssd2t/ukbiobank/bmx_nnunet_tissue_1k/output/1077753_20252_2_0.nii.gz
0.978383	0.985635	0.0192006	0.00948105	0.0291106	0.0577797	0.971677	0.970889	0.980799	0.990519	5583347	5638677	0.94222	0.98335	0.905761	0.0725952	0.114896	0.0113673	0.00688575	0.827754	0.988633	0.927405	0.885104	674124	643376	0.993114	0.990854	0.93467	0.0828411	0.0471365	0.00348496	0.00634489	0.877353	0.996515	0.917159	0.952863	512002	531934	0.993655	0.985594	0.825373	0.142587	0.204358	0.00910596	0.00591479	0.702668	0.990894	0.857413	0.795642	319087	296099	0.994085	0.989031	0.885698	0.086833	0.140167	0.00726573	0.00425107	0.794845	0.992734	0.913167	0.859833	368560	347034	0.995749	/mnt/ssd2t/ukbiobank/bmx_combined_label/1077820_20252_3_0.nii.gz	/mnt/ssd2t/ukbiobank/bmx_nnunet_tissue_1k/output/1077820_20252_3_0.nii.gz
0.976343	0.984266	0.0186098	0.0128408	0.0391292	0.0560385	0.96902	0.960871	0.98139	0.987159	6494924	6533104	0.943962	0.983457	0.891379	0.107966	0.109274	0.00901329	0.00889344	0.804044	0.990987	0.892034	0.890726	660294	659326	0.991107	0.98988	0.922744	0.0806411	0.0738461	0.00515806	0.00567138	0.856569	0.994842	0.919359	0.926154	565419	569598	0.994329	0.986245	0.8473	0.124847	0.178834	0.00868998	0.00570951	0.735057	0.99131	0.875153	0.821166	402669	377829	0.99429	0.986415	0.889563	0.0964058	0.12404	0.00824707	0.00622641	0.801092	0.991753	0.903594	0.87596	541198	524647	0.993774	/mnt/ssd2t/ukbiobank/bmx_combined_label/1078514_20252_2_0.nii.gz	/mnt/ssd2t/ukbiobank/bmx_nnunet_tissue_1k/output/1078514_20252_2_0.nii.gz
0.979101	0.986838	0.0171486	0.00914393	0.0356315	0.0652956	0.974017	0.964368	0.982851	0.990856	7186841	7245373	0.934704	0.985352	0.89793	0.108508	0.0955386	0.00733616	0.0084438	0.814767	0.992664	0.891492	0.904461	647529	656949	0.991556	0.992315	0.929354	0.0558968	0.0849423	0.00495743	0.00316759	0.86803	0.995043	0.944103	0.915058	502094	486647	0.996832	0.986442	0.822797	0.121636	0.226159	0.00954088	0.00454359	0.698942	0.990459	0.878364	0.773841	369723	325727	0.995456	0.990872	0.89061	0.0992853	0.11927	0.00524872	0.0042765	0.802793	0.994751	0.900715	0.88073	383509	375000	0.995724	/mnt/ssd2t/ukbiobank/bmx_combined_label/1081218_20252_3_0.nii.gz	/mnt/ssd2t/ukbiobank/bmx_nnunet_tissue_1k/output/1081218_20252_3_0.nii.gz
0.979461	0.986657	0.015373	0.0113051	0.0379534	0.0511144	0.973665	0.962047	0.984627	0.988695	5071153	5092104	0.948886	0.98728	0.922407	0.0916151	0.0631308	0.00555715	0.00829449	0.855989	0.994443	0.908385	0.936869	532830	549538	0.991706	0.992937	0.938706	0.0439257	0.0780427	0.00485285	0.00263978	0.884492	0.995147	0.956074	0.921957	387339	373517	0.99736	0.987215	0.846358	0.124188	0.181179	0.00811797	0.00521753	0.73364	0.991882	0.875812	0.818821	283945	265468	0.994782	0.988598	0.884069	0.108573	0.123168	0.00642006	0.0055714	0.792225	0.99358	0.891427	0.876832	327373	322013	0.994429	/mnt/ssd2t/ukbiobank/bmx_combined_label/1081792_20252_2_0.nii.gz	/mnt/ssd2t/ukbiobank/bmx_nnunet_tissue_1k/output/1081792_20252_2_0.nii.gz
0.973349	0.983436	0.0218435	0.0112262	0.0469919	0.0884109	0.967413	0.953008	0.978156	0.988774	6061280	6127072	0.911589	0.982773	0.869981	0.153317	0.105403	0.00728655	0.011155	0.769882	0.992713	0.846683	0.894597	488022	515639	0.988845	0.990812	0.909942	0.0397132	0.135386	0.00763733	0.00202848	0.834765	0.992363	0.960287	0.864614	406666	366150	0.997972	0.985948	0.82344	0.115428	0.229789	0.0101525	0.004466	0.699871	0.989848	0.884572	0.770211	322283	280617	0.995534	0.98706	0.831711	0.151942	0.184017	0.0074934	0.00596242	0.711905	0.992507	0.848058	0.815983	296836	285609	0.994038	/mnt/ssd2t/ukbiobank/bmx_combined_label/1082844_20252_2_0.nii.gz	/mnt/ssd2t/ukbiobank/bmx_nnunet_tissue_1k/output/1082844_20252_2_0.nii.gz
0.97645	0.984751	0.0224512	0.00793949	0.0273987	0.0747962	0.96996	0.972601	0.977549	0.992061	5765103	5850686	0.925204	0.980092	0.858235	0.181158	0.0983897	0.00709855	0.014287	0.751675	0.992901	0.818842	0.90161	502705	553518	0.985713	0.986276	0.87693	0.0417784	0.191647	0.0122155	0.00226907	0.780833	0.987784	0.958222	0.808353	454941	383787	0.997731	0.986097	0.843058	0.10759	0.201121	0.00981133	0.00472264	0.728695	0.990189	0.89241	0.798879	351559	314713	0.995277	0.987238	0.8891	0.0807412	0.139142	0.0087561	0.00477729	0.800343	0.991244	0.919259	0.860858	446968	418572	0.995223	/mnt/ssd2t/ukbiobank/bmx_combined_label/1083768_20252_3_0.nii.gz	/mnt/ssd2t/ukbiobank/bmx_nnunet_tissue_1k/output/1083768_20252_3_0.nii.gz
0.979401	0.986567	0.0175055	0.0093271	0.0309523	0.0570016	0.97349	0.969048	0.982494	0.990673	6278481	6330744	0.942998	0.984703	0.910642	0.104664	0.0735181	0.00677488	0.00994872	0.835945	0.993225	0.895336	0.926482	691775	715840	0.990051	0.989895	0.919676	0.0593283	0.100403	0.00687961	0.00389931	0.851296	0.99312	0.940672	0.899597	528767	505678	0.996101	0.987024	0.831953	0.112221	0.217267	0.00925024	0.00423384	0.71226	0.99075	0.887779	0.782733	337419	297494	0.995766	0.988777	0.878448	0.105871	0.136692	0.00672594	0.00503838	0.783243	0.993274	0.894129	0.863308	386248	372934	0.994962	/mnt/ssd2t/ukbiobank/bmx_combined_label/1084340_20252_3_0.nii.gz	/mnt/ssd2t/ukbiobank/bmx_nnunet_tissue_1k/output/1084340_20252_3_0.nii.gz
0.980099	0.9873	0.017034	0.00832836	0.0304902	0.0609383	0.974918	0.96951	0.982966	0.991672	6374728	6431186	0.939062	0.9804	0.86384	0.13962	0.132671	0.0102513	0.0108685	0.760316	0.989749	0.86038	0.867329	585838	590569	0.989131	0.988279	0.900973	0.0461854	0.146321	0.0096807	0.00275399	0.819792	0.990319	0.953815	0.853679	510467	456876	0.997246	0.985621	0.79152	0.219319	0.197335	0.00695387	0.0079383	0.654972	0.993046	0.780681	0.802665	277918	285744	0.992062	0.989092	0.892794	0.090333	0.123465	0.00673396	0.0047569	0.806348	0.993266	0.909667	0.876535	423481	408057	0.995243	/mnt/ssd2t/ukbiobank/bmx_combined_label/1085459_20252_2_0.nii.gz	/mnt/ssd2t/ukbiobank/bmx_nnunet_tissue_1k/output/1085459_20252_2_0.nii.gz
0.980517	0.987608	0.0146901	0.0100823	0.037297	0.0536683	0.97552	0.962703	0.98531	0.989918	6107744	6136307	0.946332	0.986276	0.903258	0.0859359	0.107295	0.00828113	0.00648934	0.823584	0.991719	0.914064	0.892705	558909	545849	0.993511	0.992368	0.932237	0.0660811	0.0694397	0.00415097	0.00393684	0.873074	0.995849	0.933919	0.93056	439345	437765	0.996063	0.987121	0.817228	0.191734	0.17361	0.00627247	0.00707686	0.690942	0.993728	0.808266	0.82639	271332	277416	0.992923	0.989123	0.894135	0.0829325	0.127678	0.00707741	0.00438465	0.808539	0.992923	0.917067	0.872322	410047	390040	0.995615	/mnt/ssd2t/ukbiobank/bmx_combined_label/1086547_20252_2_0.nii.gz	/mnt/ssd2t/ukbiobank/bmx_nnunet_tissue_1k/output/1086547_20252_2_0.nii.gz
0.979349	0.986657	0.0163921	0.010275	0.035424	0.0556713	0.973665	0.964576	0.983608	0.989725	5438751	5472575	0.944329	0.985141	0.907772	0.0726543	0.110992	0.0099115	0.00624278	0.83112	0.990088	0.927346	0.889008	579923	555948	0.993757	0.992767	0.941225	0.0646593	0.0528167	0.00344261	0.00426436	0.888975	0.996557	0.935341	0.947183	431076	436534	0.995736	0.986236	0.801114	0.203368	0.194353	0.00692835	0.00732878	0.668216	0.993072	0.796632	0.805647	242579	245324	0.992671	0.989765	0.896555	0.0796258	0.126062	0.00672153	0.00404224	0.812505	0.993278	0.920374	0.873938	357791	339739	0.995958	/mnt/ssd2t/ukbiobank/bmx_combined_label/1086797_20252_2_0.nii.gz	/mnt/ssd2t/ukbiobank/bmx_nnunet_tissue_1k/output/1086797_20252_2_0.nii.gz
0.979728	0.987001	0.0191255	0.00679632	0.0244476	0.0666491	0.974335	0.975552	0.980874	0.993204	6391837	6472180	0.933351	0.985609	0.911883	0.0912854	0.0849255	0.00752754	0.00814284	0.838038	0.992472	0.908715	0.915075	671259	675957	0.991857	0.990635	0.921544	0.0548285	0.100932	0.00655628	0.00339857	0.854502	0.993444	0.945171	0.899068	504658	480042	0.996601	0.985533	0.807219	0.114466	0.258369	0.0109254	0.0040818	0.676754	0.989075	0.885534	0.741631	336890	282144	0.995918	0.990966	0.890918	0.101614	0.116426	0.00506958	0.00435478	0.803294	0.99493	0.898386	0.883574	344441	338762	0.995645	/mnt/ssd2t/ukbiobank/bmx_combined_label/1086803_20252_2_0.nii.gz	/mnt/ssd2t/ukbiobank/bmx_nnunet_tissue_1k/output/1086803_20252_2_0.nii.gz
0.981514	0.987891	0.0142797	0.00992929	0.0321744	0.0458201	0.976071	0.967826	0.98572	0.990071	5827708	5853428	0.95418	0.984677	0.910327	0.0784173	0.100657	0.00950755	0.00724462	0.835413	0.990492	0.921583	0.899343	661759	645789	0.992755	0.990485	0.927016	0.0662553	0.0796166	0.00558903	0.00458912	0.863961	0.994411	0.933745	0.920383	502395	495206	0.995411	0.987758	0.808751	0.186917	0.195536	0.00649824	0.0061481	0.67891	0.993502	0.813083	0.804464	246200	243590	0.993852	0.989736	0.905119	0.0949347	0.0948275	0.00542193	0.00542866	0.826682	0.994578	0.905065	0.905172	413846	413895	0.994571	/mnt/ssd2t/ukbiobank/bmx_combined_label/1087014_20252_2_0.nii.gz	/mnt/ssd2t/ukbiobank/bmx_nnunet_tissue_1k/output/1087014_20252_2_0.nii.gz
0.982973	0.989025	0.0138677	0.00806557	0.0280999	0.0476222	0.978288	0.9719	0.986132	0.991934	5943535	5978505	0.952378	0.987113	0.924313	0.060692	0.0902111	0.00851618	0.00556595	0.859277	0.991484	0.939308	0.909789	664663	643775	0.994434	0.992806	0.941262	0.0655785	0.0517974	0.00335553	0.00430683	0.889041	0.996644	0.934422	0.948203	467108	473997	0.995693	0.987485	0.81793	0.163621	0.199723	0.00725942	0.00569946	0.691947	0.992741	0.836379	0.800277	269924	258273	0.994301	0.991476	0.902118	0.0851402	0.110273	0.00508678	0.00382439	0.82169	0.994913	0.91486	0.889727	339258	329938	0.996176	/mnt/ssd2t/ukbiobank/bmx_combined_label/1091643_20252_2_0.nii.gz	/mnt/ssd2t/ukbiobank/bmx_nnunet_tissue_1k/output/1091643_20252_2_0.nii.gz
0.978702	0.985873	0.01532	0.0129302	0.0396925	0.0467942	0.97214	0.960308	0.98468	0.98707	6491933	6507689	0.953206	0.984511	0.908011	0.101911	0.0818458	0.00744852	0.00946261	0.83152	0.992551	0.898089	0.918154	717911	733951	0.990537	0.990646	0.924939	0.0698572	0.0802061	0.0053574	0.00461766	0.86036	0.994643	0.930143	0.919794	540258	534247	0.995382	0.98701	0.843636	0.138021	0.173943	0.00769152	0.00585959	0.729559	0.992308	0.861979	0.826057	365776	350533	0.99414	0.987403	0.891672	0.0988534	0.117605	0.00733176	0.00604235	0.80452	0.992668	0.901147	0.882395	506620	496078	0.993958	/mnt/ssd2t/ukbiobank/bmx_combined_label/1092366_20252_2_0.nii.gz	/mnt/ssd2t/ukbiobank/bmx_nnunet_tissue_1k/output/1092366_20252_2_0.nii.gz
0.980387	0.987162	0.0170066	0.00863325	0.0282008	0.0545091	0.97465	0.971799	0.982993	0.991367	5511597	5558546	0.945491	0.984629	0.906431	0.0829432	0.103951	0.00940058	0.00734416	0.828874	0.990599	0.917057	0.896049	602062	588270	0.992656	0.991558	0.932704	0.0581613	0.0762561	0.00514908	0.0038568	0.873894	0.994851	0.941839	0.923744	458875	450059	0.996143	0.98615	0.823677	0.172554	0.180057	0.00739283	0.00702316	0.700214	0.992607	0.827446	0.819943	285871	283279	0.992977	0.989497	0.898952	0.0743151	0.126279	0.00711103	0.00396244	0.816452	0.992889	0.925685	0.873721	387435	365686	0.996038	/mnt/ssd2t/ukbiobank/bmx_combined_label/1092498_20252_2_0.nii.gz	/mnt/ssd2t/ukbiobank/bmx_nnunet_tissue_1k/output/1092498_20252_2_0.nii.gz
0.97572	0.983686	0.019976	0.0126247	0.0369844	0.0576915	0.967896	0.963016	0.980024	0.987375	6045455	6090803	0.942309	0.979236	0.889504	0.101238	0.119564	0.0125137	0.0104018	0.800998	0.987486	0.898762	0.880436	774086	758302	0.989598	0.987171	0.91244	0.0821295	0.0929267	0.00738609	0.00645714	0.838979	0.992614	0.91787	0.907073	600936	593867	0.993543	0.98503	0.769016	0.24795	0.213235	0.00698533	0.00848464	0.624716	0.993015	0.75205	0.786765	258278	270200	0.991515	0.986543	0.880329	0.0853397	0.151519	0.00934427	0.00490405	0.786239	0.990656	0.91466	0.848481	475677	441260	0.995096	/mnt/ssd2t/ukbiobank/bmx_combined_label/1092855_20252_2_0.nii.gz	/mnt/ssd2t/ukbiobank/bmx_nnunet_tissue_1k/output/1092855_20252_2_0.nii.gz
0.97061	0.980863	0.0273956	0.0107375	0.0362342	0.0888936	0.962444	0.963766	0.972604	0.989263	7390099	7516672	0.911106	0.981859	0.8729	0.170227	0.0792437	0.00579633	0.0137067	0.774466	0.994204	0.829773	0.920756	656696	728702	0.986293	0.987455	0.881211	0.0446829	0.182226	0.0108998	0.00230777	0.787647	0.9891	0.955317	0.817774	552319	472798	0.997692	0.983576	0.820931	0.109533	0.238532	0.0123137	0.00487172	0.696253	0.987686	0.890467	0.761468	479898	410377	0.995128	0.984318	0.873745	0.0888178	0.160737	0.011051	0.00565513	0.775797	0.988949	0.911182	0.839263	627608	578071	0.994345	/mnt/ssd2t/ukbiobank/bmx_combined_label/1095024_20252_2_0.nii.gz	/mnt/ssd2t/ukbiobank/bmx_nnunet_tissue_1k/output/1095024_20252_2_0.nii.gz
0.976328	0.984356	0.0198984	0.0113526	0.0356127	0.0612883	0.969194	0.964387	0.980102	0.988647	6499276	6555945	0.938712	0.98545	0.91089	0.0765638	0.101319	0.00911879	0.00672229	0.836362	0.990881	0.923436	0.898681	713972	694832	0.993278	0.991927	0.934139	0.0719507	0.0596901	0.00387325	0.00472646	0.876418	0.996127	0.928049	0.94031	525313	532253	0.995274	0.986923	0.838732	0.122412	0.196829	0.00866984	0.00495323	0.722255	0.99133	0.877588	0.803171	365307	334330	0.995047	0.9862	0.884894	0.103411	0.1265	0.00816472	0.00651343	0.793552	0.991835	0.896589	0.8735	523922	510430	0.993487	/mnt/ssd2t/ukbiobank/bmx_combined_label/1095504_20252_2_0.nii.gz	/mnt/ssd2t/ukbiobank/bmx_nnunet_tissue_1k/output/1095504_20252_2_0.nii.gz
0.977628	0.985048	0.0225031	0.00728258	0.0219701	0.065851	0.970537	0.97803	0.977497	0.992717	6531616	6633319	0.934149	0.984358	0.898892	0.0956299	0.10652	0.00898	0.00797294	0.816352	0.99102	0.90437	0.89348	684707	676462	0.992027	0.991131	0.924982	0.04542	0.102835	0.00664833	0.00277058	0.860435	0.993352	0.95458	0.897165	536238	503985	0.997229	0.985348	0.82572	0.144841	0.20176	0.0091441	0.00614604	0.703171	0.990856	0.855159	0.79824	382573	357109	0.993854	0.987812	0.916925	0.0569635	0.10778	0.008749	0.00439403	0.846593	0.991251	0.943037	0.89222	663266	627525	0.995606	/mnt/ssd2t/ukbiobank/bmx_combined_label/1096120_20252_2_0.nii.gz	/mnt/ssd2t/ukbiobank/bmx_nnunet_tissue_1k/output/1096120_20252_2_0.nii.gz
0.978213	0.98591	0.0165033	0.0116658	0.0399908	0.0559093	0.972211	0.960009	0.983497	0.988334	5660298	5688139	0.944091	0.983738	0.896528	0.143909	0.0590256	0.00481565	0.0128015	0.812461	0.995184	0.856091	0.940974	549507	603992	0.987198	0.990317	0.916101	0.0435532	0.12098	0.00770157	0.00256135	0.84519	0.992298	0.956447	0.87902	441397	405665	0.997439	0.985702	0.824898	0.123729	0.220784	0.00992414	0.00497031	0.70198	0.990076	0.876271	0.779216	317219	282084	0.99503	0.989198	0.891449	0.0943412	0.122322	0.00649997	0.00486624	0.804157	0.9935	0.905659	0.877678	370899	359440	0.995134	/mnt/ssd2t/ukbiobank/bmx_combined_label/1097018_20252_2_0.nii.gz	/mnt/ssd2t/ukbiobank/bmx_nnunet_tissue_1k/output/1097018_20252_2_0.nii.gz
0.976167	0.984443	0.0195316	0.0115493	0.0381595	0.0633549	0.969363	0.96184	0.980468	0.988451	5819155	5866531	0.936645	0.982079	0.890164	0.0970329	0.12228	0.0110021	0.0085078	0.802069	0.988998	0.902967	0.87772	631108	613462	0.991492	0.990442	0.926552	0.0606886	0.0858656	0.00605142	0.00417029	0.863155	0.993949	0.939311	0.914134	503065	489581	0.99583	0.984907	0.760581	0.276367	0.198495	0.00614058	0.00943822	0.613659	0.993859	0.723633	0.801505	228152	252704	0.990562	0.986135	0.875829	0.080108	0.164206	0.0101462	0.00452288	0.779089	0.989854	0.919892	0.835794	446263	405465	0.995477	/mnt/ssd2t/ukbiobank/bmx_combined_label/1098104_20252_2_0.nii.gz	/mnt/ssd2t/ukbiobank/bmx_nnunet_tissue_1k/output/1098104_20252_2_0.nii.gz
0.979713	0.987076	0.0161344	0.009693	0.0356697	0.0583565	0.974481	0.96433	0.983866	0.990307	7333233	7381244	0.941644	0.983796	0.892725	0.138306	0.0739257	0.00583924	0.0116719	0.806236	0.994161	0.861694	0.926074	682496	733488	0.988328	0.988221	0.89484	0.0546478	0.150547	0.00937959	0.00307881	0.809693	0.99062	0.945352	0.849453	553069	496964	0.996921	0.988646	0.834449	0.137369	0.19195	0.00703029	0.00472381	0.715926	0.99297	0.862631	0.80805	331940	310937	0.995276	0.987092	0.869138	0.109782	0.150967	0.00800739	0.00556718	0.768562	0.991993	0.890218	0.849033	473262	451367	0.994433	/mnt/ssd2t/ukbiobank/bmx_combined_label/1099532_20252_2_0.nii.gz	/mnt/ssd2t/ukbiobank/bmx_nnunet_tissue_1k/output/1099532_20252_2_0.nii.gz
0.969627	0.981034	0.0209077	0.0170168	0.0687832	0.0835051	0.962774	0.931217	0.979092	0.982983	9672332	9710770	0.916495	0.984012	0.858829	0.130593	0.151495	0.00919728	0.00774902	0.752586	0.990803	0.869407	0.848505	693714	677036	0.992251	0.990528	0.912221	0.0468119	0.125369	0.0074389	0.00256124	0.83861	0.992561	0.953188	0.874631	681102	624969	0.997439	0.98832	0.791602	0.213748	0.202974	0.00581311	0.00620312	0.655084	0.994187	0.786252	0.797026	336865	341481	0.993797	0.980097	0.83602	0.180577	0.146696	0.00929801	0.0118876	0.718243	0.990702	0.819423	0.853304	719667	749424	0.988112	/mnt/ssd2t/ukbiobank/bmx_combined_label/1099558_20252_2_0.nii.gz	/mnt/ssd2t/ukbiobank/bmx_nnunet_tissue_1k/output/1099558_20252_2_0.nii.gz
0.975675	0.984909	0.0203917	0.00973163	0.0411328	0.0832965	0.970268	0.958867	0.979608	0.990268	8176736	8265715	0.916704	0.983078	0.867904	0.103944	0.158532	0.0111659	0.00690471	0.766635	0.988834	0.896056	0.841468	673863	632811	0.993095	0.99151	0.920579	0.064014	0.0943285	0.00540935	0.00355865	0.852846	0.994591	0.935986	0.905672	554191	536242	0.996441	0.988365	0.795748	0.171902	0.23417	0.00712523	0.00484837	0.660782	0.992875	0.828098	0.76583	301875	279176	0.995152	0.989337	0.889	0.104347	0.117555	0.00597327	0.00522785	0.80018	0.994027	0.895653	0.882445	493590	486311	0.994772	/mnt/ssd2t/ukbiobank/bmx_combined_label/1101458_20252_3_0.nii.gz	/mnt/ssd2t/ukbiobank/bmx_nnunet_tissue_1k/output/1101458_20252_3_0.nii.gz
0.976432	0.984421	0.0196798	0.0114429	0.035855	0.0605874	0.969321	0.964145	0.98032	0.988557	5507678	5553955	0.939413	0.982916	0.893662	0.124323	0.0875996	0.00750787	0.0110624	0.807765	0.992492	0.875677	0.9124	575288	599414	0.988938	0.989955	0.919941	0.0517606	0.106718	0.00734122	0.00336773	0.85175	0.992659	0.948239	0.893282	472368	444991	0.996632	0.985253	0.856795	0.10552	0.177843	0.0100379	0.00549935	0.749467	0.989962	0.89448	0.822157	392335	360613	0.994501	0.987088	0.868279	0.117808	0.145202	0.00759566	0.005981	0.76722	0.992404	0.882192	0.854798	364031	352727	0.994019	/mnt/ssd2t/ukbiobank/bmx_combined_label/1103590_20252_2_0.nii.gz	/mnt/ssd2t/ukbiobank/bmx_nnunet_tissue_1k/output/1103590_20252_2_0.nii.gz
0.977044	0.985049	0.0193533	0.0105087	0.0350989	0.0633156	0.970539	0.964901	0.980647	0.989491	5889238	5942354	0.936684	0.982717	0.888239	0.133664	0.088723	0.00726228	0.0114597	0.798947	0.992738	0.866336	0.911277	580729	610854	0.98854	0.988101	0.900318	0.052611	0.142297	0.009451	0.00318351	0.818708	0.990549	0.947389	0.857703	482758	437057	0.996816	0.987994	0.829457	0.139223	0.199663	0.00753953	0.00490107	0.708609	0.99246	0.860777	0.800337	281103	261365	0.995099	0.98558	0.879975	0.102771	0.136627	0.00888862	0.00644956	0.785675	0.991111	0.897229	0.863373	471772	453970	0.99355	/mnt/ssd2t/ukbiobank/bmx_combined_label/1103740_20252_2_0.nii.gz	/mnt/ssd2t/ukbiobank/bmx_nnunet_tissue_1k/output/1103740_20252_2_0.nii.gz
0.975573	0.983769	0.0241757	0.00815555	0.0252171	0.0723085	0.968057	0.974783	0.975824	0.991844	5388969	5477440	0.927692	0.979494	0.880105	0.141012	0.0977139	0.00893368	0.01348	0.785881	0.991066	0.858988	0.902286	602289	632648	0.98652	0.986229	0.891962	0.0457081	0.162724	0.0117477	0.00292106	0.804993	0.988252	0.954292	0.837276	490209	430099	0.997079	0.983178	0.797177	0.132064	0.262914	0.0122587	0.00526632	0.662755	0.987741	0.867936	0.737086	323832	275011	0.994734	0.988499	0.898744	0.0902751	0.111975	0.00681858	0.0053739	0.816108	0.993181	0.909725	0.888025	415005	405106	0.994626	/mnt/ssd2t/ukbiobank/bmx_combined_label/1103870_20252_2_0.nii.gz	/mnt/ssd2t/ukbiobank/bmx_nnunet_tissue_1k/output/1103870_20252_2_0.nii.gz
0.971752	0.980749	0.0150855	0.0233823	0.0639399	0.0418689	0.962224	0.93606	0.984914	0.976618	5866058	5816643	0.958131	0.983716	0.912432	0.0664395	0.107762	0.0112703	0.00667195	0.838965	0.98873	0.93356	0.892238	757023	723515	0.993328	0.991109	0.938579	0.0717477	0.0508622	0.00392798	0.00565575	0.884266	0.996072	0.928252	0.949138	569873	582695	0.994344	0.984213	0.816639	0.173237	0.19324	0.00879439	0.00770176	0.690101	0.991206	0.826763	0.80676	346936	338542	0.992298	0.982583	0.849651	0.216986	0.0713138	0.00403262	0.0144013	0.738603	0.995967	0.783014	0.928686	421924	500419	0.985599	/mnt/ssd2t/ukbiobank/bmx_combined_label/1105140_20252_2_0.nii.gz	/mnt/ssd2t/ukbiobank/bmx_nnunet_tissue_1k/output/1105140_20252_2_0.nii.gz
0.980169	0.987179	0.0180618	0.00752313	0.0260164	0.0608722	0.974683	0.973984	0.981938	0.992477	6053468	6118437	0.939128	0.984874	0.901514	0.086747	0.109927	0.00925141	0.00713048	0.820687	0.990749	0.913253	0.890073	612040	596505	0.99287	0.990946	0.924268	0.067328	0.0839869	0.00538446	0.00424421	0.859198	0.994616	0.932672	0.916013	474598	466121	0.995756	0.98649	0.818856	0.155952	0.204876	0.00816311	0.00586714	0.693273	0.991837	0.844048	0.795124	302187	284671	0.994133	0.989988	0.905052	0.0686375	0.119812	0.00684648	0.00371834	0.826571	0.993154	0.931362	0.880188	426617	403176	0.996282	/mnt/ssd2t/ukbiobank/bmx_combined_label/1105168_20252_3_0.nii.gz	/mnt/ssd2t/ukbiobank/bmx_nnunet_tissue_1k/output/1105168_20252_3_0.nii.gz
0.979004	0.986618	0.0180768	0.00864221	0.0318628	0.0649853	0.973589	0.968137	0.981923	0.991358	6730458	6795126	0.935015	0.985729	0.901225	0.0831776	0.11385	0.00900397	0.00637501	0.82021	0.990996	0.916822	0.88615	633361	612172	0.993625	0.992248	0.929245	0.0566845	0.0844125	0.00496112	0.00323915	0.86784	0.995039	0.943315	0.915588	479313	465224	0.996761	0.988168	0.827411	0.137885	0.204607	0.00754392	0.00470382	0.705628	0.992456	0.862115	0.795393	307389	283599	0.995296	0.989488	0.903043	0.091514	0.102336	0.00589864	0.00521562	0.823225	0.994101	0.908486	0.897664	470119	464519	0.994784	/mnt/ssd2t/ukbiobank/bmx_combined_label/1105327_20252_2_0.nii.gz	/mnt/ssd2t/ukbiobank/bmx_nnunet_tissue_1k/output/1105327_20252_2_0.nii.gz
0.979135	0.986713	0.017814	0.00871788	0.0322591	0.0643239	0.973775	0.967741	0.982186	0.991282	6338582	6397284	0.935676	0.986807	0.906686	0.100639	0.0858687	0.00648278	0.00771309	0.829301	0.993517	0.899361	0.914131	568659	577998	0.992287	0.992805	0.935569	0.0627681	0.0660882	0.00391474	0.00370568	0.878938	0.996085	0.937232	0.933912	453636	452029	0.996294	0.987293	0.850501	0.097368	0.195937	0.0091754	0.00408254	0.739888	0.990825	0.902632	0.804063	364581	324768	0.995917	0.988413	0.873513	0.0940261	0.156703	0.00777843	0.00435935	0.77543	0.992222	0.905974	0.843297	384798	358177	0.995641	/mnt/ssd2t/ukbiobank/bmx_combined_label/1107481_20252_2_0.nii.gz	/mnt/ssd2t/ukbiobank/bmx_nnunet_tissue_1k/output/1107481_20252_2_0.nii.gz
0.976402	0.984895	0.0203396	0.00981378	0.0355164	0.071616	0.97024	0.964484	0.97966	0.990186	5808057	5870461	0.928384	0.984802	0.901105	0.0986459	0.0991432	0.0082542	0.00820865	0.820011	0.991746	0.901354	0.900857	574553	574236	0.991791	0.991832	0.927001	0.0564985	0.088932	0.00535654	0.00329285	0.863935	0.994643	0.943501	0.911068	425505	410878	0.996707	0.986232	0.797592	0.17808	0.225337	0.00815979	0.00609047	0.663329	0.99184	0.82192	0.774663	261759	246709	0.99391	0.986917	0.87437	0.0876472	0.160577	0.00916691	0.00462469	0.776783	0.990833	0.912353	0.839423	405451	373041	0.995375	/mnt/ssd2t/ukbiobank/bmx_combined_label/1107935_20252_2_0.nii.gz	/mnt/ssd2t/ukbiobank/bmx_nnunet_tissue_1k/output/1107935_20252_2_0.nii.gz
0.974445	0.982845	0.0225365	0.0117141	0.0345593	0.0650979	0.966268	0.965441	0.977463	0.988286	6194095	6262676	0.934902	0.980499	0.885413	0.103739	0.125175	0.0117701	0.00954265	0.794387	0.98823	0.896261	0.874825	720190	702965	0.990457	0.988362	0.918597	0.0595926	0.102224	0.00803813	0.00448947	0.84945	0.991962	0.940407	0.897776	611625	583898	0.995511	0.983438	0.840425	0.143283	0.175259	0.00976514	0.00770152	0.72477	0.990235	0.856717	0.824741	442208	425703	0.992298	0.986459	0.855019	0.13711	0.152709	0.00754585	0.00665854	0.746754	0.992454	0.86289	0.847291	394082	386958	0.993341	/mnt/ssd2t/ukbiobank/bmx_combined_label/1111870_20252_2_0.nii.gz	/mnt/ssd2t/ukbiobank/bmx_nnunet_tissue_1k/output/1111870_20252_2_0.nii.gz
0.976485	0.984201	0.0207278	0.0108194	0.031784	0.0597323	0.968894	0.968216	0.979272	0.989181	6277956	6341477	0.940268	0.98278	0.900021	0.0619161	0.135073	0.0131947	0.00561945	0.818217	0.986805	0.938084	0.864927	759798	700545	0.994381	0.990775	0.935208	0.068943	0.0606041	0.00462614	0.00530618	0.878301	0.995374	0.931057	0.939396	600916	606298	0.994694	0.98463	0.783353	0.222705	0.210494	0.00768302	0.00825171	0.643862	0.992317	0.777295	0.789506	298403	303091	0.991748	0.986297	0.891277	0.0966015	0.120524	0.0082071	0.00641546	0.803877	0.991793	0.903399	0.879476	541452	527114	0.993585	/mnt/ssd2t/ukbiobank/bmx_combined_label/1112299_20252_2_0.nii.gz	/mnt/ssd2t/ukbiobank/bmx_nnunet_tissue_1k/output/1112299_20252_2_0.nii.gz
0.975908	0.984669	0.0162314	0.0144294	0.0530414	0.0593751	0.969801	0.946959	0.983769	0.985571	5749590	5760122	0.940625	0.9864	0.902856	0.113957	0.0796809	0.0058921	0.0087277	0.822915	0.994108	0.886043	0.920319	502969	522426	0.991272	0.991815	0.926059	0.0604425	0.0870572	0.00516962	0.0034934	0.8623	0.99483	0.939557	0.912943	411201	399553	0.996507	0.98714	0.795933	0.193432	0.214426	0.00706503	0.00621275	0.661037	0.992935	0.806568	0.785574	233820	227734	0.993787	0.986056	0.878572	0.108437	0.134046	0.0082769	0.00651489	0.78344	0.991723	0.891563	0.865954	426660	414405	0.993485	/mnt/ssd2t/ukbiobank/bmx_combined_label/1112520_20252_2_0.nii.gz	/mnt/ssd2t/ukbiobank/bmx_nnunet_tissue_1k/output/1112520_20252_2_0.nii.gz
0.976977	0.985233	0.0205592	0.00890503	0.0319748	0.0716385	0.970897	0.968025	0.979441	0.991095	6289367	6364203	0.928361	0.986084	0.903263	0.0900366	0.103339	0.00806318	0.00693048	0.823592	0.991937	0.909963	0.896661	588038	579442	0.99307	0.991678	0.926167	0.0646272	0.082859	0.00499445	0.00382406	0.862487	0.995006	0.935373	0.917141	461893	452890	0.996176	0.984409	0.805155	0.086528	0.280198	0.0129984	0.00319442	0.673857	0.987002	0.913472	0.719802	363215	286208	0.996806	0.990437	0.9083	0.112433	0.0699756	0.00376428	0.00632131	0.832005	0.996236	0.887567	0.930024	413287	433057	0.993679	/mnt/ssd2t/ukbiobank/bmx_combined_label/1113145_20252_2_0.nii.gz	/mnt/ssd2t/ukbiobank/bmx_nnunet_tissue_1k/output/1113145_20252_2_0.nii.gz
0.975739	0.984945	0.015358	0.0147525	0.061237	0.0636272	0.970336	0.938763	0.984642	0.985247	9727814	9733796	0.936373	0.986126	0.873557	0.141328	0.111033	0.00633987	0.00833759	0.775501	0.99366	0.858672	0.888967	651114	674086	0.991662	0.990518	0.898654	0.0765589	0.124838	0.00628299	0.00366134	0.815959	0.993717	0.923441	0.875162	580170	549838	0.996339	0.989792	0.838513	0.138304	0.183455	0.00614351	0.00439655	0.72193	0.993856	0.861696	0.816545	392003	371463	0.995603	0.984408	0.872278	0.1405	0.114559	0.00734334	0.00926007	0.773486	0.992657	0.8595	0.885441	726211	748129	0.99074	/mnt/ssd2t/ukbiobank/bmx_combined_label/1114024_20252_2_0.nii.gz	/mnt/ssd2t/ukbiobank/bmx_nnunet_tissue_1k/output/1114024_20252_2_0.nii.gz
0.974886	0.983295	0.0225095	0.0108315	0.0331906	0.0673342	0.967139	0.966809	0.97749	0.989168	5083319	5144049	0.932666	0.983837	0.900298	0.122581	0.0755986	0.00650921	0.0110686	0.818674	0.993491	0.877419	0.924401	537034	565790	0.988931	0.990345	0.923684	0.0505397	0.100729	0.00697382	0.00332624	0.858191	0.993026	0.94946	0.899271	442006	418641	0.996674	0.983981	0.848075	0.0945466	0.202465	0.0119398	0.00494583	0.736224	0.98806	0.905453	0.797535	381374	335919	0.995054	0.98699	0.873161	0.100189	0.151956	0.00844394	0.00526387	0.774877	0.991556	0.899811	0.848044	359217	338551	0.994736	/mnt/ssd2t/ukbiobank/bmx_combined_label/1116861_20252_2_0.nii.gz	/mnt/ssd2t/ukbiobank/bmx_nnunet_tissue_1k/output/1116861_20252_2_0.nii.gz
0.97732	0.985895	0.0159183	0.0122855	0.0506695	0.0649069	0.972182	0.949331	0.984082	0.987715	8008897	8038463	0.935093	0.985687	0.892991	0.0761567	0.135868	0.0100392	0.0052887	0.806669	0.989961	0.923843	0.864132	689765	645183	0.994711	0.993372	0.938734	0.0773256	0.0446379	0.00251075	0.00449446	0.884541	0.997489	0.922674	0.955362	530469	549262	0.995506	0.98764	0.804513	0.232422	0.154817	0.00481853	0.0079403	0.672959	0.995181	0.767578	0.845183	300335	330700	0.99206	0.986482	0.844494	0.12091	0.187481	0.0088384	0.00528728	0.730844	0.991162	0.87909	0.812519	450856	416714	0.994713	/mnt/ssd2t/ukbiobank/bmx_combined_label/1117796_20252_2_0.nii.gz	/mnt/ssd2t/ukbiobank/bmx_nnunet_tissue_1k/output/1117796_20252_2_0.nii.gz
0.976425	0.984926	0.022631	0.00739916	0.0270871	0.0795982	0.9703	0.972913	0.977369	0.992601	6329368	6428008	0.920402	0.985574	0.903173	0.0765069	0.116273	0.00954781	0.00603323	0.823441	0.990452	0.923493	0.883727	621014	594273	0.993967	0.991945	0.929299	0.0796528	0.0615742	0.00368561	0.00485566	0.867934	0.996314	0.920347	0.938426	460160	469199	0.995144	0.984812	0.829238	0.109377	0.224232	0.0111197	0.00475494	0.708288	0.98888	0.890623	0.775768	387755	337750	0.995245	0.988802	0.866921	0.0921652	0.170465	0.00780881	0.00387315	0.765101	0.992191	0.907835	0.829535	358649	327716	0.996127	/mnt/ssd2t/ukbiobank/bmx_combined_label/1119517_20252_2_0.nii.gz	/mnt/ssd2t/ukbiobank/bmx_nnunet_tissue_1k/output/1119517_20252_2_0.nii.gz
0.974615	0.983029	0.0236695	0.0101793	0.0306157	0.0692933	0.966625	0.969384	0.976331	0.989821	5933606	6015592	0.930707	0.984544	0.90333	0.0868643	0.106267	0.00932362	0.00747326	0.823703	0.990676	0.913136	0.893733	645459	631744	0.992527	0.990637	0.927077	0.0692212	0.0765953	0.00527385	0.00473094	0.864067	0.994726	0.930779	0.923405	514862	510783	0.995269	0.985084	0.822815	0.143056	0.2087	0.00951877	0.0060461	0.698968	0.990481	0.856944	0.7913	349627	322845	0.993954	0.986186	0.895138	0.071868	0.135591	0.00987587	0.00489968	0.810181	0.990124	0.928132	0.864409	544882	507472	0.9951	/mnt/ssd2t/ukbiobank/bmx_combined_label/1120440_20252_2_0.nii.gz	/mnt/ssd2t/ukbiobank/bmx_nnunet_tissue_1k/output/1120440_20252_2_0.nii.gz
0.980141	0.987138	0.0164714	0.00922553	0.0315201	0.0552993	0.974603	0.96848	0.983529	0.990774	6077701	6122477	0.944701	0.985843	0.915492	0.0682417	0.100216	0.00930677	0.0061395	0.844154	0.990693	0.931758	0.899784	673385	650277	0.993861	0.991857	0.935143	0.0597426	0.0699163	0.00470664	0.00398115	0.878186	0.995293	0.940257	0.930084	498696	493300	0.996019	0.987056	0.812708	0.153262	0.218693	0.00813021	0.00527258	0.684505	0.99187	0.846738	0.781307	284001	262055	0.994727	0.988981	0.882471	0.124237	0.110718	0.00540574	0.00615481	0.789663	0.994594	0.875763	0.889282	367557	373231	0.993845	/mnt/ssd2t/ukbiobank/bmx_combined_label/1123459_20252_2_0.nii.gz	/mnt/ssd2t/ukbiobank/bmx_nnunet_tissue_1k/output/1123459_20252_2_0.nii.gz
0.980032	0.98673	0.0150815	0.0114517	0.0349244	0.0456504	0.973808	0.965076	0.984919	0.988548	6374764	6398257	0.95435	0.985408	0.914741	0.0673639	0.102479	0.00975713	0.00619449	0.842879	0.990243	0.932636	0.897521	740364	712488	0.993806	0.991467	0.939138	0.0741993	0.047135	0.00350594	0.00566802	0.885259	0.996494	0.925801	0.952865	586486	603631	0.994332	0.986743	0.83447	0.153486	0.177236	0.00749386	0.00631511	0.715957	0.992506	0.846514	0.822764	344744	335072	0.993685	0.989256	0.896514	0.100331	0.106618	0.00585692	0.00547515	0.812439	0.994143	0.899669	0.893382	442186	439096	0.994525	/mnt/ssd2t/ukbiobank/bmx_combined_label/1124567_20252_2_0.nii.gz	/mnt/ssd2t/ukbiobank/bmx_nnunet_tissue_1k/output/1124567_20252_2_0.nii.gz
0.976446	0.984075	0.0185184	0.0133187	0.0379943	0.052317	0.968648	0.962006	0.981482	0.986681	5272297	5300229	0.947683	0.98466	0.910319	0.0825657	0.0966865	0.0091061	0.00766761	0.8354	0.990894	0.917434	0.903314	616115	606632	0.992332	0.99159	0.93627	0.0667925	0.0606469	0.00427135	0.00473296	0.880177	0.995729	0.933208	0.939353	470131	473227	0.995267	0.986467	0.844518	0.144366	0.166313	0.00766092	0.00648709	0.730879	0.992339	0.855634	0.833687	315135	307052	0.993513	0.985944	0.89265	0.0943242	0.120007	0.00851934	0.00651934	0.806113	0.991481	0.905676	0.879993	474722	461260	0.993481	/mnt/ssd2t/ukbiobank/bmx_combined_label/1124954_20252_3_0.nii.gz	/mnt/ssd2t/ukbiobank/bmx_nnunet_tissue_1k/output/1124954_20252_3_0.nii.gz
0.976727	0.984989	0.0163893	0.0136295	0.0471542	0.0563149	0.970421	0.952846	0.983611	0.986371	6968055	6987606	0.943685	0.985139	0.905362	0.0704317	0.117615	0.0102597	0.00585793	0.827088	0.98974	0.929568	0.882385	725178	688369	0.994142	0.991952	0.934618	0.0730348	0.057601	0.0037484	0.00482666	0.877262	0.996252	0.926965	0.942399	549435	558583	0.995173	0.986828	0.824786	0.17967	0.170709	0.00663224	0.00705366	0.701818	0.993368	0.82033	0.829291	336508	340184	0.992946	0.985597	0.847357	0.157043	0.148196	0.00730168	0.00781474	0.735143	0.992698	0.842957	0.851804	422480	426914	0.992185	/mnt/ssd2t/ukbiobank/bmx_combined_label/1125491_20252_2_0.nii.gz	/mnt/ssd2t/ukbiobank/bmx_nnunet_tissue_1k/output/1125491_20252_2_0.nii.gz
0.976721	0.984698	0.0212575	0.00927386	0.0298706	0.066678	0.969857	0.970129	0.978742	0.990726	4958127	5018834	0.933322	0.985178	0.916197	0.0834844	0.084121	0.00816337	0.00809651	0.845354	0.991837	0.916516	0.915879	580164	579761	0.991903	0.991506	0.931502	0.0494004	0.0868427	0.005848	0.0032041	0.871787	0.994152	0.9506	0.913157	414796	398458	0.996796	0.985012	0.797605	0.137776	0.258004	0.0106334	0.00491477	0.663347	0.989367	0.862224	0.741996	261031	224633	0.995085	0.988099	0.885318	0.104726	0.124419	0.00688029	0.0056708	0.794234	0.99312	0.895274	0.875581	344056	336488	0.994329	/mnt/ssd2t/ukbiobank/bmx_combined_label/1126132_20252_2_0.nii.gz	/mnt/ssd2t/ukbiobank/bmx_nnunet_tissue_1k/output/1126132_20252_2_0.nii.gz
0.972662	0.98266	0.0182596	0.0164187	0.0612899	0.0678151	0.965911	0.93871	0.98174	0.983581	7159394	7172819	0.932185	0.988111	0.903982	0.12227	0.0681466	0.00437173	0.00829471	0.824788	0.995628	0.87773	0.931853	545999	579667	0.991705	0.99273	0.921292	0.0519351	0.104011	0.00517166	0.00244717	0.854069	0.994828	0.948065	0.895989	431723	408009	0.997553	0.989366	0.824335	0.171773	0.17952	0.00562876	0.00533703	0.701165	0.994371	0.828227	0.82048	276448	273862	0.994663	0.981032	0.870693	0.115515	0.142675	0.0114547	0.00901164	0.770998	0.988545	0.884485	0.857325	677156	656363	0.990988	/mnt/ssd2t/ukbiobank/bmx_combined_label/1126569_20252_2_0.nii.gz	/mnt/ssd2t/ukbiobank/bmx_nnunet_tissue_1k/output/1126569_20252_2_0.nii.gz
0.982111	0.988431	0.014217	0.00890771	0.0305522	0.0481356	0.977126	0.969448	0.985783	0.991092	5907353	5939169	0.951864	0.984892	0.906812	0.0817375	0.104357	0.0093102	0.00712828	0.829511	0.99069	0.918262	0.895643	628806	613317	0.992872	0.991656	0.932099	0.0728399	0.06291	0.00409809	0.00479241	0.872832	0.995902	0.92716	0.93709	468256	473271	0.995208	0.987285	0.818641	0.16264	0.199259	0.00739472	0.00578117	0.692966	0.992605	0.83736	0.800741	274582	262574	0.994219	0.990884	0.907579	0.0810705	0.103495	0.00543156	0.0041562	0.830796	0.994568	0.918929	0.896505	382503	373169	0.995844	/mnt/ssd2t/ukbiobank/bmx_combined_label/1126820_20252_2_0.nii.gz	/mnt/ssd2t/ukbiobank/bmx_nnunet_tissue_1k/output/1126820_20252_2_0.nii.gz
0.979925	0.986774	0.0161213	0.0103132	0.0326774	0.0504386	0.973894	0.967323	0.983879	0.989687	6957798	6998872	0.949561	0.985525	0.907707	0.076098	0.107929	0.00933107	0.00637139	0.831011	0.990669	0.923902	0.892071	733693	708415	0.993629	0.991421	0.929198	0.0673059	0.0742719	0.00480657	0.00432532	0.867759	0.995193	0.932694	0.925728	559135	554959	0.995675	0.987338	0.796986	0.198755	0.207227	0.00670481	0.00636488	0.662491	0.993295	0.801245	0.792773	288268	285220	0.993635	0.988953	0.922057	0.0718382	0.0839683	0.00644343	0.00544602	0.855385	0.993557	0.928162	0.916032	655902	647330	0.994554	/mnt/ssd2t/ukbiobank/bmx_combined_label/1126989_20252_2_0.nii.gz	/mnt/ssd2t/ukbiobank/bmx_nnunet_tissue_1k/output/1126989_20252_2_0.nii.gz
0.971698	0.981445	0.0257119	0.0112916	0.0368877	0.0813082	0.963567	0.963112	0.974288	0.988708	6773788	6874046	0.918692	0.975394	0.827732	0.191407	0.152201	0.0114494	0.015042	0.706094	0.988551	0.808593	0.847799	623879	654129	0.984958	0.984559	0.867695	0.0392522	0.208924	0.0141158	0.00221006	0.766309	0.985884	0.960748	0.791076	572677	471540	0.99779	0.983369	0.797613	0.1732	0.229583	0.0101687	0.00716987	0.663358	0.989831	0.8268	0.770417	380598	354643	0.99283	0.984408	0.882749	0.114709	0.119778	0.00855374	0.00814818	0.790108	0.991446	0.885291	0.880222	596612	593196	0.991852	/mnt/ssd2t/ukbiobank/bmx_combined_label/1128771_20252_2_0.nii.gz	/mnt/ssd2t/ukbiobank/bmx_nnunet_tissue_1k/output/1128771_20252_2_0.nii.gz
0.979677	0.98735	0.0158588	0.00941966	0.0388614	0.0641235	0.975017	0.961139	0.984141	0.99058	6692491	6736279	0.935877	0.987554	0.910027	0.0887785	0.0911633	0.00678206	0.00658864	0.834909	0.993218	0.911221	0.908837	578873	577358	0.993411	0.993459	0.933152	0.0528117	0.0804739	0.00419793	0.00267855	0.874682	0.995802	0.947188	0.919526	415004	402884	0.997321	0.987746	0.816547	0.153259	0.211568	0.00756149	0.00511292	0.68997	0.992439	0.846741	0.788432	289113	269204	0.994887	0.989193	0.88048	0.107422	0.131295	0.00629699	0.00502064	0.786479	0.993703	0.892578	0.868705	382999	372755	0.994979	/mnt/ssd2t/ukbiobank/bmx_combined_label/1129619_20252_2_0.nii.gz	/mnt/ssd2t/ukbiobank/bmx_nnunet_tissue_1k/output/1129619_20252_2_0.nii.gz
0.973265	0.982725	0.0249088	0.00952138	0.0332051	0.0836355	0.966036	0.966795	0.975091	0.990479	7189083	7302530	0.916364	0.985501	0.88784	0.116339	0.107941	0.007426	0.00807457	0.798303	0.992574	0.883661	0.892059	602377	608102	0.991925	0.992016	0.925066	0.0686526	0.0811311	0.00459448	0.00383864	0.860579	0.995406	0.931347	0.918869	502224	495495	0.996161	0.985801	0.852126	0.0979512	0.192561	0.0102202	0.00467956	0.742352	0.98978	0.902049	0.807439	474453	424691	0.99532	0.985184	0.877111	0.0713281	0.169025	0.0114043	0.00433707	0.78112	0.988596	0.928672	0.830975	595823	533142	0.995663	/mnt/ssd2t/ukbiobank/bmx_combined_label/1130953_20252_2_0.nii.gz	/mnt/ssd2t/ukbiobank/bmx_nnunet_tissue_1k/output/1130953_20252_2_0.nii.gz
0.976947	0.984681	0.0193776	0.0112274	0.0344086	0.0583928	0.969824	0.965591	0.980622	0.988773	6776467	6832788	0.941607	0.979827	0.87746	0.11063	0.134136	0.0121777	0.00980163	0.781673	0.987822	0.88937	0.865864	754381	734442	0.990198	0.988134	0.914942	0.0569918	0.111502	0.00859027	0.00415543	0.843219	0.99141	0.943008	0.888498	649603	612053	0.995845	0.985412	0.801322	0.231175	0.163312	0.00597067	0.00916819	0.668505	0.994029	0.768825	0.836688	317993	346062	0.990832	0.985014	0.872629	0.104737	0.148888	0.0095263	0.00639105	0.774039	0.990474	0.895263	0.851112	545476	518575	0.993609	/mnt/ssd2t/ukbiobank/bmx_combined_label/1131709_20252_2_0.nii.gz	/mnt/ssd2t/ukbiobank/bmx_nnunet_tissue_1k/output/1131709_20252_2_0.nii.gz
0.97459	0.982488	0.0252136	0.0096884	0.0259438	0.0657872	0.965578	0.974056	0.974786	0.990312	5067192	5147896	0.934213	0.98398	0.913333	0.0706272	0.102162	0.0105646	0.0070806	0.840491	0.989435	0.929373	0.897838	661901	639442	0.992919	0.991625	0.940171	0.0705885	0.0488177	0.00363435	0.00536886	0.887097	0.996366	0.929412	0.951182	487016	498424	0.994631	0.982526	0.834463	0.0991016	0.222847	0.0132785	0.00513598	0.715947	0.986721	0.900898	0.777153	398986	344182	0.994864	0.988241	0.900896	0.0827997	0.11484	0.00736296	0.00513477	0.819663	0.992637	0.9172	0.88516	425080	410231	0.994865	/mnt/ssd2t/ukbiobank/bmx_combined_label/1132380_20252_2_0.nii.gz	/mnt/ssd2t/ukbiobank/bmx_nnunet_tissue_1k/output/1132380_20252_2_0.nii.gz
0.971486	0.980784	0.0277961	0.0104821	0.0306507	0.0786316	0.962294	0.969349	0.972204	0.989518	5602702	5702481	0.921368	0.984553	0.904487	0.0835905	0.10713	0.00953642	0.00726646	0.825628	0.990464	0.91641	0.89287	624054	608024	0.992734	0.99098	0.931405	0.0656883	0.0714843	0.00504525	0.00460943	0.871616	0.994955	0.934312	0.928516	502460	499343	0.995391	0.985157	0.860584	0.0988295	0.176505	0.0103447	0.00531988	0.755285	0.989655	0.90117	0.823495	423813	387283	0.99468	0.982134	0.846525	0.109177	0.193576	0.01252	0.00643168	0.733891	0.98748	0.890823	0.806424	465491	421389	0.993568	/mnt/ssd2t/ukbiobank/bmx_combined_label/1133763_20252_2_0.nii.gz	/mnt/ssd2t/ukbiobank/bmx_nnunet_tissue_1k/output/1133763_20252_2_0.nii.gz
0.975771	0.984177	0.0210214	0.0105687	0.0349502	0.0678628	0.968847	0.96505	0.978979	0.989431	5238208	5294137	0.932137	0.976845	0.848434	0.218308	0.0723628	0.00551263	0.019459	0.736766	0.994487	0.781692	0.927637	480537	570255	0.980541	0.984133	0.858589	0.0324169	0.228336	0.015	0.00172125	0.752217	0.985	0.967583	0.771664	429350	342414	0.998279	0.984586	0.864318	0.0642775	0.196961	0.0127081	0.00359203	0.761057	0.987292	0.935723	0.803039	420499	360873	0.996408	0.987907	0.865842	0.135433	0.132878	0.00626264	0.00640107	0.763423	0.993737	0.864567	0.867122	309540	310455	0.993599	/mnt/ssd2t/ukbiobank/bmx_combined_label/1135583_20252_2_0.nii.gz	/mnt/ssd2t/ukbiobank/bmx_nnunet_tissue_1k/output/1135583_20252_2_0.nii.gz
0.978647	0.985936	0.0177864	0.0103134	0.0327722	0.0556041	0.972262	0.967228	0.982214	0.989687	5532797	5574892	0.944396	0.984578	0.905908	0.123582	0.0625476	0.00541193	0.0113691	0.828	0.994588	0.876418	0.937452	579399	619749	0.988631	0.990361	0.919958	0.0440107	0.113456	0.00752509	0.0027201	0.851779	0.992475	0.955989	0.886544	457127	423920	0.99728	0.985959	0.836544	0.113137	0.208371	0.00985689	0.00480154	0.719017	0.990143	0.886863	0.791629	332061	296403	0.995198	0.989051	0.901809	0.0829245	0.112957	0.00677386	0.00481947	0.821177	0.993226	0.917076	0.887043	414680	401100	0.995181	/mnt/ssd2t/ukbiobank/bmx_combined_label/1136122_20252_2_0.nii.gz	/mnt/ssd2t/ukbiobank/bmx_nnunet_tissue_1k/output/1136122_20252_2_0.nii.gz
0.9811	0.987926	0.0144892	0.00964591	0.0349661	0.0518573	0.976141	0.965034	0.985511	0.990354	6044321	6074026	0.948143	0.984926	0.907527	0.0875162	0.0973761	0.0086837	0.00772754	0.830709	0.991316	0.912484	0.902624	634396	627541	0.992272	0.99182	0.934623	0.061808	0.0689197	0.00461552	0.00410996	0.877269	0.995384	0.938192	0.93108	486131	482446	0.99589	0.986533	0.802624	0.170267	0.22277	0.00811571	0.00582389	0.670319	0.991884	0.829733	0.77723	272721	255464	0.994176	0.991622	0.892951	0.104228	0.109853	0.00448701	0.00423162	0.806605	0.995513	0.895772	0.890147	303871	301963	0.995768	/mnt/ssd2t/ukbiobank/bmx_combined_label/1136372_20252_2_0.nii.gz	/mnt/ssd2t/ukbiobank/bmx_nnunet_tissue_1k/output/1136372_20252_2_0.nii.gz
0.976054	0.984477	0.0232237	0.00770002	0.0264668	0.0768935	0.969428	0.973533	0.976776	0.9923	6484657	6587716	0.923106	0.978269	0.866292	0.113193	0.153296	0.0138448	0.00980062	0.764123	0.986155	0.886807	0.846704	704593	672730	0.990199	0.98826	0.907202	0.0704883	0.114062	0.00787436	0.00465314	0.830164	0.992126	0.929512	0.885938	548911	523179	0.995347	0.982722	0.774732	0.199935	0.249047	0.0102332	0.00773041	0.632295	0.989767	0.800065	0.750953	335274	314693	0.99227	0.989684	0.887473	0.08316	0.140071	0.00693354	0.00387282	0.79771	0.993066	0.91684	0.859929	400869	375986	0.996127	/mnt/ssd2t/ukbiobank/bmx_combined_label/1137457_20252_2_0.nii.gz	/mnt/ssd2t/ukbiobank/bmx_nnunet_tissue_1k/output/1137457_20252_2_0.nii.gz
0.979885	0.987107	0.0186115	0.00710801	0.025589	0.0650424	0.974542	0.974411	0.981389	0.992892	6693432	6771890	0.934958	0.983814	0.898208	0.0780342	0.124357	0.0109931	0.00658082	0.815224	0.989007	0.921966	0.875643	703893	668527	0.993419	0.991582	0.933112	0.0596374	0.0740268	0.00500678	0.00397595	0.874612	0.994993	0.940363	0.925973	547315	538940	0.996024	0.98491	0.8039	0.166728	0.223472	0.0092445	0.00644559	0.672101	0.990756	0.833272	0.776528	343797	320385	0.993554	0.990779	0.881949	0.103009	0.132597	0.00547547	0.00411899	0.788827	0.994525	0.896991	0.867403	342731	331426	0.995881	/mnt/ssd2t/ukbiobank/bmx_combined_label/1139889_20252_2_0.nii.gz	/mnt/ssd2t/ukbiobank/bmx_nnunet_tissue_1k/output/1139889_20252_2_0.nii.gz
0.975175	0.983715	0.0245389	0.00789063	0.0257777	0.0772277	0.967952	0.974222	0.975461	0.992109	6074036	6177702	0.922772	0.985489	0.904314	0.0603185	0.128489	0.0109052	0.00477741	0.82534	0.989095	0.939681	0.871511	632344	586470	0.995223	0.992376	0.938878	0.0670819	0.055086	0.0036422	0.00448856	0.884797	0.996358	0.932918	0.944914	498039	504443	0.995511	0.984212	0.802304	0.151803	0.238878	0.0104493	0.00598556	0.669873	0.989551	0.848197	0.761122	338286	303558	0.994014	0.986916	0.890361	0.0814159	0.13618	0.00888926	0.00501717	0.802387	0.991111	0.918584	0.86382	494279	464811	0.994983	/mnt/ssd2t/ukbiobank/bmx_combined_label/1141282_20252_2_0.nii.gz	/mnt/ssd2t/ukbiobank/bmx_nnunet_tissue_1k/output/1141282_20252_2_0.nii.gz
0.980334	0.987236	0.0159912	0.00951566	0.0321703	0.053234	0.974794	0.96783	0.984009	0.990484	5849622	5888117	0.946766	0.984137	0.907399	0.0887789	0.0963911	0.00906382	0.0082848	0.830494	0.990936	0.911221	0.903609	655268	649794	0.991715	0.991084	0.931276	0.0555097	0.0815735	0.00573206	0.00380033	0.871391	0.994268	0.94449	0.918426	501094	487266	0.9962	0.986398	0.815573	0.155507	0.211431	0.00836185	0.00575793	0.68858	0.991638	0.844493	0.788569	290567	271325	0.994242	0.990705	0.889992	0.110076	0.10994	0.00484917	0.00485586	0.801789	0.995151	0.889924	0.89006	321829	321878	0.995144	/mnt/ssd2t/ukbiobank/bmx_combined_label/1141546_20252_2_0.nii.gz	/mnt/ssd2t/ukbiobank/bmx_nnunet_tissue_1k/output/1141546_20252_2_0.nii.gz
0.981872	0.988418	0.0164686	0.00664608	0.0242386	0.0585298	0.977102	0.975761	0.983531	0.993354	7441683	7516003	0.94147	0.982855	0.880396	0.117856	0.121344	0.00938615	0.00908306	0.786346	0.990614	0.882144	0.878656	686327	683613	0.990917	0.990463	0.909391	0.036593	0.13889	0.00812279	0.0019248	0.833837	0.991877	0.963407	0.86111	531132	474735	0.998075	0.985723	0.80867	0.189471	0.193179	0.0075032	0.0073268	0.678797	0.992497	0.810529	0.806821	357362	355727	0.992673	0.991238	0.921477	0.0666424	0.0901057	0.00538799	0.00389064	0.854387	0.994612	0.933358	0.909894	539966	526392	0.996109	/mnt/ssd2t/ukbiobank/bmx_combined_label/1141578_20252_2_0.nii.gz	/mnt/ssd2t/ukbiobank/bmx_nnunet_tissue_1k/output/1141578_20252_2_0.nii.gz
0.980776	0.987884	0.013492	0.0107352	0.0413767	0.0515918	0.976059	0.958623	0.986508	0.989265	6947990	6967406	0.948408	0.987227	0.910596	0.0808565	0.0977931	0.00758753	0.00616668	0.835867	0.992412	0.919144	0.902207	632294	620643	0.993833	0.993105	0.936957	0.0607348	0.0653398	0.00378838	0.00350512	0.881391	0.996212	0.939265	0.93466	480748	478391	0.996495	0.987689	0.800099	0.166146	0.231029	0.00762748	0.00507158	0.666805	0.992373	0.833854	0.768971	280991	259127	0.994928	0.990232	0.901815	0.114879	0.0808501	0.00415671	0.00612118	0.821186	0.995843	0.885121	0.91915	428039	444495	0.993879	/mnt/ssd2t/ukbiobank/bmx_combined_label/1142263_20252_3_0.nii.gz	/mnt/ssd2t/ukbiobank/bmx_nnunet_tissue_1k/output/1142263_20252_3_0.nii.gz
0.97606	0.984595	0.0183392	0.0124537	0.043718	0.0634298	0.969657	0.956282	0.981661	0.987546	6193663	6230797	0.93657	0.986293	0.90801	0.100313	0.0835117	0.00666556	0.00814396	0.831518	0.993334	0.899687	0.916488	590157	601178	0.991856	0.991908	0.924929	0.0606216	0.0890825	0.00514815	0.00340319	0.860342	0.994852	0.939378	0.910917	437527	424271	0.996597	0.98859	0.815	0.178855	0.191054	0.006123	0.00564959	0.687764	0.993877	0.821145	0.808946	248391	244701	0.99435	0.98463	0.879475	0.0927554	0.146645	0.0102719	0.00613676	0.784878	0.989728	0.907245	0.853355	525412	494203	0.993863	/mnt/ssd2t/ukbiobank/bmx_combined_label/1144042_20252_2_0.nii.gz	/mnt/ssd2t/ukbiobank/bmx_nnunet_tissue_1k/output/1144042_20252_2_0.nii.gz
0.980201	0.987268	0.014377	0.0110813	0.0388906	0.0500385	0.974856	0.961109	0.985623	0.988919	7082753	7106436	0.949961	0.983844	0.896628	0.0838624	0.122069	0.0105487	0.00696993	0.812624	0.989451	0.916138	0.877931	728203	697834	0.99303	0.989382	0.919037	0.0851562	0.076731	0.00536165	0.00600131	0.850202	0.994638	0.914844	0.923269	595587	601072	0.993999	0.987759	0.814692	0.191668	0.178848	0.00606224	0.00659629	0.687325	0.993938	0.808332	0.821152	298992	303734	0.993404	0.987905	0.867751	0.128551	0.135916	0.00653938	0.00613529	0.766396	0.993461	0.871449	0.864084	419025	415484	0.993865	/mnt/ssd2t/ukbiobank/bmx_combined_label/1147107_20252_2_0.nii.gz	/mnt/ssd2t/ukbiobank/bmx_nnunet_tissue_1k/output/1147107_20252_2_0.nii.gz
0.974691	0.982889	0.019393	0.0148183	0.0422572	0.0548311	0.966354	0.957743	0.980607	0.985182	5570730	5596718	0.945169	0.981998	0.895577	0.123236	0.0847842	0.00784193	0.0118503	0.810901	0.992158	0.876764	0.915216	636852	664782	0.98815	0.989385	0.9215	0.0543336	0.101462	0.00753136	0.00384633	0.854428	0.992469	0.945666	0.898538	523517	497427	0.996154	0.984315	0.814291	0.161055	0.208955	0.00947184	0.00690156	0.686755	0.990528	0.838945	0.791045	328219	309479	0.993098	0.986599	0.895975	0.0955745	0.112318	0.00780034	0.00652301	0.811554	0.9922	0.904425	0.887682	490890	481802	0.993477	/mnt/ssd2t/ukbiobank/bmx_combined_label/1148758_20252_2_0.nii.gz	/mnt/ssd2t/ukbiobank/bmx_nnunet_tissue_1k/output/1148758_20252_2_0.nii.gz
0.976984	0.98479	0.0208722	0.00948252	0.0298402	0.0640995	0.970035	0.97016	0.979128	0.990517	6395557	6469953	0.9359	0.983988	0.89481	0.122752	0.0869118	0.00702823	0.010298	0.809643	0.992972	0.877248	0.913088	634172	660081	0.989702	0.990205	0.919803	0.0573381	0.101974	0.00678227	0.00364443	0.851513	0.993218	0.942662	0.898026	531790	506609	0.996356	0.98652	0.859658	0.0866244	0.188092	0.010017	0.00412516	0.75386	0.989983	0.913376	0.811908	432331	384303	0.995875	0.986975	0.888116	0.0868881	0.135548	0.00859263	0.00523215	0.798749	0.991407	0.913112	0.864452	508462	481366	0.994768	/mnt/ssd2t/ukbiobank/bmx_combined_label/1149393_20252_2_0.nii.gz	/mnt/ssd2t/ukbiobank/bmx_nnunet_tissue_1k/output/1149393_20252_2_0.nii.gz
0.97718	0.985402	0.0170678	0.0121163	0.043642	0.0606856	0.971224	0.956358	0.982932	0.987884	6253896	6285400	0.939314	0.981237	0.874821	0.163781	0.0828397	0.00642564	0.0138299	0.777496	0.993574	0.836219	0.91716	573433	628938	0.98617	0.989169	0.901768	0.0615868	0.132122	0.00799162	0.00346091	0.821109	0.992008	0.938413	0.867878	459499	424961	0.996539	0.9869	0.773886	0.213619	0.238218	0.00721571	0.00627414	0.63117	0.992784	0.786381	0.761782	236053	228669	0.993726	0.988089	0.899684	0.0556121	0.140979	0.00929153	0.0033539	0.817659	0.990708	0.944388	0.859021	498783	453696	0.996646	/mnt/ssd2t/ukbiobank/bmx_combined_label/1149558_20252_2_0.nii.gz	/mnt/ssd2t/ukbiobank/bmx_nnunet_tissue_1k/output/1149558_20252_2_0.nii.gz
0.976191	0.983945	0.0208582	0.0112042	0.0324363	0.0592876	0.968398	0.967564	0.979142	0.988796	5048263	5098037	0.940712	0.98395	0.912272	0.0730213	0.101975	0.0104134	0.00724696	0.838695	0.989587	0.926979	0.898025	635774	615916	0.992753	0.991593	0.936784	0.0543637	0.0719047	0.00516637	0.00383871	0.881085	0.994834	0.945636	0.928095	459205	450687	0.996161	0.98492	0.838542	0.14123	0.180755	0.00905291	0.00676339	0.721974	0.990947	0.85877	0.819245	327040	311988	0.993237	0.986243	0.872242	0.120179	0.135207	0.00775635	0.00678317	0.77343	0.992244	0.879821	0.864793	371542	365196	0.993217	/mnt/ssd2t/ukbiobank/bmx_combined_label/1150360_20252_2_0.nii.gz	/mnt/ssd2t/ukbiobank/bmx_nnunet_tissue_1k/output/1150360_20252_2_0.nii.gz
0.97118	0.97998	0.0288149	0.0110636	0.028832	0.072988	0.960747	0.971168	0.971185	0.988936	5504615	5605228	0.927012	0.983548	0.911603	0.0498818	0.123911	0.0131743	0.00493112	0.837565	0.986826	0.950118	0.876089	747273	689049	0.995069	0.990355	0.933649	0.0920029	0.0392073	0.00299298	0.00739878	0.875555	0.997007	0.907997	0.960793	545102	576797	0.992601	0.983463	0.836269	0.108846	0.212249	0.011945	0.00545048	0.71861	0.988055	0.891154	0.787751	413746	365738	0.99455	0.983473	0.870835	0.105545	0.15157	0.0106138	0.0070359	0.771221	0.989386	0.894455	0.84843	506764	480688	0.992964	/mnt/ssd2t/ukbiobank/bmx_combined_label/1150706_20252_3_0.nii.gz	/mnt/ssd2t/ukbiobank/bmx_nnunet_tissue_1k/output/1150706_20252_3_0.nii.gz
0.979138	0.986274	0.0158293	0.0116139	0.0369386	0.0498822	0.97292	0.963061	0.984171	0.988386	5970712	5996286	0.950118	0.982748	0.896457	0.142264	0.0611604	0.00532916	0.0134573	0.812345	0.994671	0.857736	0.93884	626320	685542	0.986543	0.988644	0.909098	0.0453599	0.132297	0.009205	0.00288695	0.833345	0.990795	0.95464	0.867703	515243	468321	0.997113	0.985597	0.835531	0.117902	0.206367	0.0099249	0.00512637	0.717521	0.990075	0.882098	0.793633	362961	326560	0.994874	0.989668	0.897686	0.100648	0.103974	0.00553893	0.00534298	0.814364	0.994461	0.899352	0.896026	398300	396827	0.994657	/mnt/ssd2t/ukbiobank/bmx_combined_label/1152754_20252_2_0.nii.gz	/mnt/ssd2t/ukbiobank/bmx_nnunet_tissue_1k/output/1152754_20252_2_0.nii.gz
0.978428	0.985937	0.0203448	0.00770023	0.0257231	0.0659948	0.972264	0.974277	0.979655	0.9923	6705258	6791804	0.934005	0.982857	0.886473	0.102085	0.124681	0.0103014	0.00823937	0.796095	0.989699	0.897915	0.875319	672805	655874	0.991761	0.989822	0.915932	0.0546578	0.111703	0.00740653	0.0034191	0.844903	0.992593	0.945342	0.888297	549206	516065	0.996581	0.984598	0.776069	0.183604	0.260462	0.00971722	0.00622685	0.634079	0.990283	0.816396	0.739538	317540	287646	0.993773	0.989249	0.914147	0.080361	0.0912795	0.00613097	0.00533778	0.84187	0.993869	0.919639	0.908721	554221	547641	0.994662	/mnt/ssd2t/ukbiobank/bmx_combined_label/1152908_20252_2_0.nii.gz	/mnt/ssd2t/ukbiobank/bmx_nnunet_tissue_1k/output/1152908_20252_2_0.nii.gz
0.975317	0.98408	0.022565	0.0091839	0.0322132	0.0765558	0.968659	0.967787	0.977435	0.990816	5528694	5604382	0.923444	0.980105	0.871808	0.127123	0.129258	0.0108864	0.0106826	0.772748	0.989114	0.872877	0.870742	557894	556530	0.989317	0.988689	0.906439	0.0443558	0.137948	0.00930106	0.00271571	0.828887	0.990699	0.955644	0.862052	456391	411694	0.997284	0.983318	0.795849	0.193071	0.214931	0.00927567	0.00811599	0.660921	0.990724	0.806929	0.785069	297402	289345	0.991884	0.986694	0.854982	0.116081	0.172121	0.00853387	0.00540745	0.746697	0.991466	0.883919	0.827879	340219	318649	0.994593	/mnt/ssd2t/ukbiobank/bmx_combined_label/1160770_20252_2_0.nii.gz	/mnt/ssd2t/ukbiobank/bmx_nnunet_tissue_1k/output/1160770_20252_2_0.nii.gz
0.974454	0.983109	0.0215548	0.0121823	0.0381709	0.0661976	0.966779	0.961829	0.978445	0.987818	6372756	6433800	0.933802	0.981794	0.886411	0.0939463	0.132399	0.0117627	0.00802252	0.795994	0.988237	0.906054	0.867601	693314	663890	0.991977	0.988309	0.911406	0.0867155	0.0904642	0.00640281	0.00611407	0.837233	0.993597	0.913285	0.909536	559857	557559	0.993886	0.984732	0.815477	0.170677	0.197915	0.00867799	0.00724835	0.688443	0.991322	0.829323	0.802085	356179	344481	0.992752	0.9853	0.869461	0.114166	0.146318	0.0088813	0.00669297	0.769068	0.991119	0.885834	0.853682	485574	467950	0.993307	/mnt/ssd2t/ukbiobank/bmx_combined_label/1162153_20252_2_0.nii.gz	/mnt/ssd2t/ukbiobank/bmx_nnunet_tissue_1k/output/1162153_20252_2_0.nii.gz
0.975155	0.983743	0.0239667	0.00842534	0.0277866	0.0762938	0.968005	0.972213	0.976033	0.991575	6357963	6459201	0.923706	0.980314	0.85463	0.178417	0.109554	0.00765915	0.0134402	0.74616	0.992341	0.821583	0.890446	545056	590741	0.98656	0.986736	0.886035	0.0393185	0.177847	0.0117862	0.00225148	0.795389	0.988214	0.960681	0.822153	525991	450144	0.997749	0.985235	0.853665	0.101102	0.187233	0.0104204	0.00511493	0.744691	0.98958	0.898898	0.812767	444414	401831	0.994885	0.986445	0.886169	0.0878066	0.138411	0.00899655	0.00541023	0.795605	0.991003	0.912193	0.861589	513616	485123	0.99459	/mnt/ssd2t/ukbiobank/bmx_combined_label/1163088_20252_2_0.nii.gz	/mnt/ssd2t/ukbiobank/bmx_nnunet_tissue_1k/output/1163088_20252_2_0.nii.gz
0.975349	0.983785	0.0214811	0.0108913	0.0349249	0.067293	0.968088	0.965075	0.978519	0.989109	5820871	5883866	0.932707	0.984216	0.906927	0.0903571	0.0957723	0.00889728	0.00834885	0.829704	0.991103	0.909643	0.904228	654782	650884	0.991651	0.990468	0.921891	0.0602353	0.095316	0.00630386	0.00384453	0.8551	0.993696	0.939765	0.904684	478713	460843	0.996155	0.985295	0.827117	0.13301	0.20925	0.00970213	0.00564785	0.7052	0.990298	0.86699	0.79075	342494	312376	0.994352	0.985458	0.858886	0.128917	0.152974	0.00841999	0.00691037	0.752673	0.99158	0.871083	0.847026	402244	391135	0.99309	/mnt/ssd2t/ukbiobank/bmx_combined_label/1163160_20252_2_0.nii.gz	/mnt/ssd2t/ukbiobank/bmx_nnunet_tissue_1k/output/1163160_20252_2_0.nii.gz
0.975706	0.984816	0.0192863	0.011048	0.0447434	0.0761728	0.970085	0.955257	0.980714	0.988952	9102217	9178679	0.923827	0.987349	0.893357	0.107352	0.105933	0.00667441	0.00677393	0.807267	0.993326	0.892648	0.894067	677185	678262	0.993226	0.992274	0.919964	0.0539183	0.10475	0.00545109	0.00266256	0.851791	0.994549	0.946082	0.89525	566704	536256	0.997337	0.989521	0.830046	0.124443	0.210967	0.00704809	0.003759	0.709469	0.992952	0.875557	0.789033	370574	333953	0.996241	0.985697	0.883976	0.109404	0.122546	0.00810532	0.00713626	0.792076	0.991895	0.890596	0.877454	709504	699034	0.992864	/mnt/ssd2t/ukbiobank/bmx_combined_label/1163823_20252_2_0.nii.gz	/mnt/ssd2t/ukbiobank/bmx_nnunet_tissue_1k/output/1163823_20252_2_0.nii.gz
0.980645	0.987571	0.0153087	0.00953199	0.0337759	0.0534522	0.975448	0.966224	0.984691	0.990468	5911045	5945722	0.946548	0.986738	0.914542	0.0968194	0.0738065	0.00613712	0.00823836	0.842541	0.993863	0.903181	0.926193	583363	598227	0.991762	0.992509	0.934029	0.0591181	0.072725	0.00440738	0.00353404	0.876223	0.995593	0.940882	0.927275	435421	429124	0.996466	0.988081	0.827845	0.12813	0.211947	0.00796916	0.0043703	0.70626	0.992031	0.87187	0.788053	276871	250254	0.99563	0.989084	0.895812	0.0851203	0.122478	0.0069043	0.00461307	0.811285	0.993096	0.91488	0.877522	407192	390565	0.995387	/mnt/ssd2t/ukbiobank/bmx_combined_label/1165512_20252_2_0.nii.gz	/mnt/ssd2t/ukbiobank/bmx_nnunet_tissue_1k/output/1165512_20252_2_0.nii.gz
0.980899	0.987639	0.017728	0.00693529	0.0238809	0.0594654	0.97558	0.976119	0.982272	0.993065	6213586	6281858	0.940535	0.985003	0.905372	0.0518004	0.133755	0.0119847	0.00427337	0.827104	0.988015	0.9482	0.866245	669734	611848	0.995727	0.991326	0.932227	0.0880815	0.0465401	0.00311563	0.00614649	0.873057	0.996884	0.911918	0.95346	505929	528976	0.993854	0.985346	0.825299	0.136991	0.209254	0.00954208	0.00574569	0.70256	0.990458	0.863009	0.790746	353952	324314	0.994254	0.99112	0.894796	0.1002	0.110151	0.00487918	0.00439147	0.809621	0.995121	0.8998	0.889849	343155	339360	0.995609	/mnt/ssd2t/ukbiobank/bmx_combined_label/1165681_20252_2_0.nii.gz	/mnt/ssd2t/ukbiobank/bmx_nnunet_tissue_1k/output/1165681_20252_2_0.nii.gz
0.975744	0.983624	0.0208797	0.0118299	0.0340701	0.0591157	0.967776	0.96593	0.97912	0.98817	5278813	5327604	0.940884	0.98502	0.918303	0.0658258	0.0970378	0.00994399	0.00654255	0.848947	0.990056	0.934174	0.902962	667647	645340	0.993457	0.991414	0.93987	0.0695153	0.0505541	0.00385077	0.00539459	0.88656	0.996149	0.930485	0.949446	506091	516404	0.994605	0.986474	0.824886	0.155775	0.193587	0.00794782	0.00612026	0.701962	0.992052	0.844225	0.806413	282886	270216	0.99388	0.9853	0.872572	0.101176	0.15219	0.00957088	0.00602307	0.773949	0.990429	0.898824	0.84781	425093	400966	0.993977	/mnt/ssd2t/ukbiobank/bmx_combined_label/1166834_20252_2_0.nii.gz	/mnt/ssd2t/ukbiobank/bmx_nnunet_tissue_1k/output/1166834_20252_2_0.nii.gz
0.973189	0.982486	0.0252301	0.00967487	0.0321479	0.0808841	0.965575	0.967852	0.97477	0.990325	6590681	6695854	0.919116	0.984307	0.897937	0.0875309	0.11614	0.00981344	0.00718322	0.814778	0.990187	0.912469	0.88386	677891	656637	0.992817	0.992281	0.93061	0.0625	0.0761804	0.00451761	0.00365542	0.870224	0.995482	0.9375	0.92382	486280	479184	0.996345	0.986459	0.839772	0.100133	0.212798	0.00998614	0.00413498	0.7238	0.990014	0.899867	0.787202	391239	342255	0.995865	0.986775	0.889479	0.0860221	0.13374	0.00872444	0.00533679	0.800957	0.991276	0.913978	0.86626	533221	505382	0.994663	/mnt/ssd2t/ukbiobank/bmx_combined_label/1166951_20252_2_0.nii.gz	/mnt/ssd2t/ukbiobank/bmx_nnunet_tissue_1k/output/1166951_20252_2_0.nii.gz
0.982061	0.988398	0.0153276	0.00784728	0.0269912	0.0517681	0.977063	0.973009	0.984672	0.992153	6750494	6801776	0.948232	0.986106	0.910475	0.0697026	0.108521	0.00930761	0.00574936	0.835662	0.990692	0.930297	0.891479	694612	665628	0.994251	0.992503	0.936431	0.0664735	0.0606461	0.003789	0.00417738	0.880461	0.996211	0.933526	0.939354	515186	518402	0.995823	0.986569	0.821338	0.154364	0.201602	0.00809116	0.00586234	0.69684	0.991909	0.845636	0.798398	338910	319978	0.994138	0.991752	0.921749	0.071636	0.0847719	0.00474778	0.00395845	0.854856	0.995252	0.928364	0.915228	465178	458596	0.996042	/mnt/ssd2t/ukbiobank/bmx_combined_label/1169853_20252_2_0.nii.gz	/mnt/ssd2t/ukbiobank/bmx_nnunet_tissue_1k/output/1169853_20252_2_0.nii.gz
0.982234	0.988776	0.0162819	0.00611451	0.0235375	0.060901	0.977801	0.976463	0.983718	0.993885	7044064	7116869	0.939099	0.988745	0.918503	0.0506862	0.110371	0.008432	0.00364632	0.849288	0.991568	0.949314	0.889629	637839	597737	0.996354	0.994381	0.944874	0.0711739	0.0385142	0.00203444	0.00388461	0.895508	0.997966	0.928826	0.961486	448094	463850	0.996115	0.988091	0.835575	0.120632	0.204063	0.00803436	0.00431505	0.717586	0.991966	0.879368	0.795937	340131	307861	0.995685	0.991887	0.922537	0.0612454	0.0931305	0.00523066	0.00332935	0.856212	0.994769	0.938755	0.906869	476632	460443	0.996671	/mnt/ssd2t/ukbiobank/bmx_combined_label/1171611_20252_2_0.nii.gz	/mnt/ssd2t/ukbiobank/bmx_nnunet_tissue_1k/output/1171611_20252_2_0.nii.gz
0.976721	0.983886	0.0174679	0.0147559	0.0384693	0.0453391	0.968284	0.961531	0.982532	0.985244	5259335	5273852	0.954661	0.978925	0.883725	0.136419	0.0951694	0.00928446	0.0138796	0.791673	0.990716	0.863581	0.904831	645344	676169	0.98612	0.987524	0.907353	0.0372061	0.14205	0.0108001	0.00254178	0.830418	0.9892	0.962794	0.85795	519175	462639	0.997458	0.983783	0.796604	0.214826	0.191628	0.00784558	0.00904428	0.661964	0.992154	0.785174	0.808372	286441	294904	0.990956	0.987805	0.923645	0.0785164	0.0741842	0.00642469	0.00682906	0.858122	0.993575	0.921484	0.925816	580905	583636	0.993171	/mnt/ssd2t/ukbiobank/bmx_combined_label/1171817_20252_2_0.nii.gz	/mnt/ssd2t/ukbiobank/bmx_nnunet_tissue_1k/output/1171817_20252_2_0.nii.gz
0.971581	0.980806	0.0241404	0.0141966	0.0408611	0.0681899	0.962335	0.959139	0.97586	0.985803	6859389	6929285	0.93181	0.982996	0.891526	0.127097	0.0890391	0.00742431	0.0110197	0.804282	0.992576	0.872903	0.910961	714338	745483	0.98898	0.989066	0.907772	0.0602303	0.122119	0.00793996	0.0036739	0.831119	0.99206	0.93977	0.877881	570811	533220	0.996326	0.985735	0.839647	0.114862	0.201396	0.00983322	0.00508416	0.723614	0.990167	0.885138	0.798604	435500	392924	0.994916	0.982358	0.886225	0.100776	0.126403	0.0107643	0.00835766	0.795695	0.989236	0.899224	0.873597	732442	711568	0.991642	/mnt/ssd2t/ukbiobank/bmx_combined_label/1172062_20252_2_0.nii.gz	/mnt/ssd2t/ukbiobank/bmx_nnunet_tissue_1k/output/1172062_20252_2_0.nii.gz
0.972504	0.982135	0.0278994	0.00762186	0.0260856	0.0909814	0.964897	0.973914	0.972101	0.992378	6383611	6516770	0.909019	0.982784	0.8833	0.106759	0.126423	0.0101706	0.00841451	0.790991	0.989829	0.893241	0.873577	625139	611377	0.991585	0.990224	0.918288	0.0581789	0.104098	0.00677794	0.00361487	0.84892	0.993222	0.941821	0.895902	513928	488871	0.996385	0.98329	0.819583	0.108853	0.241341	0.0126107	0.00488016	0.694317	0.987389	0.891147	0.758659	419328	356986	0.99512	0.986949	0.870986	0.0948572	0.160686	0.00886593	0.0048727	0.771457	0.991134	0.905143	0.839314	439969	407971	0.995127	/mnt/ssd2t/ukbiobank/bmx_combined_label/1172712_20252_2_0.nii.gz	/mnt/ssd2t/ukbiobank/bmx_nnunet_tissue_1k/output/1172712_20252_2_0.nii.gz
0.976152	0.984349	0.0246158	0.00652032	0.0212929	0.0772001	0.96918	0.978707	0.975384	0.99348	5737292	5843731	0.9228	0.983507	0.894409	0.114309	0.0966992	0.00811808	0.00977093	0.808988	0.991882	0.885691	0.903301	587761	599447	0.990229	0.989548	0.912361	0.0559314	0.117286	0.00767067	0.00343486	0.838845	0.992329	0.944069	0.882714	468445	438001	0.996565	0.984217	0.834097	0.0872003	0.232112	0.0125378	0.00399673	0.715408	0.987462	0.9128	0.767888	392711	330366	0.996003	0.988729	0.893373	0.077538	0.133937	0.00769641	0.0041979	0.807294	0.992304	0.922462	0.866063	414397	389061	0.995802	/mnt/ssd2t/ukbiobank/bmx_combined_label/1173093_20252_2_0.nii.gz	/mnt/ssd2t/ukbiobank/bmx_nnunet_tissue_1k/output/1173093_20252_2_0.nii.gz
0.980951	0.987429	0.0174134	0.00768016	0.024268	0.053882	0.975171	0.975732	0.982587	0.99232	6002482	6061941	0.946118	0.985755	0.917862	0.0600347	0.103225	0.010009	0.00557854	0.848194	0.989991	0.939965	0.896775	706611	674143	0.994421	0.992122	0.938333	0.0712287	0.0519068	0.0035079	0.00490693	0.88383	0.996492	0.928771	0.948093	503325	513796	0.995093	0.986315	0.808435	0.153895	0.226024	0.00873101	0.00545593	0.678465	0.991269	0.846105	0.773976	297048	271725	0.994544	0.990813	0.918003	0.0693324	0.0943215	0.00566927	0.00406194	0.848434	0.994331	0.930668	0.905678	452092	439953	0.995938	/mnt/ssd2t/ukbiobank/bmx_combined_label/1173151_20252_2_0.nii.gz	/mnt/ssd2t/ukbiobank/bmx_nnunet_tissue_1k/output/1173151_20252_2_0.nii.gz
0.975066	0.982877	0.0220344	0.012161	0.032842	0.0585113	0.966331	0.967158	0.977966	0.987839	4767521	4815653	0.941489	0.984157	0.915846	0.0710473	0.0968953	0.0101957	0.00728917	0.844757	0.989804	0.928953	0.903105	628214	610734	0.992711	0.99093	0.933564	0.0591788	0.0735831	0.00542945	0.00430461	0.875405	0.994571	0.940821	0.926417	452699	445768	0.995695	0.984109	0.782415	0.169318	0.26055	0.0104262	0.00605795	0.642596	0.989574	0.830682	0.73945	254289	226361	0.993942	0.986648	0.908547	0.0954135	0.0874569	0.00685905	0.00754368	0.83242	0.993141	0.904587	0.912543	478293	482500	0.992456	/mnt/ssd2t/ukbiobank/bmx_combined_label/1173628_20252_3_0.nii.gz	/mnt/ssd2t/ukbiobank/bmx_nnunet_tissue_1k/output/1173628_20252_3_0.nii.gz
0.974524	0.98311	0.0227919	0.0109169	0.0339188	0.0690672	0.966781	0.966081	0.977208	0.989083	6844071	6927240	0.930933	0.977092	0.847209	0.19428	0.106797	0.00824378	0.0164868	0.73492	0.991756	0.80572	0.893203	649203	719692	0.983513	0.984478	0.861457	0.039193	0.219272	0.0142705	0.00209826	0.756632	0.985729	0.960807	0.780728	564350	458577	0.997902	0.985377	0.832238	0.139129	0.194551	0.00914669	0.00613852	0.712678	0.990853	0.860871	0.805449	411157	384687	0.993861	0.986197	0.903143	0.0817428	0.111481	0.0086826	0.00617586	0.823392	0.991317	0.918257	0.888519	661251	639836	0.993824	/mnt/ssd2t/ukbiobank/bmx_combined_label/1175259_20252_2_0.nii.gz	/mnt/ssd2t/ukbiobank/bmx_nnunet_tissue_1k/output/1175259_20252_2_0.nii.gz
0.983158	0.989899	0.0138843	0.00628883	0.0320191	0.0685471	0.98	0.967981	0.986116	0.993711	10832862	10916301	0.931453	0.984055	0.861986	0.131984	0.14396	0.00888352	0.00803901	0.757448	0.991116	0.868016	0.85604	758746	748278	0.991961	0.991174	0.903175	0.0635555	0.127812	0.00630982	0.00293225	0.823445	0.99369	0.936444	0.872188	615648	573404	0.997068	0.988754	0.784243	0.211988	0.21949	0.00590052	0.00564602	0.645066	0.994099	0.788012	0.78051	341564	338312	0.994354	0.992774	0.902107	0.0713939	0.122921	0.00483958	0.00266073	0.821672	0.99516	0.928606	0.877079	495148	467673	0.997339	/mnt/ssd2t/ukbiobank/bmx_combined_label/1175637_20252_2_0.nii.gz	/mnt/ssd2t/ukbiobank/bmx_nnunet_tissue_1k/output/1175637_20252_2_0.nii.gz
0.977893	0.985855	0.0196867	0.00853954	0.0309871	0.0693856	0.972105	0.969013	0.980313	0.99146	8131118	8223577	0.930614	0.978619	0.854494	0.152256	0.138647	0.0109135	0.0121618	0.745953	0.989086	0.847744	0.861353	762699	774943	0.987838	0.987231	0.894517	0.0452214	0.158589	0.0108185	0.00274078	0.809164	0.989182	0.954779	0.841411	673368	593414	0.997259	0.985049	0.809084	0.178639	0.202831	0.00838415	0.00717539	0.67938	0.991616	0.821361	0.797169	415868	403619	0.992825	0.988559	0.873994	0.114355	0.137355	0.00661424	0.0053704	0.77619	0.993386	0.885645	0.862645	481331	468831	0.99463	/mnt/ssd2t/ukbiobank/bmx_combined_label/1175991_20252_2_0.nii.gz	/mnt/ssd2t/ukbiobank/bmx_nnunet_tissue_1k/output/1175991_20252_2_0.nii.gz
0.97935	0.986405	0.0168493	0.01032	0.0328151	0.0528169	0.973174	0.967185	0.983151	0.98968	5499782	5536307	0.947183	0.98324	0.896064	0.0856484	0.121506	0.0108496	0.00737373	0.8117	0.98915	0.914352	0.878494	597536	574103	0.992626	0.990322	0.926886	0.0847137	0.0612174	0.00428784	0.00607499	0.863734	0.995712	0.915286	0.938783	474816	487005	0.993925	0.987248	0.78025	0.227578	0.211762	0.00626543	0.00686711	0.63968	0.993735	0.772422	0.788238	208678	212951	0.993133	0.988806	0.913541	0.0568272	0.114285	0.00814097	0.00381798	0.840843	0.991859	0.943173	0.885715	485128	455574	0.996182	/mnt/ssd2t/ukbiobank/bmx_combined_label/1176487_20252_2_0.nii.gz	/mnt/ssd2t/ukbiobank/bmx_nnunet_tissue_1k/output/1176487_20252_2_0.nii.gz
0.97801	0.985217	0.0200167	0.00949248	0.0278413	0.0575272	0.970865	0.972159	0.979983	0.990508	5143965	5199207	0.942473	0.970747	0.824917	0.2145	0.131501	0.0114377	0.0204403	0.702008	0.988562	0.7855	0.868499	551706	610001	0.97956	0.980636	0.858539	0.0370987	0.225413	0.018211	0.00244974	0.752141	0.981789	0.962901	0.774587	527455	424301	0.99755	0.980727	0.799987	0.186883	0.212726	0.0109325	0.00931428	0.666648	0.989068	0.813117	0.787274	340395	329576	0.990686	0.991567	0.92478	0.0757369	0.0747024	0.00443359	0.00449972	0.860085	0.995566	0.924263	0.925298	389519	389955	0.9955	/mnt/ssd2t/ukbiobank/bmx_combined_label/1176528_20252_2_0.nii.gz	/mnt/ssd2t/ukbiobank/bmx_nnunet_tissue_1k/output/1176528_20252_2_0.nii.gz
0.980408	0.987242	0.016281	0.0092097	0.0307143	0.0534072	0.974805	0.969286	0.983719	0.99079	6345812	6391428	0.946593	0.984146	0.899152	0.074914	0.125368	0.0109685	0.00622653	0.816781	0.989031	0.925086	0.874632	670227	633673	0.993773	0.991104	0.931795	0.0657937	0.0706036	0.00493724	0.00457885	0.8723	0.995063	0.934206	0.929396	542281	539489	0.995421	0.986112	0.79038	0.209564	0.209676	0.00718451	0.00717968	0.653412	0.992815	0.790436	0.790324	274786	274747	0.99282	0.990194	0.911213	0.0825465	0.094944	0.00558466	0.00479363	0.836906	0.994415	0.917453	0.905056	461114	454883	0.995206	/mnt/ssd2t/ukbiobank/bmx_combined_label/1176983_20252_2_0.nii.gz	/mnt/ssd2t/ukbiobank/bmx_nnunet_tissue_1k/output/1176983_20252_2_0.nii.gz
0.974234	0.982064	0.0243739	0.0114121	0.0293986	0.0615184	0.964761	0.970601	0.975626	0.988588	5414621	5486558	0.938482	0.978606	0.878059	0.095758	0.146651	0.0144694	0.00896605	0.782625	0.985531	0.904242	0.853349	684940	646390	0.991034	0.988526	0.924796	0.0570374	0.0926844	0.00778971	0.00462722	0.860112	0.99221	0.942963	0.907316	590056	567750	0.995373	0.982456	0.80481	0.204865	0.185277	0.00861713	0.00975171	0.673374	0.991383	0.795135	0.814723	336880	345179	0.990248	0.984886	0.896161	0.0878337	0.119293	0.00951393	0.00678204	0.811858	0.990486	0.912166	0.880707	561928	542548	0.993218	/mnt/ssd2t/ukbiobank/bmx_combined_label/1178068_20252_2_0.nii.gz	/mnt/ssd2t/ukbiobank/bmx_nnunet_tissue_1k/output/1178068_20252_2_0.nii.gz
0.980255	0.987231	0.0151346	0.0103915	0.0356282	0.0512932	0.974784	0.964372	0.984865	0.989608	6310226	6340616	0.948707	0.988565	0.91998	0.0653873	0.0942015	0.00735344	0.00495875	0.851818	0.992647	0.934613	0.905798	593706	575402	0.995041	0.993609	0.94029	0.0644216	0.0549504	0.00309234	0.00365995	0.887309	0.996908	0.935578	0.94505	435629	440039	0.99634	0.988813	0.817847	0.172771	0.191324	0.00612752	0.00541312	0.691828	0.993872	0.827229	0.808676	254061	248363	0.994587	0.98841	0.918548	0.072852	0.0898933	0.00694465	0.00553254	0.849366	0.993055	0.927148	0.910107	587474	576676	0.994467	/mnt/ssd2t/ukbiobank/bmx_combined_label/1178144_20252_2_0.nii.gz	/mnt/ssd2t/ukbiobank/bmx_nnunet_tissue_1k/output/1178144_20252_2_0.nii.gz
0.978079	0.986228	0.0146377	0.012904	0.0504368	0.0569221	0.972831	0.949563	0.985362	0.987096	7648690	7662147	0.943078	0.988319	0.903087	0.082381	0.110992	0.00722328	0.00520467	0.823298	0.992777	0.917619	0.889008	588869	570508	0.994795	0.993918	0.933306	0.0539536	0.0790956	0.0038272	0.00254454	0.874952	0.996173	0.946046	0.920904	444500	432687	0.997455	0.989817	0.804538	0.202327	0.188478	0.00499888	0.00545684	0.672993	0.995001	0.797673	0.811522	248416	252729	0.994543	0.986421	0.906001	0.102016	0.0858388	0.00662755	0.0080073	0.828155	0.993372	0.897984	0.914161	688558	700962	0.991993	/mnt/ssd2t/ukbiobank/bmx_combined_label/1178144_20252_3_0.nii.gz	/mnt/ssd2t/ukbiobank/bmx_nnunet_tissue_1k/output/1178144_20252_3_0.nii.gz
0.97997	0.987294	0.0165272	0.00885507	0.0333047	0.0608596	0.974907	0.966695	0.983473	0.991145	9061930	9132623	0.93914	0.985248	0.89375	0.0726241	0.137524	0.0106026	0.00523549	0.807909	0.989397	0.927376	0.862476	830316	772209	0.994765	0.991879	0.929773	0.0827675	0.0573381	0.00347336	0.00514415	0.868763	0.996527	0.917232	0.942662	658201	676449	0.994856	0.98789	0.814196	0.169613	0.201375	0.00691135	0.00560593	0.68662	0.993089	0.830387	0.798625	383473	368805	0.994394	0.989149	0.895632	0.0921379	0.116273	0.00645703	0.00498806	0.81099	0.993543	0.907862	0.883727	608094	591928	0.995012	/mnt/ssd2t/ukbiobank/bmx_combined_label/1178546_20252_2_0.nii.gz	/mnt/ssd2t/ukbiobank/bmx_nnunet_tissue_1k/output/1178546_20252_2_0.nii.gz
0.981039	0.987666	0.0157693	0.00887509	0.0297288	0.0519728	0.975632	0.970271	0.984231	0.991125	6232274	6275929	0.948027	0.981208	0.884918	0.149959	0.0772213	0.00660788	0.0138288	0.79359	0.993392	0.850041	0.922779	637065	691578	0.986171	0.98735	0.897617	0.0409959	0.156384	0.01091	0.00253721	0.814251	0.98909	0.959004	0.843616	534811	470462	0.997463	0.986236	0.826481	0.144306	0.200804	0.00856392	0.00576424	0.704275	0.991436	0.855694	0.799196	333713	311679	0.994236	0.990999	0.906755	0.0794324	0.106649	0.00548567	0.00397099	0.829417	0.994514	0.920568	0.893351	398617	386832	0.996029	/mnt/ssd2t/ukbiobank/bmx_combined_label/1178718_20252_2_0.nii.gz	/mnt/ssd2t/ukbiobank/bmx_nnunet_tissue_1k/output/1178718_20252_2_0.nii.gz
0.975722	0.985191	0.0228036	0.00668245	0.0312984	0.10078	0.970814	0.968702	0.977196	0.993318	9614890	9773510	0.89922	0.982753	0.845756	0.139213	0.16876	0.0101575	0.00810829	0.732735	0.989842	0.860787	0.83124	672720	649629	0.991892	0.990479	0.897245	0.0571036	0.14419	0.00732677	0.00264604	0.813639	0.992673	0.942896	0.85581	574442	521386	0.997354	0.988792	0.814684	0.131073	0.233185	0.00771026	0.00383955	0.687314	0.99229	0.868927	0.766815	379952	335302	0.99616	0.989784	0.893166	0.0759277	0.135739	0.00703202	0.00369125	0.806956	0.992968	0.924072	0.864261	584356	546533	0.996309	/mnt/ssd2t/ukbiobank/bmx_combined_label/1178820_20252_2_0.nii.gz	/mnt/ssd2t/ukbiobank/bmx_nnunet_tissue_1k/output/1178820_20252_2_0.nii.gz
0.971331	0.980202	0.0278435	0.0116184	0.0308993	0.0720865	0.961173	0.969101	0.972156	0.988382	5370455	5460087	0.927913	0.976598	0.870121	0.14869	0.110219	0.0106952	0.0150145	0.7701	0.989305	0.85131	0.889781	658944	688722	0.984986	0.985511	0.895051	0.048024	0.155451	0.0121616	0.00336283	0.810038	0.987838	0.951976	0.844549	547170	485424	0.996637	0.981289	0.830614	0.112884	0.21912	0.0135754	0.00620213	0.7103	0.986425	0.887116	0.78088	439416	386794	0.993798	0.985944	0.885955	0.109173	0.118865	0.00784586	0.00713285	0.795259	0.992154	0.890827	0.881135	463435	458393	0.992867	/mnt/ssd2t/ukbiobank/bmx_combined_label/1181060_20252_3_0.nii.gz	/mnt/ssd2t/ukbiobank/bmx_nnunet_tissue_1k/output/1181060_20252_3_0.nii.gz
0.980167	0.987462	0.00989916	0.0151636	0.0569342	0.0377235	0.975234	0.943066	0.990101	0.984836	6178421	6145570	0.962276	0.987499	0.917142	0.0905685	0.0750161	0.00607318	0.00744735	0.846964	0.993927	0.909432	0.924984	582768	592734	0.992553	0.993361	0.940542	0.0720585	0.0465104	0.00271502	0.00431525	0.887758	0.997285	0.927942	0.95349	429065	440878	0.995685	0.988688	0.775282	0.252706	0.194552	0.00483956	0.00676225	0.633029	0.99516	0.747294	0.805448	188746	203434	0.993238	0.989403	0.899382	0.0966373	0.104564	0.00583682	0.00534964	0.817161	0.994163	0.903363	0.895436	412102	408486	0.99465	/mnt/ssd2t/ukbiobank/bmx_combined_label/1181754_20252_2_0.nii.gz	/mnt/ssd2t/ukbiobank/bmx_nnunet_tissue_1k/output/1181754_20252_2_0.nii.gz
0.977303	0.985268	0.0192775	0.0101449	0.0344019	0.0639598	0.970963	0.965598	0.980723	0.989855	6240952	6299068	0.93604	0.986189	0.910183	0.0779516	0.101381	0.00854323	0.00641571	0.835171	0.991457	0.922048	0.898619	633848	617742	0.993584	0.992862	0.939768	0.0636599	0.056778	0.00356415	0.00402367	0.88638	0.996436	0.93634	0.943222	480556	484088	0.995976	0.985972	0.835311	0.135771	0.191734	0.00880115	0.00584611	0.717197	0.991199	0.864229	0.808266	358247	335049	0.994154	0.987936	0.881612	0.0939805	0.141515	0.00779077	0.00491664	0.788288	0.992209	0.906019	0.858485	425885	403541	0.995083	/mnt/ssd2t/ukbiobank/bmx_combined_label/1182946_20252_2_0.nii.gz	/mnt/ssd2t/ukbiobank/bmx_nnunet_tissue_1k/output/1182946_20252_2_0.nii.gz
0.976998	0.985277	0.0176819	0.0117452	0.0422611	0.0626447	0.970982	0.957739	0.982318	0.988255	5487948	5521115	0.937355	0.985304	0.904166	0.0979075	0.0937504	0.00776871	0.00814747	0.825094	0.992231	0.902092	0.90625	539027	541511	0.991853	0.993175	0.938544	0.057137	0.0657348	0.0038811	0.00334451	0.884205	0.996119	0.942863	0.934265	393034	389450	0.996655	0.987933	0.805417	0.17411	0.214065	0.00701423	0.00543766	0.674225	0.992986	0.82589	0.785935	223904	213072	0.994562	0.988661	0.898037	0.0769485	0.125657	0.00758663	0.00441472	0.814943	0.992413	0.923051	0.874343	402412	381177	0.995585	/mnt/ssd2t/ukbiobank/bmx_combined_label/1184612_20252_2_0.nii.gz	/mnt/ssd2t/ukbiobank/bmx_nnunet_tissue_1k/output/1184612_20252_2_0.nii.gz
0.971315	0.980653	0.0304536	0.00798207	0.0233852	0.0854839	0.962041	0.976615	0.969546	0.992018	6182234	6325522	0.914516	0.985542	0.904043	0.079305	0.112017	0.0092779	0.00635383	0.824889	0.990722	0.920695	0.887983	647009	624021	0.993646	0.991814	0.929361	0.0605356	0.0805281	0.00500264	0.00368549	0.868043	0.994997	0.939464	0.919472	494014	483501	0.996315	0.982535	0.799946	0.134337	0.256498	0.0125524	0.00568566	0.666591	0.987448	0.865663	0.743502	396171	340264	0.994314	0.985822	0.913248	0.0496096	0.121101	0.0111588	0.00425692	0.840346	0.988841	0.95039	0.878899	716272	662392	0.995743	/mnt/ssd2t/ukbiobank/bmx_combined_label/1185167_20252_2_0.nii.gz	/mnt/ssd2t/ukbiobank/bmx_nnunet_tissue_1k/output/1185167_20252_2_0.nii.gz
0.975613	0.984426	0.0172714	0.0138703	0.0502593	0.0620223	0.96933	0.949741	0.982729	0.98613	5675671	5695314	0.937978	0.984884	0.899548	0.0965258	0.104345	0.0085235	0.00782209	0.817434	0.991476	0.903474	0.895655	548738	543989	0.992178	0.991449	0.928175	0.0772859	0.0662982	0.0041731	0.00491895	0.865977	0.995827	0.922714	0.933702	429710	434827	0.995081	0.986288	0.800379	0.186404	0.212416	0.00767298	0.00652564	0.667193	0.992327	0.813596	0.787584	253446	245343	0.993474	0.986821	0.862555	0.122437	0.151949	0.00777559	0.00606509	0.758326	0.992224	0.877563	0.848051	354085	342177	0.993935	/mnt/ssd2t/ukbiobank/bmx_combined_label/1187728_20252_2_0.nii.gz	/mnt/ssd2t/ukbiobank/bmx_nnunet_tissue_1k/output/1187728_20252_2_0.nii.gz
0.976687	0.984677	0.0200343	0.0105669	0.0339456	0.0630247	0.969816	0.966054	0.979966	0.989433	5674312	5729131	0.936975	0.985558	0.909643	0.089337	0.091375	0.00794458	0.00775151	0.834261	0.992055	0.910663	0.908625	599672	598330	0.992248	0.991714	0.928103	0.0622463	0.0813502	0.00502264	0.0037696	0.865852	0.994977	0.937754	0.91865	436385	427495	0.99623	0.987431	0.8037	0.159837	0.22973	0.00791625	0.0050641	0.671821	0.992084	0.840163	0.77027	250376	229547	0.994936	0.986984	0.906706	0.0722154	0.113436	0.0086848	0.0053013	0.829334	0.991315	0.927785	0.886564	534743	510985	0.994699	/mnt/ssd2t/ukbiobank/bmx_combined_label/1190028_20252_2_0.nii.gz	/mnt/ssd2t/ukbiobank/bmx_nnunet_tissue_1k/output/1190028_20252_2_0.nii.gz
0.976146	0.984455	0.0212222	0.00980181	0.0327507	0.0690451	0.969386	0.967249	0.978778	0.990198	7043798	7125985	0.930955	0.982369	0.89176	0.0938758	0.122156	0.0109871	0.00820295	0.804663	0.989013	0.906124	0.877844	763971	740127	0.991797	0.990564	0.925281	0.0661805	0.0831036	0.00564867	0.00442231	0.860951	0.994351	0.933819	0.916896	588386	577723	0.995578	0.986551	0.805376	0.175799	0.212609	0.00777645	0.00615296	0.674167	0.992224	0.824201	0.787391	326346	311771	0.993847	0.987532	0.883719	0.0857103	0.144874	0.00846498	0.00470175	0.791663	0.991535	0.91429	0.855126	511589	478484	0.995298	/mnt/ssd2t/ukbiobank/bmx_combined_label/1191308_20252_2_0.nii.gz	/mnt/ssd2t/ukbiobank/bmx_nnunet_tissue_1k/output/1191308_20252_2_0.nii.gz
0.978125	0.986034	0.0210671	0.00676013	0.0248928	0.0746897	0.972454	0.975107	0.978933	0.99324	6336417	6429023	0.92531	0.986044	0.906483	0.0799615	0.106679	0.00871862	0.0063604	0.828961	0.991281	0.920039	0.893321	617096	599176	0.99364	0.991766	0.926997	0.0686696	0.0772957	0.00464009	0.00408635	0.863928	0.99536	0.93133	0.922704	461772	457495	0.995914	0.986133	0.803999	0.109498	0.267186	0.0107121	0.00363848	0.67224	0.989288	0.890502	0.732814	316308	260297	0.996362	0.990353	0.904352	0.0795252	0.111215	0.00600453	0.00415348	0.825404	0.993995	0.920475	0.888785	418207	403809	0.995847	/mnt/ssd2t/ukbiobank/bmx_combined_label/1192448_20252_2_0.nii.gz	/mnt/ssd2t/ukbiobank/bmx_nnunet_tissue_1k/output/1192448_20252_2_0.nii.gz
0.97758	0.985714	0.0208423	0.00764126	0.0283557	0.0746508	0.971831	0.971644	0.979158	0.992359	6320423	6405635	0.925349	0.985886	0.895388	0.135061	0.0719414	0.00503368	0.0100882	0.81059	0.994966	0.864939	0.928059	527749	566262	0.989912	0.990906	0.908862	0.0405331	0.136672	0.00753481	0.00202188	0.832949	0.992465	0.959467	0.863328	425919	383242	0.997978	0.987877	0.845077	0.0888414	0.212068	0.00923452	0.00336523	0.731717	0.990765	0.911159	0.787932	340287	294266	0.996635	0.987084	0.890207	0.0758601	0.141323	0.00913548	0.00457739	0.802137	0.990865	0.92414	0.858677	494478	459451	0.995423	/mnt/ssd2t/ukbiobank/bmx_combined_label/1192900_20252_2_0.nii.gz	/mnt/ssd2t/ukbiobank/bmx_nnunet_tissue_1k/output/1192900_20252_2_0.nii.gz
0.975825	0.983431	0.0238446	0.00918511	0.0250896	0.063506	0.967401	0.97491	0.976155	0.990815	4516768	4584599	0.936494	0.981028	0.891904	0.144194	0.0688196	0.00636686	0.0143978	0.804897	0.993633	0.855806	0.93118	524342	570523	0.985602	0.987631	0.903324	0.0375031	0.148995	0.0107637	0.00241566	0.823692	0.989236	0.962497	0.851005	423597	374529	0.997584	0.983701	0.84749	0.0883168	0.208259	0.0125348	0.0046532	0.735342	0.987465	0.911683	0.791741	356816	309873	0.995347	0.987445	0.903935	0.0756549	0.115593	0.00824708	0.00518043	0.82471	0.991753	0.924345	0.884407	416627	398626	0.99482	/mnt/ssd2t/ukbiobank/bmx_combined_label/1192900_20252_3_0.nii.gz	/mnt/ssd2t/ukbiobank/bmx_nnunet_tissue_1k/output/1192900_20252_3_0.nii.gz
0.978488	0.986075	0.0209905	0.00675593	0.0233376	0.0700453	0.972533	0.976662	0.97901	0.993244	6121438	6210442	0.929955	0.984624	0.894581	0.124783	0.0851785	0.00656395	0.0100161	0.809269	0.993436	0.875217	0.914822	569287	595048	0.989984	0.990711	0.911116	0.0379408	0.134703	0.00779689	0.00198679	0.836744	0.992203	0.962059	0.865297	439182	395010	0.998013	0.987504	0.829214	0.12186	0.214548	0.00858272	0.00437882	0.708254	0.991417	0.87814	0.785452	308300	275759	0.995621	0.988549	0.912994	0.0526942	0.118919	0.00865794	0.00358648	0.839917	0.991342	0.947306	0.881081	544313	506261	0.996414	/mnt/ssd2t/ukbiobank/bmx_combined_label/1192917_20252_2_0.nii.gz	/mnt/ssd2t/ukbiobank/bmx_nnunet_tissue_1k/output/1192917_20252_2_0.nii.gz
0.976873	0.985023	0.023454	0.006352	0.0219751	0.0778449	0.970488	0.978025	0.976546	0.993648	6671599	6788437	0.922155	0.982824	0.885131	0.0842502	0.143507	0.0119516	0.00659809	0.793933	0.988048	0.91575	0.856493	673502	629921	0.993402	0.991841	0.927449	0.0472402	0.0965521	0.00589617	0.00274419	0.864713	0.994104	0.95276	0.903448	503179	477136	0.997256	0.982121	0.755163	0.220369	0.267816	0.010455	0.00809845	0.606636	0.989545	0.779631	0.732184	328255	308278	0.991902	0.988765	0.907041	0.0688859	0.115819	0.00762869	0.00432298	0.829895	0.992371	0.931114	0.884181	540361	513124	0.995677	/mnt/ssd2t/ukbiobank/bmx_combined_label/1193468_20252_2_0.nii.gz	/mnt/ssd2t/ukbiobank/bmx_nnunet_tissue_1k/output/1193468_20252_2_0.nii.gz
0.977502	0.984952	0.0205698	0.00946276	0.0283361	0.0602484	0.970351	0.971664	0.97943	0.990537	5510442	5572932	0.939752	0.981886	0.891516	0.0835838	0.132066	0.0123269	0.00742557	0.804267	0.987673	0.916416	0.867934	635735	602102	0.992574	0.991242	0.935139	0.0463473	0.0826689	0.00609332	0.00329528	0.87818	0.993907	0.953653	0.917331	510228	490795	0.996705	0.983319	0.797695	0.206635	0.197927	0.00846671	0.00893199	0.663472	0.991533	0.793365	0.802073	303965	307301	0.991068	0.98794	0.899854	0.0870977	0.112826	0.00732569	0.00550589	0.817941	0.992674	0.912902	0.887174	452760	440000	0.994494	/mnt/ssd2t/ukbiobank/bmx_combined_label/1194163_20252_2_0.nii.gz	/mnt/ssd2t/ukbiobank/bmx_nnunet_tissue_1k/output/1194163_20252_2_0.nii.gz
0.980335	0.987089	0.0170869	0.00869937	0.0280485	0.054074	0.974507	0.971952	0.982913	0.991301	6360923	6415203	0.945926	0.979695	0.860171	0.184108	0.0904675	0.00672682	0.0151316	0.754649	0.993273	0.815892	0.909533	575964	642068	0.984868	0.985751	0.880103	0.036739	0.189838	0.0129578	0.00213226	0.785878	0.987042	0.963261	0.810162	541461	455402	0.997868	0.986929	0.845966	0.139193	0.168372	0.00758318	0.00606576	0.733052	0.992417	0.860807	0.831628	362032	349760	0.993934	0.98917	0.91536	0.0654384	0.103069	0.00717971	0.00438716	0.843929	0.99282	0.934562	0.896931	547692	525639	0.995613	/mnt/ssd2t/ukbiobank/bmx_combined_label/1194489_20252_2_0.nii.gz	/mnt/ssd2t/ukbiobank/bmx_nnunet_tissue_1k/output/1194489_20252_2_0.nii.gz
0.975094	0.983492	0.0255275	0.00732028	0.0229232	0.0769307	0.96752	0.977077	0.974473	0.99268	6158642	6273711	0.923069	0.982538	0.881397	0.138092	0.0982134	0.00764179	0.0112014	0.787944	0.992358	0.861908	0.901787	592903	620335	0.988799	0.988919	0.904785	0.0490193	0.13713	0.00885783	0.0028903	0.826126	0.991142	0.950981	0.86287	502815	456228	0.99711	0.98684	0.83092	0.117801	0.214726	0.0091782	0.00450317	0.710746	0.990822	0.882199	0.785274	339316	302036	0.995497	0.98621	0.907978	0.0467589	0.133181	0.0112558	0.0036213	0.831465	0.988744	0.953241	0.866819	646736	588102	0.996379	/mnt/ssd2t/ukbiobank/bmx_combined_label/1194877_20252_2_0.nii.gz	/mnt/ssd2t/ukbiobank/bmx_nnunet_tissue_1k/output/1194877_20252_2_0.nii.gz
0.975687	0.984787	0.019536	0.0108514	0.0437388	0.0767029	0.97003	0.956261	0.980464	0.989149	9048314	9128461	0.923297	0.982728	0.853576	0.158094	0.134426	0.00831573	0.0100373	0.744555	0.991684	0.841906	0.865574	661493	680089	0.989963	0.987368	0.875069	0.0700282	0.173713	0.00976517	0.00351976	0.777887	0.990235	0.929972	0.826287	608930	541039	0.99648	0.987912	0.844372	0.0994239	0.205229	0.00878808	0.00377622	0.73066	0.991212	0.900576	0.794771	469280	414146	0.996224	0.98784	0.884254	0.133358	0.0974039	0.00529649	0.0075354	0.792522	0.994704	0.866642	0.902596	585295	609577	0.992465	/mnt/ssd2t/ukbiobank/bmx_combined_label/1195882_20252_2_0.nii.gz	/mnt/ssd2t/ukbiobank/bmx_nnunet_tissue_1k/output/1195882_20252_2_0.nii.gz
0.975961	0.983696	0.0173023	0.0153041	0.0430071	0.0484444	0.967915	0.956993	0.982698	0.984696	5196789	5207356	0.951556	0.980603	0.897556	0.0839428	0.120213	0.0127976	0.00861887	0.814151	0.987202	0.916057	0.879787	681550	654565	0.991381	0.989656	0.931503	0.0623818	0.0745329	0.00612367	0.0050643	0.871788	0.993876	0.937618	0.925467	536287	529337	0.994936	0.983001	0.812032	0.203211	0.17213	0.00800334	0.0097993	0.683548	0.991997	0.796789	0.82787	312985	325194	0.990201	0.986868	0.861523	0.152607	0.123867	0.00606794	0.00771656	0.756733	0.993932	0.847393	0.876133	329021	340180	0.992283	/mnt/ssd2t/ukbiobank/bmx_combined_label/1196991_20252_2_0.nii.gz	/mnt/ssd2t/ukbiobank/bmx_nnunet_tissue_1k/output/1196991_20252_2_0.nii.gz
0.978867	0.985967	0.0141048	0.0139606	0.0425655	0.0429923	0.972323	0.957434	0.985895	0.986039	5018277	5019011	0.957008	0.986001	0.926506	0.0604572	0.0861743	0.00918374	0.006285	0.863075	0.990816	0.939543	0.913826	643579	625963	0.993715	0.992456	0.94464	0.066861	0.0435729	0.00314963	0.00494469	0.895087	0.99685	0.933139	0.956427	448536	459730	0.995055	0.986076	0.810538	0.180644	0.198092	0.00763472	0.00681963	0.681433	0.992365	0.819356	0.801908	247537	242266	0.99318	0.988854	0.881124	0.134063	0.103148	0.00498868	0.00670376	0.787508	0.995011	0.865937	0.896852	306967	317926	0.993296	/mnt/ssd2t/ukbiobank/bmx_combined_label/1198193_20252_2_0.nii.gz	/mnt/ssd2t/ukbiobank/bmx_nnunet_tissue_1k/output/1198193_20252_2_0.nii.gz
0.979702	0.986912	0.0194899	0.00660175	0.0231694	0.0662447	0.974162	0.976831	0.98051	0.993398	6981028	7072789	0.933755	0.970185	0.781274	0.248487	0.18651	0.0131393	0.0188397	0.641058	0.986861	0.751513	0.81349	593164	642082	0.98116	0.981013	0.838474	0.0310891	0.261011	0.0183384	0.00169421	0.721873	0.981662	0.968911	0.738989	604301	460901	0.998306	0.981539	0.785699	0.229879	0.19808	0.00874325	0.0105466	0.647038	0.991257	0.770121	0.80192	382416	398206	0.989453	0.990559	0.913487	0.0742793	0.098427	0.00575147	0.00423366	0.840752	0.994249	0.925721	0.901573	501011	487942	0.995766	/mnt/ssd2t/ukbiobank/bmx_combined_label/1204632_20252_2_0.nii.gz	/mnt/ssd2t/ukbiobank/bmx_nnunet_tissue_1k/output/1204632_20252_2_0.nii.gz
0.977941	0.985717	0.017167	0.0113817	0.0388569	0.0577913	0.971837	0.961143	0.982833	0.988618	6748892	6788618	0.942209	0.981252	0.888357	0.0711407	0.148761	0.014173	0.00626128	0.799138	0.985827	0.928859	0.851239	768056	703873	0.993739	0.990112	0.927443	0.0872503	0.0573832	0.00413319	0.00647484	0.864703	0.995867	0.91275	0.942617	587646	606875	0.993525	0.985288	0.768624	0.260979	0.199302	0.00629051	0.00890121	0.624199	0.993709	0.739021	0.800698	267513	289839	0.991099	0.987648	0.859315	0.12116	0.159361	0.0074721	0.0054451	0.753333	0.992528	0.87884	0.840639	393353	376255	0.994555	/mnt/ssd2t/ukbiobank/bmx_combined_label/1205255_20252_2_0.nii.gz	/mnt/ssd2t/ukbiobank/bmx_nnunet_tissue_1k/output/1205255_20252_2_0.nii.gz
0.978401	0.985777	0.0138315	0.0146147	0.0460614	0.0436676	0.971952	0.953939	0.986169	0.985385	5313420	5309200	0.956332	0.98782	0.928442	0.0642436	0.0787581	0.00737803	0.00593359	0.866442	0.992622	0.935756	0.921242	599964	590658	0.994066	0.993489	0.946284	0.0647887	0.0423782	0.00270356	0.00422585	0.898044	0.997296	0.935211	0.957622	418895	428933	0.995774	0.987619	0.833878	0.166175	0.166069	0.00642791	0.00643278	0.715086	0.993572	0.833825	0.833931	260662	260695	0.993567	0.986853	0.886147	0.117628	0.110047	0.00671585	0.00723638	0.795568	0.993284	0.882372	0.889953	402138	405593	0.992764	/mnt/ssd2t/ukbiobank/bmx_combined_label/1205977_20252_2_0.nii.gz	/mnt/ssd2t/ukbiobank/bmx_nnunet_tissue_1k/output/1205977_20252_2_0.nii.gz
0.974144	0.9832	0.0170517	0.0165475	0.0552894	0.0569058	0.966956	0.944711	0.982948	0.983453	6441109	6444413	0.943094	0.98285	0.892262	0.124138	0.0907125	0.00770965	0.0109177	0.805481	0.99229	0.875862	0.909288	653857	678810	0.989082	0.990024	0.918319	0.0614267	0.10108	0.00670648	0.00391433	0.848973	0.993294	0.938573	0.89892	522288	500222	0.996086	0.984923	0.805006	0.135498	0.246829	0.0105803	0.00508821	0.673648	0.98942	0.864502	0.753171	345952	301400	0.994912	0.986813	0.871063	0.166288	0.0880833	0.00454545	0.00934084	0.771578	0.995455	0.833712	0.911917	408954	447315	0.990659	/mnt/ssd2t/ukbiobank/bmx_combined_label/1206170_20252_2_0.nii.gz	/mnt/ssd2t/ukbiobank/bmx_nnunet_tissue_1k/output/1206170_20252_2_0.nii.gz
0.978619	0.986476	0.0148706	0.012173	0.0461123	0.0559055	0.973314	0.953888	0.985129	0.987827	6918360	6937305	0.944094	0.982908	0.873798	0.17693	0.0688101	0.00471105	0.0135825	0.77588	0.995289	0.82307	0.93119	556866	630017	0.986417	0.987518	0.880308	0.0370916	0.189241	0.01125	0.0018742	0.786206	0.98875	0.962908	0.810759	496146	417750	0.998126	0.987335	0.858811	0.0934878	0.18412	0.00907836	0.00416927	0.752559	0.990922	0.906512	0.81588	413746	372380	0.995831	0.987759	0.863294	0.166105	0.105158	0.00476293	0.00804664	0.75947	0.995237	0.833895	0.894842	378534	406200	0.991953	/mnt/ssd2t/ukbiobank/bmx_combined_label/1206775_20252_2_0.nii.gz	/mnt/ssd2t/ukbiobank/bmx_nnunet_tissue_1k/output/1206775_20252_2_0.nii.gz
0.978523	0.986454	0.0199251	0.00708336	0.027605	0.0748467	0.97327	0.972395	0.980075	0.992917	8035166	8140449	0.925153	0.98461	0.894653	0.073527	0.135053	0.0109783	0.00561029	0.809387	0.989022	0.926473	0.864947	770830	719640	0.99439	0.991133	0.922506	0.0779886	0.0769992	0.00467007	0.00473485	0.856159	0.99533	0.922011	0.923001	583357	583983	0.995265	0.985603	0.776325	0.170134	0.270726	0.00956251	0.0053037	0.634421	0.990437	0.829866	0.729274	349512	307146	0.994696	0.989884	0.887131	0.10072	0.124693	0.00592552	0.00466461	0.797157	0.994074	0.89928	0.875307	463385	451032	0.995335	/mnt/ssd2t/ukbiobank/bmx_combined_label/1209602_20252_2_0.nii.gz	/mnt/ssd2t/ukbiobank/bmx_nnunet_tissue_1k/output/1209602_20252_2_0.nii.gz
0.972309	0.981777	0.0194545	0.0169876	0.053882	0.0613721	0.964207	0.946118	0.980546	0.983012	6067965	6083231	0.938628	0.981654	0.882105	0.137403	0.0974831	0.00805414	0.0118325	0.789077	0.991946	0.862597	0.902517	608095	636237	0.988167	0.989159	0.917294	0.056024	0.107922	0.00776782	0.00382586	0.847223	0.992232	0.943976	0.892078	538891	509264	0.996174	0.984764	0.801925	0.185324	0.210433	0.00854336	0.00730119	0.669345	0.991457	0.814676	0.789567	312351	302724	0.992699	0.98432	0.865734	0.130398	0.1381	0.0085998	0.00805269	0.763254	0.9914	0.869602	0.8619	469000	464846	0.991947	/mnt/ssd2t/ukbiobank/bmx_combined_label/1210522_20252_2_0.nii.gz	/mnt/ssd2t/ukbiobank/bmx_nnunet_tissue_1k/output/1210522_20252_2_0.nii.gz
0.977299	0.984876	0.0166678	0.0135747	0.040968	0.0499868	0.970203	0.959032	0.983332	0.986425	5160501	5176734	0.950013	0.985526	0.918581	0.0907844	0.0718582	0.0069452	0.00893911	0.849422	0.993055	0.909216	0.928142	605832	618443	0.991061	0.992626	0.939674	0.05293	0.0676071	0.00443328	0.00342053	0.886213	0.995567	0.94707	0.932393	424201	417627	0.996579	0.985025	0.836815	0.143901	0.181619	0.00892092	0.00677148	0.719418	0.991079	0.856099	0.818381	323094	308859	0.993229	0.988191	0.889804	0.100402	0.119779	0.00685117	0.00562605	0.801484	0.993149	0.899598	0.880221	373028	364993	0.994374	/mnt/ssd2t/ukbiobank/bmx_combined_label/1210578_20252_2_0.nii.gz	/mnt/ssd2t/ukbiobank/bmx_nnunet_tissue_1k/output/1210578_20252_2_0.nii.gz
0.979116	0.98685	0.015652	0.0106358	0.0413046	0.0599095	0.974041	0.958695	0.984348	0.989364	6363056	6395482	0.940091	0.98699	0.909471	0.0914176	0.0896389	0.00693353	0.00708387	0.833972	0.993066	0.908582	0.910361	576725	577854	0.992916	0.992929	0.931318	0.044153	0.0919831	0.00511283	0.00233791	0.871465	0.994887	0.955847	0.908017	424165	402940	0.997662	0.987148	0.822451	0.17343	0.181627	0.00685341	0.00648164	0.698443	0.993147	0.82657	0.818373	292231	289333	0.993518	0.988346	0.874516	0.114287	0.136402	0.00672197	0.00549831	0.777013	0.993278	0.885713	0.863598	377767	368335	0.994502	/mnt/ssd2t/ukbiobank/bmx_combined_label/1212045_20252_3_0.nii.gz	/mnt/ssd2t/ukbiobank/bmx_nnunet_tissue_1k/output/1212045_20252_3_0.nii.gz
0.979173	0.98747	0.0166586	0.00836631	0.0418578	0.0806458	0.97525	0.958142	0.983341	0.991634	10119517	10204853	0.919354	0.988593	0.877139	0.147857	0.0963549	0.00455956	0.00739835	0.781164	0.99544	0.852143	0.903645	550963	584262	0.992602	0.992622	0.900812	0.0511314	0.142611	0.00577683	0.00187886	0.819525	0.994223	0.948869	0.857389	477816	431750	0.998121	0.990834	0.832832	0.118331	0.210878	0.00626397	0.0031558	0.71355	0.993736	0.881669	0.789122	353801	316663	0.996844	0.98687	0.886569	0.0906676	0.135083	0.00849298	0.00543875	0.796249	0.991507	0.909332	0.864917	725391	689960	0.994561	/mnt/ssd2t/ukbiobank/bmx_combined_label/1212566_20252_2_0.nii.gz	/mnt/ssd2t/ukbiobank/bmx_nnunet_tissue_1k/output/1212566_20252_2_0.nii.gz
0.975773	0.983809	0.0223795	0.00992388	0.029856	0.0656693	0.968134	0.970144	0.977621	0.990076	5217211	5283682	0.934331	0.985922	0.920704	0.0792508	0.079341	0.0077296	0.00772014	0.85306	0.99227	0.920749	0.920659	623007	622946	0.99228	0.991636	0.932919	0.0607659	0.0733126	0.00490517	0.00401498	0.874271	0.995095	0.939234	0.926687	440470	434586	0.995985	0.985983	0.842871	0.0987166	0.208431	0.0103299	0.00432296	0.728416	0.98967	0.901283	0.791569	333300	292727	0.995677	0.98574	0.872964	0.10435	0.148601	0.00904636	0.00605686	0.774566	0.990954	0.89565	0.851399	403852	383899	0.993943	/mnt/ssd2t/ukbiobank/bmx_combined_label/1214349_20252_2_0.nii.gz	/mnt/ssd2t/ukbiobank/bmx_nnunet_tissue_1k/output/1214349_20252_2_0.nii.gz
0.975657	0.984507	0.0196654	0.0112847	0.0418313	0.0712625	0.969487	0.958169	0.980335	0.988715	7664602	7730125	0.928737	0.983638	0.872667	0.142437	0.111688	0.00754235	0.00993966	0.774098	0.992458	0.857563	0.888312	618392	640565	0.99006	0.989631	0.895099	0.0422928	0.159826	0.00882258	0.00206207	0.810117	0.991177	0.957707	0.840174	515868	452559	0.997938	0.987585	0.830726	0.152078	0.185787	0.00721021	0.00567616	0.710463	0.99279	0.847922	0.814213	366582	352009	0.994324	0.984103	0.875879	0.117217	0.130918	0.00902263	0.00796153	0.779167	0.990977	0.882783	0.869082	632341	622527	0.992038	/mnt/ssd2t/ukbiobank/bmx_combined_label/1214506_20252_2_0.nii.gz	/mnt/ssd2t/ukbiobank/bmx_nnunet_tissue_1k/output/1214506_20252_2_0.nii.gz
0.976547	0.98399	0.0218558	0.010094	0.0279267	0.0592244	0.968484	0.972073	0.978144	0.989906	5701899	5770462	0.940776	0.982612	0.900831	0.0972951	0.101034	0.00972707	0.00933199	0.819557	0.990273	0.902705	0.898966	688003	685153	0.990668	0.989081	0.923291	0.0710858	0.0822638	0.00633896	0.00541673	0.857513	0.993661	0.928914	0.917736	560769	554021	0.994583	0.986426	0.831622	0.137372	0.197231	0.00856909	0.00557102	0.711775	0.991431	0.862628	0.802769	327027	304334	0.994429	0.98679	0.903418	0.0649161	0.126173	0.00955172	0.00461533	0.82385	0.990448	0.935084	0.873827	553694	517422	0.995385	/mnt/ssd2t/ukbiobank/bmx_combined_label/1215321_20252_2_0.nii.gz	/mnt/ssd2t/ukbiobank/bmx_nnunet_tissue_1k/output/1215321_20252_2_0.nii.gz
0.975494	0.983917	0.0256729	0.00630203	0.0206114	0.0804068	0.968344	0.979389	0.974327	0.993698	7148172	7290287	0.919593	0.981458	0.871237	0.145378	0.111489	0.00849466	0.0114814	0.771851	0.991505	0.854622	0.888511	669001	695530	0.988519	0.987876	0.89279	0.0526742	0.155809	0.00984158	0.00298544	0.806342	0.990158	0.947326	0.844191	566643	504953	0.997015	0.985736	0.833273	0.118922	0.209611	0.00985151	0.00503828	0.714198	0.990148	0.881078	0.790389	427339	383353	0.994962	0.986639	0.900032	0.0528775	0.142598	0.0106813	0.00361122	0.818235	0.989319	0.947122	0.857402	664717	601749	0.996389	/mnt/ssd2t/ukbiobank/bmx_combined_label/1215418_20252_2_0.nii.gz	/mnt/ssd2t/ukbiobank/bmx_nnunet_tissue_1k/output/1215418_20252_2_0.nii.gz
0.979244	0.986391	0.0171946	0.00999772	0.0323705	0.0547813	0.973147	0.967629	0.982805	0.990002	5956056	5999671	0.945219	0.98565	0.913194	0.0484702	0.122172	0.0114104	0.00420676	0.840256	0.98859	0.95153	0.877828	674077	621866	0.995793	0.99195	0.939368	0.0891708	0.0302467	0.00208806	0.00652493	0.885668	0.997912	0.910829	0.969753	504121	536734	0.993475	0.986719	0.832005	0.154843	0.180744	0.00754934	0.00627734	0.712336	0.992451	0.845157	0.819256	314688	305044	0.993723	0.987839	0.875578	0.107683	0.140545	0.00734942	0.00543406	0.778692	0.992651	0.892317	0.859455	390274	375901	0.994566	/mnt/ssd2t/ukbiobank/bmx_combined_label/1215887_20252_2_0.nii.gz	/mnt/ssd2t/ukbiobank/bmx_nnunet_tissue_1k/output/1215887_20252_2_0.nii.gz
0.977331	0.98511	0.0223617	0.007304	0.0236817	0.0701184	0.970656	0.976318	0.977638	0.992696	5875414	5965908	0.929882	0.987407	0.919072	0.081339	0.0805158	0.00679045	0.0068655	0.850263	0.99321	0.918661	0.919484	604912	605454	0.993135	0.992622	0.933575	0.0657394	0.0671096	0.00394917	0.0038632	0.875425	0.996051	0.934261	0.93289	432308	431674	0.996137	0.986965	0.84313	0.0841499	0.218892	0.0102068	0.00336967	0.728802	0.989793	0.91585	0.781108	348811	297493	0.99663	0.986959	0.89796	0.0652906	0.13601	0.00962396	0.00429336	0.814815	0.990376	0.934709	0.86399	516580	477496	0.995707	/mnt/ssd2t/ukbiobank/bmx_combined_label/1216807_20252_2_0.nii.gz	/mnt/ssd2t/ukbiobank/bmx_nnunet_tissue_1k/output/1216807_20252_2_0.nii.gz
0.974657	0.98358	0.021867	0.0109125	0.0373876	0.0729588	0.96769	0.962612	0.978133	0.989088	6390946	6462521	0.927041	0.983277	0.880654	0.135691	0.102371	0.00757727	0.0104011	0.786758	0.992423	0.864309	0.897629	572410	594477	0.989599	0.989072	0.902385	0.0431237	0.146235	0.00913409	0.00241961	0.822132	0.990866	0.956876	0.853765	492713	439619	0.99758	0.98745	0.838388	0.148989	0.173867	0.00712332	0.0059327	0.721745	0.992877	0.851011	0.826133	328141	318548	0.994067	0.982713	0.86372	0.110207	0.16087	0.0111909	0.0072588	0.760129	0.988809	0.889793	0.83913	543664	512709	0.992741	/mnt/ssd2t/ukbiobank/bmx_combined_label/1217467_20252_2_0.nii.gz	/mnt/ssd2t/ukbiobank/bmx_nnunet_tissue_1k/output/1217467_20252_2_0.nii.gz
0.971869	0.980063	0.0237353	0.0161088	0.0388023	0.0565554	0.960906	0.961198	0.976265	0.983891	4767283	4804525	0.943445	0.978238	0.874123	0.155525	0.0940712	0.00861743	0.0151824	0.776394	0.991383	0.844475	0.905929	565816	606991	0.984818	0.985454	0.890756	0.0333657	0.174076	0.0133159	0.00220532	0.80303	0.986684	0.966634	0.825924	487079	416176	0.997795	0.98525	0.840631	0.150908	0.167662	0.00821228	0.00725279	0.725077	0.991788	0.849092	0.832338	317048	310792	0.992747	0.981439	0.902517	0.0966031	0.0983612	0.0103583	0.0101554	0.822352	0.989642	0.903397	0.901639	646434	645176	0.989845	/mnt/ssd2t/ukbiobank/bmx_combined_label/1218965_20252_2_0.nii.gz	/mnt/ssd2t/ukbiobank/bmx_nnunet_tissue_1k/output/1218965_20252_2_0.nii.gz
0.978577	0.985633	0.0180302	0.0106768	0.0315143	0.0524583	0.971673	0.968486	0.98197	0.989323	5877439	5921452	0.947542	0.98419	0.905051	0.0770477	0.112169	0.0103664	0.00687381	0.82657	0.989634	0.922952	0.887831	671570	646015	0.993126	0.99031	0.927459	0.0781247	0.0668887	0.00476005	0.00562254	0.864731	0.99524	0.921875	0.933111	525261	531663	0.994377	0.986975	0.813691	0.162742	0.208586	0.00776008	0.0057347	0.685901	0.99224	0.837258	0.791414	284377	268806	0.994265	0.988058	0.914003	0.0782046	0.0936597	0.00704268	0.00578924	0.841625	0.992957	0.921795	0.90634	554027	544738	0.994211	/mnt/ssd2t/ukbiobank/bmx_combined_label/1220789_20252_2_0.nii.gz	/mnt/ssd2t/ukbiobank/bmx_nnunet_tissue_1k/output/1220789_20252_2_0.nii.gz
0.979324	0.986378	0.0195705	0.00760082	0.0242477	0.0608257	0.973122	0.975752	0.98043	0.992399	5677412	5746725	0.939174	0.984598	0.905487	0.0822686	0.106435	0.00955609	0.00720885	0.827296	0.990444	0.917731	0.893565	621419	605055	0.992791	0.991601	0.933552	0.0489022	0.0833574	0.00571993	0.00324213	0.875385	0.99428	0.951098	0.916643	484420	466871	0.996758	0.986031	0.806948	0.201461	0.184463	0.00685386	0.00763872	0.676373	0.993146	0.798539	0.815537	269425	275160	0.992361	0.988243	0.902364	0.0547332	0.136814	0.00913641	0.00335717	0.822097	0.990864	0.945267	0.863186	473724	432589	0.996643	/mnt/ssd2t/ukbiobank/bmx_combined_label/1221711_20252_2_0.nii.gz	/mnt/ssd2t/ukbiobank/bmx_nnunet_tissue_1k/output/1221711_20252_2_0.nii.gz
0.975595	0.9836	0.0260707	0.00653478	0.0193682	0.0743969	0.96773	0.980632	0.973929	0.993465	5293829	5400017	0.925603	0.986178	0.917223	0.0725597	0.0927726	0.0085357	0.0065436	0.847102	0.991464	0.92744	0.907227	606580	593360	0.993456	0.991516	0.932402	0.059414	0.0756418	0.00510572	0.00394577	0.873364	0.994894	0.940586	0.924358	454881	447033	0.996054	0.984601	0.788666	0.120608	0.28509	0.0118449	0.00410565	0.651073	0.988155	0.879392	0.71491	288814	234794	0.995894	0.988311	0.920224	0.0517697	0.106176	0.00862161	0.00398112	0.852236	0.991378	0.94823	0.893824	542036	510936	0.996019	/mnt/ssd2t/ukbiobank/bmx_combined_label/1223466_20252_2_0.nii.gz	/mnt/ssd2t/ukbiobank/bmx_nnunet_tissue_1k/output/1223466_20252_2_0.nii.gz
0.980743	0.987673	0.0160879	0.00853746	0.030761	0.0568388	0.975646	0.969239	0.983912	0.991463	6772857	6824831	0.943161	0.982963	0.884334	0.126527	0.104532	0.00821547	0.0101743	0.792651	0.991785	0.873473	0.895468	633106	649048	0.989826	0.988992	0.90829	0.0566634	0.124245	0.00820832	0.00349184	0.831989	0.991792	0.943337	0.875755	541841	503023	0.996508	0.987167	0.838163	0.127945	0.193194	0.00827266	0.00508504	0.721411	0.991727	0.872055	0.806806	358531	331705	0.994915	0.989809	0.888304	0.109148	0.11423	0.00547529	0.00520326	0.799053	0.994525	0.890852	0.88577	398249	395977	0.994797	/mnt/ssd2t/ukbiobank/bmx_combined_label/1224002_20252_3_0.nii.gz	/mnt/ssd2t/ukbiobank/bmx_nnunet_tissue_1k/output/1224002_20252_3_0.nii.gz
0.980144	0.986716	0.0184957	0.00801596	0.0239651	0.0541578	0.973781	0.976035	0.981504	0.991984	6208985	6275280	0.945842	0.984216	0.903984	0.0707276	0.119965	0.0110091	0.00617674	0.82479	0.988991	0.929272	0.880035	705180	667816	0.993823	0.992435	0.942279	0.0536509	0.0617564	0.00434808	0.0037473	0.890858	0.995652	0.946349	0.938244	549676	544968	0.996253	0.984778	0.821637	0.188085	0.168405	0.00742032	0.00847928	0.69727	0.99258	0.811915	0.831595	352121	360656	0.991521	0.989623	0.916626	0.0535487	0.111377	0.00760799	0.00344871	0.846084	0.992392	0.946451	0.888623	536132	503374	0.996551	/mnt/ssd2t/ukbiobank/bmx_combined_label/1224328_20252_2_0.nii.gz	/mnt/ssd2t/ukbiobank/bmx_nnunet_tissue_1k/output/1224328_20252_2_0.nii.gz
0.97555	0.983951	0.0189081	0.0131736	0.0423872	0.0600644	0.968409	0.957613	0.981092	0.986826	5698517	5731825	0.939936	0.977897	0.859162	0.180709	0.0968882	0.00788121	0.0160696	0.753097	0.992119	0.819291	0.903112	560089	617391	0.98393	0.985887	0.88768	0.0402832	0.174297	0.0124984	0.00251039	0.798044	0.987502	0.959717	0.825703	506750	435988	0.99749	0.984015	0.83395	0.121108	0.206619	0.0109543	0.00582612	0.715193	0.989046	0.878892	0.793381	379612	342678	0.994174	0.989	0.887389	0.132827	0.0914303	0.00459099	0.00697134	0.797573	0.995409	0.867173	0.90857	357912	374998	0.993029	/mnt/ssd2t/ukbiobank/bmx_combined_label/1225489_20252_2_0.nii.gz	/mnt/ssd2t/ukbiobank/bmx_nnunet_tissue_1k/output/1225489_20252_2_0.nii.gz
0.974072	0.982462	0.0197215	0.015345	0.0436704	0.0556686	0.965528	0.95633	0.980279	0.984655	5495390	5519924	0.944331	0.984236	0.913796	0.0763134	0.0958845	0.00974199	0.00760563	0.841275	0.990258	0.923687	0.904115	688547	673958	0.992394	0.991027	0.9358	0.0734908	0.0547214	0.00407306	0.00557252	0.879346	0.995927	0.926509	0.945279	515447	525889	0.994427	0.985487	0.825162	0.166259	0.183243	0.00801262	0.00712826	0.702362	0.991987	0.833741	0.816757	312422	306058	0.992872	0.984029	0.862297	0.12348	0.151472	0.00946678	0.0074858	0.757928	0.990533	0.87652	0.848528	439104	425081	0.992514	/mnt/ssd2t/ukbiobank/bmx_combined_label/1225958_20252_2_0.nii.gz	/mnt/ssd2t/ukbiobank/bmx_nnunet_tissue_1k/output/1225958_20252_2_0.nii.gz
0.977173	0.985009	0.0177732	0.0121929	0.0391442	0.0563552	0.970461	0.960856	0.982227	0.987807	6154871	6189838	0.943645	0.987576	0.919606	0.0821131	0.0786676	0.00657632	0.00688795	0.851177	0.993424	0.917887	0.921332	625251	627598	0.993112	0.992672	0.93602	0.0693332	0.058565	0.00353845	0.00423457	0.879734	0.996462	0.930667	0.941435	461607	466948	0.995765	0.987733	0.822425	0.147051	0.20599	0.00762318	0.00507894	0.698406	0.992377	0.852949	0.79401	290029	269988	0.994921	0.985887	0.898555	0.0830601	0.119106	0.00906971	0.00609446	0.815797	0.99093	0.91694	0.880894	575250	552636	0.993906	/mnt/ssd2t/ukbiobank/bmx_combined_label/1227973_20252_2_0.nii.gz	/mnt/ssd2t/ukbiobank/bmx_nnunet_tissue_1k/output/1227973_20252_2_0.nii.gz
0.976935	0.985257	0.0201125	0.00931401	0.0339459	0.0712484	0.970943	0.966054	0.979887	0.990686	6825951	6901174	0.928752	0.985485	0.899135	0.0645158	0.134494	0.0108	0.00482211	0.816754	0.9892	0.935484	0.865506	655842	606782	0.995178	0.99214	0.934527	0.0796886	0.050812	0.0031976	0.00516197	0.8771	0.996802	0.920311	0.949188	518500	534769	0.994838	0.986742	0.831729	0.126032	0.206615	0.00886536	0.00492861	0.711932	0.991135	0.873968	0.793385	362360	328949	0.995071	0.987586	0.866163	0.124128	0.143334	0.00704387	0.00597275	0.763921	0.992956	0.875872	0.856666	411411	402390	0.994027	/mnt/ssd2t/ukbiobank/bmx_combined_label/1229566_20252_2_0.nii.gz	/mnt/ssd2t/ukbiobank/bmx_nnunet_tissue_1k/output/1229566_20252_2_0.nii.gz
0.980462	0.987311	0.0154488	0.00991408	0.0333876	0.0513472	0.97494	0.966612	0.984551	0.990086	5960108	5993613	0.948653	0.985181	0.915061	0.0636742	0.10526	0.0102661	0.00596016	0.843421	0.989734	0.936326	0.89474	692616	661854	0.99404	0.991924	0.937727	0.0680152	0.0564587	0.00389259	0.00474345	0.882756	0.996107	0.931985	0.943541	500330	506534	0.995257	0.987022	0.772174	0.220666	0.234856	0.00694655	0.00641145	0.628895	0.993053	0.779334	0.765144	223145	219082	0.993589	0.989521	0.894277	0.100011	0.111363	0.00584196	0.0051837	0.808771	0.994158	0.899989	0.888637	387201	382317	0.994816	/mnt/ssd2t/ukbiobank/bmx_combined_label/1229817_20252_2_0.nii.gz	/mnt/ssd2t/ukbiobank/bmx_nnunet_tissue_1k/output/1229817_20252_2_0.nii.gz
0.975915	0.983365	0.0244261	0.00871932	0.0231642	0.0632318	0.967274	0.976836	0.975574	0.991281	4670664	4745862	0.936768	0.985728	0.924015	0.0465373	0.103668	0.0110416	0.0046896	0.858762	0.988958	0.953463	0.896332	629685	591955	0.99531	0.991657	0.94258	0.0869504	0.0259153	0.00196952	0.00701419	0.891396	0.99803	0.91305	0.974085	457220	487784	0.992986	0.983517	0.836636	0.0781893	0.234131	0.0135217	0.00378876	0.719152	0.986478	0.921811	0.765869	358424	297790	0.996211	0.988748	0.904776	0.08643	0.10385	0.00657985	0.00537819	0.826111	0.99342	0.91357	0.89615	387972	380574	0.994622	/mnt/ssd2t/ukbiobank/bmx_combined_label/1230353_20252_2_0.nii.gz	/mnt/ssd2t/ukbiobank/bmx_nnunet_tissue_1k/output/1230353_20252_2_0.nii.gz
0.974412	0.98273	0.0232952	0.0111694	0.0323002	0.0658385	0.966047	0.9677	0.976705	0.988831	5792946	5864865	0.934162	0.979334	0.879828	0.144001	0.0949777	0.00870899	0.0138875	0.78544	0.991291	0.855999	0.905022	657702	695369	0.986112	0.985266	0.89259	0.0560306	0.153485	0.0118699	0.00391709	0.806016	0.98813	0.943969	0.846515	569020	510275	0.996083	0.984262	0.836152	0.103576	0.216525	0.0116185	0.00489056	0.718438	0.988382	0.896424	0.783475	403279	352466	0.995109	0.985763	0.874166	0.125807	0.125862	0.00754738	0.00754363	0.77646	0.992453	0.874193	0.874138	445123	445095	0.992456	/mnt/ssd2t/ukbiobank/bmx_combined_label/1230719_20252_2_0.nii.gz	/mnt/ssd2t/ukbiobank/bmx_nnunet_tissue_1k/output/1230719_20252_2_0.nii.gz
0.974995	0.983022	0.0245027	0.0093366	0.0264499	0.0675197	0.966611	0.97355	0.975497	0.990663	6098260	6193070	0.93248	0.980411	0.876946	0.130357	0.115628	0.00992269	0.0113597	0.780858	0.990077	0.869643	0.884372	658709	669866	0.98864	0.987533	0.909473	0.0581918	0.120716	0.00921013	0.00416614	0.833975	0.99079	0.941808	0.879284	594402	554941	0.995834	0.983763	0.848239	0.10244	0.195943	0.0116466	0.00548857	0.736472	0.988353	0.89756	0.804057	470978	421914	0.994511	0.987173	0.895993	0.088562	0.118937	0.00793988	0.00572782	0.811583	0.99206	0.911438	0.881063	523359	505917	0.994272	/mnt/ssd2t/ukbiobank/bmx_combined_label/1231744_20252_2_0.nii.gz	/mnt/ssd2t/ukbiobank/bmx_nnunet_tissue_1k/output/1231744_20252_2_0.nii.gz
0.978709	0.986209	0.0185992	0.00893635	0.0305956	0.0622085	0.972792	0.969404	0.981401	0.991064	6402393	6465431	0.937791	0.983445	0.894235	0.103485	0.108033	0.00919404	0.00876607	0.808702	0.990806	0.896515	0.891967	654001	650683	0.991234	0.989875	0.916247	0.0552849	0.110555	0.00731282	0.00345632	0.845439	0.992687	0.944715	0.889445	519035	488669	0.996544	0.986264	0.810682	0.149436	0.225628	0.00887572	0.00537083	0.681636	0.991124	0.850564	0.774372	316561	288204	0.994629	0.988532	0.8921	0.106895	0.108903	0.00611847	0.00599291	0.805217	0.993882	0.893105	0.891097	443450	442453	0.994007	/mnt/ssd2t/ukbiobank/bmx_combined_label/1233681_20252_2_0.nii.gz	/mnt/ssd2t/ukbiobank/bmx_nnunet_tissue_1k/output/1233681_20252_2_0.nii.gz
0.976302	0.984356	0.0194179	0.0118406	0.037278	0.0601433	0.969194	0.962722	0.980582	0.988159	6279079	6327600	0.939857	0.985265	0.909999	0.0897383	0.0902633	0.00805004	0.00799901	0.834861	0.99195	0.910262	0.909737	681451	681058	0.992001	0.991384	0.929996	0.0548876	0.0846449	0.00563321	0.00354525	0.869152	0.994367	0.945112	0.915355	520303	503921	0.996455	0.985349	0.838624	0.113569	0.204291	0.0102123	0.00512237	0.722095	0.989788	0.886431	0.795709	398143	357395	0.994878	0.987186	0.880865	0.127906	0.110186	0.00620294	0.00733839	0.787095	0.993797	0.872094	0.889814	443042	452044	0.992662	/mnt/ssd2t/ukbiobank/bmx_combined_label/1234309_20252_2_0.nii.gz	/mnt/ssd2t/ukbiobank/bmx_nnunet_tissue_1k/output/1234309_20252_2_0.nii.gz
0.976982	0.98468	0.0205774	0.0100059	0.030552	0.0614828	0.969822	0.969448	0.979423	0.989994	5315645	5373020	0.938517	0.984553	0.907207	0.057282	0.125726	0.0118044	0.00502193	0.830172	0.988196	0.942718	0.874274	614422	569813	0.994978	0.992226	0.940176	0.0690487	0.0504151	0.00347098	0.00484235	0.887105	0.996529	0.930951	0.949585	457641	466801	0.995158	0.983391	0.823329	0.160646	0.192095	0.00964645	0.00777954	0.699711	0.990354	0.839354	0.807905	340769	328001	0.99222	0.988072	0.888603	0.100583	0.121953	0.00697663	0.00562505	0.799537	0.993023	0.899417	0.878047	385443	376285	0.994375	/mnt/ssd2t/ukbiobank/bmx_combined_label/1234348_20252_3_0.nii.gz	/mnt/ssd2t/ukbiobank/bmx_nnunet_tissue_1k/output/1234348_20252_3_0.nii.gz
0.977322	0.985101	0.0209638	0.00875796	0.0282846	0.0658952	0.97064	0.971715	0.979036	0.991242	5544326	5613448	0.934105	0.984396	0.896267	0.0837328	0.122879	0.0101935	0.00667299	0.812032	0.989807	0.916267	0.877121	563343	539275	0.993327	0.990166	0.920131	0.0802428	0.0794945	0.00521303	0.00526611	0.852077	0.994787	0.919757	0.920506	451088	451455	0.994734	0.986751	0.816381	0.148801	0.215701	0.00839069	0.00534976	0.689733	0.991609	0.851199	0.784299	275275	253640	0.99465	0.98662	0.89873	0.0786416	0.122813	0.00888519	0.00543559	0.816085	0.991115	0.921358	0.877187	496144	472358	0.994564	/mnt/ssd2t/ukbiobank/bmx_combined_label/1235065_20252_2_0.nii.gz	/mnt/ssd2t/ukbiobank/bmx_nnunet_tissue_1k/output/1235065_20252_2_0.nii.gz
0.980341	0.987625	0.0152971	0.00943465	0.036752	0.0585847	0.975553	0.963248	0.984703	0.990565	7665576	7711213	0.941415	0.987454	0.909049	0.0582689	0.12144	0.0092847	0.00417754	0.833264	0.990715	0.941731	0.87856	690744	644409	0.995822	0.992866	0.936901	0.0995027	0.0236282	0.00136184	0.00618811	0.881292	0.998638	0.900497	0.976372	525051	569291	0.993812	0.988873	0.83736	0.12902	0.193762	0.00711803	0.00439938	0.720222	0.992882	0.87098	0.806238	343876	318315	0.995601	0.988836	0.878533	0.103344	0.138872	0.00681807	0.00488225	0.783378	0.993182	0.896656	0.861128	453806	435825	0.995118	/mnt/ssd2t/ukbiobank/bmx_combined_label/1235183_20252_2_0.nii.gz	/mnt/ssd2t/ukbiobank/bmx_nnunet_tissue_1k/output/1235183_20252_2_0.nii.gz
0.97709	0.98467	0.0212518	0.00933677	0.0279288	0.0620828	0.969802	0.972071	0.978748	0.990663	5400581	5466326	0.937917	0.980917	0.888035	0.125151	0.0983765	0.00903887	0.0118176	0.798617	0.990961	0.874849	0.901624	610339	629018	0.988182	0.98823	0.907989	0.0442032	0.135264	0.00967152	0.00287908	0.831483	0.990328	0.955797	0.864736	488349	441823	0.997121	0.984665	0.814158	0.166166	0.204611	0.00900365	0.00698898	0.686565	0.990996	0.833834	0.795389	307095	292936	0.993011	0.98776	0.901873	0.0738897	0.121127	0.00825376	0.00479478	0.821284	0.991746	0.92611	0.878873	465411	441672	0.995205	/mnt/ssd2t/ukbiobank/bmx_combined_label/1235708_20252_2_0.nii.gz	/mnt/ssd2t/ukbiobank/bmx_nnunet_tissue_1k/output/1235708_20252_2_0.nii.gz
0.978902	0.986294	0.0148449	0.0125654	0.042091	0.0494588	0.972958	0.957909	0.985155	0.987435	6974728	6990867	0.950541	0.986197	0.911907	0.0692393	0.106198	0.00919431	0.00577637	0.838078	0.990806	0.930761	0.893802	725222	696425	0.994224	0.991899	0.936388	0.0786226	0.048104	0.00322158	0.00542782	0.880385	0.996778	0.921377	0.951896	568310	587134	0.994572	0.988196	0.821515	0.173379	0.183528	0.00631361	0.00589375	0.697094	0.993686	0.826621	0.816472	301867	298161	0.994106	0.986941	0.881911	0.115922	0.120246	0.007054	0.00676898	0.788766	0.992946	0.884078	0.879754	502893	500433	0.993231	/mnt/ssd2t/ukbiobank/bmx_combined_label/1239150_20252_2_0.nii.gz	/mnt/ssd2t/ukbiobank/bmx_nnunet_tissue_1k/output/1239150_20252_2_0.nii.gz
0.981296	0.987779	0.0126294	0.0118133	0.0385342	0.0411195	0.975852	0.961466	0.987371	0.988187	5241061	5245393	0.95888	0.984993	0.911479	0.0678329	0.108311	0.0102328	0.00615555	0.837355	0.989767	0.932167	0.891689	593706	567925	0.993844	0.99179	0.938764	0.0669885	0.0554127	0.00395888	0.00484098	0.884594	0.996041	0.933012	0.944587	456520	462184	0.995159	0.98612	0.786933	0.236058	0.188649	0.00616667	0.0081787	0.648714	0.993833	0.763942	0.811351	216471	229905	0.991821	0.99046	0.905407	0.0976629	0.0915025	0.00484366	0.00520317	0.827163	0.995156	0.902337	0.908497	344362	346713	0.994797	/mnt/ssd2t/ukbiobank/bmx_combined_label/1239710_20252_3_0.nii.gz	/mnt/ssd2t/ukbiobank/bmx_nnunet_tissue_1k/output/1239710_20252_3_0.nii.gz
0.977916	0.985567	0.0184466	0.0103861	0.0341352	0.0595183	0.971545	0.965865	0.981553	0.989614	6382061	6434470	0.940482	0.983159	0.899303	0.0615963	0.136669	0.0129419	0.00540719	0.817031	0.987058	0.938404	0.863331	729629	671258	0.994593	0.991847	0.936553	0.0703677	0.0564234	0.003847	0.00486473	0.880676	0.996153	0.929632	0.943577	534140	542152	0.995135	0.984938	0.785099	0.236631	0.191897	0.00677771	0.00882918	0.646225	0.993222	0.763369	0.808103	285184	301896	0.991171	0.987037	0.875449	0.105296	0.142994	0.00800953	0.00566283	0.778488	0.99199	0.894704	0.857006	445291	426529	0.994337	/mnt/ssd2t/ukbiobank/bmx_combined_label/1240705_20252_2_0.nii.gz	/mnt/ssd2t/ukbiobank/bmx_nnunet_tissue_1k/output/1240705_20252_2_0.nii.gz
0.978821	0.986542	0.0169261	0.00996511	0.0371415	0.0618992	0.973442	0.962858	0.983074	0.990035	6760384	6808253	0.938101	0.977488	0.839306	0.206943	0.108717	0.00774543	0.0164246	0.723107	0.992255	0.793057	0.891283	568733	639175	0.983575	0.984005	0.858589	0.0327214	0.228142	0.0151112	0.00175292	0.752218	0.984889	0.967279	0.771858	542422	432836	0.998247	0.987555	0.822247	0.166578	0.188632	0.00693128	0.00596475	0.698149	0.993069	0.833422	0.811368	305876	297782	0.994035	0.987356	0.87733	0.122047	0.123293	0.00670368	0.00662703	0.781467	0.993296	0.877953	0.876707	444657	444026	0.993373	/mnt/ssd2t/ukbiobank/bmx_combined_label/1241372_20252_2_0.nii.gz	/mnt/ssd2t/ukbiobank/bmx_nnunet_tissue_1k/output/1241372_20252_2_0.nii.gz
0.979333	0.986654	0.0169831	0.0096817	0.0335103	0.0577342	0.97366	0.96649	0.983017	0.990318	6817603	6868241	0.942266	0.986798	0.914178	0.0885454	0.0830815	0.00690401	0.00739847	0.841923	0.993096	0.911455	0.916918	677768	681831	0.992602	0.991501	0.926215	0.0691671	0.0783581	0.00481116	0.00420745	0.86257	0.995189	0.930833	0.921642	511549	506498	0.995793	0.988133	0.839859	0.113835	0.201849	0.00815634	0.00415971	0.723928	0.991844	0.886165	0.798151	344585	310361	0.99584	0.987939	0.888672	0.0967767	0.125419	0.00729192	0.0054583	0.799648	0.992708	0.903223	0.874581	486459	471033	0.994542	/mnt/ssd2t/ukbiobank/bmx_combined_label/1243422_20252_2_0.nii.gz	/mnt/ssd2t/ukbiobank/bmx_nnunet_tissue_1k/output/1243422_20252_2_0.nii.gz
0.974375	0.983277	0.0269129	0.00631766	0.0212103	0.0861458	0.967104	0.97879	0.973087	0.993682	6197552	6328722	0.913854	0.979383	0.860124	0.147025	0.132605	0.010469	0.011788	0.754577	0.989531	0.852975	0.867395	597421	607521	0.988212	0.987555	0.899005	0.0379666	0.156273	0.0108856	0.00233947	0.816538	0.989114	0.962033	0.843727	536644	470650	0.997661	0.980558	0.800572	0.139875	0.251269	0.0137184	0.00669497	0.667461	0.986282	0.860125	0.748731	426061	370882	0.993305	0.98901	0.889624	0.0878553	0.131812	0.00706757	0.00449529	0.801191	0.992932	0.912145	0.868188	417034	396937	0.995505	/mnt/ssd2t/ukbiobank/bmx_combined_label/1243519_20252_2_0.nii.gz	/mnt/ssd2t/ukbiobank/bmx_nnunet_tissue_1k/output/1243519_20252_2_0.nii.gz
0.971878	0.9817	0.025633	0.0108561	0.0366517	0.0835738	0.964057	0.963348	0.974367	0.989144	7670707	7787038	0.916426	0.98297	0.881163	0.129056	0.108376	0.00827407	0.0100686	0.78757	0.991726	0.870944	0.891624	712298	729211	0.989931	0.989408	0.90189	0.0571037	0.135698	0.00805935	0.00312426	0.821311	0.991941	0.942896	0.864302	566580	519353	0.996876	0.987581	0.814228	0.169492	0.201426	0.00709743	0.00575037	0.686665	0.992903	0.830508	0.798574	342826	329644	0.99425	0.982612	0.880241	0.0735569	0.161571	0.0132267	0.00549222	0.786099	0.986773	0.926443	0.838429	766665	693830	0.994508	/mnt/ssd2t/ukbiobank/bmx_combined_label/1244210_20252_2_0.nii.gz	/mnt/ssd2t/ukbiobank/bmx_nnunet_tissue_1k/output/1244210_20252_2_0.nii.gz
0.969835	0.980061	0.0243029	0.0155363	0.0487097	0.0747732	0.960901	0.95129	0.975697	0.984464	6459141	6517176	0.925227	0.980476	0.880003	0.137999	0.101228	0.00879325	0.0124526	0.785719	0.991207	0.862001	0.898772	683202	712346	0.987547	0.988639	0.913081	0.0679135	0.105166	0.00749294	0.00465863	0.840063	0.992507	0.932087	0.894834	572001	549140	0.995341	0.985462	0.785277	0.185	0.242355	0.00879039	0.00625381	0.646465	0.99121	0.815	0.757645	300959	279779	0.993746	0.982203	0.858787	0.105517	0.174169	0.0121479	0.00683131	0.752521	0.987852	0.894483	0.825831	562057	518919	0.993169	/mnt/ssd2t/ukbiobank/bmx_combined_label/1245184_20252_2_0.nii.gz	/mnt/ssd2t/ukbiobank/bmx_nnunet_tissue_1k/output/1245184_20252_2_0.nii.gz
0.976852	0.984606	0.0176907	0.0130862	0.0398375	0.0533459	0.969679	0.960162	0.982309	0.986914	4995099	5018513	0.946654	0.985881	0.921852	0.0927634	0.0630542	0.00617053	0.00934523	0.855033	0.993829	0.907237	0.936946	591872	611254	0.990655	0.991684	0.932209	0.05027	0.0846778	0.00562806	0.0032279	0.873025	0.994372	0.94973	0.915322	415965	400895	0.996772	0.985937	0.846435	0.10161	0.199839	0.0101159	0.00460659	0.733756	0.989884	0.89839	0.800161	322554	287286	0.995393	0.986565	0.86751	0.142072	0.122691	0.00648343	0.00766802	0.76602	0.993517	0.857928	0.877309	333862	341404	0.992332	/mnt/ssd2t/ukbiobank/bmx_combined_label/1246089_20252_2_0.nii.gz	/mnt/ssd2t/ukbiobank/bmx_nnunet_tissue_1k/output/1246089_20252_2_0.nii.gz
0.979518	0.986529	0.0192997	0.00757259	0.0243265	0.0604195	0.973416	0.975673	0.9807	0.992427	6533699	6611828	0.939581	0.985164	0.908235	0.100386	0.0829767	0.00723352	0.00890549	0.831896	0.992766	0.899614	0.917023	692182	705577	0.991095	0.989896	0.917802	0.0645426	0.0992003	0.00661088	0.00415213	0.84809	0.993389	0.935457	0.9008	541420	521361	0.995848	0.987114	0.833719	0.103496	0.220847	0.00949911	0.00389081	0.714853	0.990501	0.896504	0.779153	358470	311547	0.996109	0.989559	0.91109	0.0663421	0.110413	0.00704353	0.00404454	0.836699	0.992956	0.933658	0.889587	519929	495387	0.995955	/mnt/ssd2t/ukbiobank/bmx_combined_label/1247205_20252_2_0.nii.gz	/mnt/ssd2t/ukbiobank/bmx_nnunet_tissue_1k/output/1247205_20252_2_0.nii.gz
0.977156	0.985383	0.0176302	0.0115853	0.0417479	0.0625352	0.971187	0.958252	0.98237	0.988415	7045206	7088558	0.937465	0.986654	0.910775	0.083614	0.094767	0.00770333	0.00672067	0.836169	0.992297	0.916386	0.905233	680490	672208	0.993279	0.991985	0.92972	0.0640589	0.0764181	0.00464989	0.00384948	0.868671	0.99535	0.935941	0.923582	519118	512263	0.996151	0.988615	0.794974	0.221207	0.188159	0.00526496	0.0064447	0.659715	0.994735	0.778793	0.811841	245883	256317	0.993555	0.985008	0.872963	0.0942361	0.157545	0.0102136	0.00570813	0.774565	0.989786	0.905764	0.842455	552953	514304	0.994292	/mnt/ssd2t/ukbiobank/bmx_combined_label/1248852_20252_2_0.nii.gz	/mnt/ssd2t/ukbiobank/bmx_nnunet_tissue_1k/output/1248852_20252_2_0.nii.gz
0.971474	0.980995	0.0221761	0.0158137	0.0478736	0.0662661	0.962699	0.952126	0.977824	0.984186	6438520	6480413	0.933734	0.982847	0.898462	0.101871	0.101205	0.00933399	0.00940175	0.815643	0.990666	0.898129	0.898795	726755	727294	0.990598	0.989356	0.920229	0.0641803	0.0948512	0.00688528	0.00451692	0.852244	0.993115	0.93582	0.905149	583809	564675	0.995483	0.98603	0.800699	0.222441	0.17474	0.00616436	0.00831052	0.667639	0.993836	0.777559	0.82526	292680	310635	0.991689	0.981117	0.850839	0.115681	0.180199	0.0126056	0.00754039	0.7404	0.987394	0.884319	0.819801	565436	524183	0.99246	/mnt/ssd2t/ukbiobank/bmx_combined_label/1251230_20252_2_0.nii.gz	/mnt/ssd2t/ukbiobank/bmx_nnunet_tissue_1k/output/1251230_20252_2_0.nii.gz
0.97994	0.986985	0.0152118	0.0108082	0.0365118	0.0508495	0.974305	0.963488	0.984788	0.989192	6047270	6074311	0.94915	0.984717	0.905177	0.065649	0.12223	0.0110181	0.00558991	0.82678	0.988982	0.934351	0.87777	653571	613993	0.99441	0.990816	0.929367	0.0810778	0.0599484	0.00412437	0.0056973	0.868053	0.995876	0.918922	0.940052	505485	517108	0.994303	0.987041	0.794103	0.219052	0.192291	0.00614613	0.00723348	0.658517	0.993854	0.780948	0.807709	243324	251662	0.992767	0.988408	0.889112	0.102786	0.118846	0.00661023	0.00562026	0.800361	0.99339	0.897214	0.881154	414765	407341	0.99438	/mnt/ssd2t/ukbiobank/bmx_combined_label/1252514_20252_2_0.nii.gz	/mnt/ssd2t/ukbiobank/bmx_nnunet_tissue_1k/output/1252514_20252_2_0.nii.gz
0.979303	0.986569	0.0152191	0.0116364	0.0392345	0.0508768	0.973494	0.960766	0.984781	0.988364	5188216	5207091	0.949123	0.985002	0.908178	0.108195	0.0748361	0.00654361	0.00978236	0.831801	0.993456	0.891805	0.925164	540795	561024	0.990218	0.991897	0.93542	0.0561839	0.0728288	0.00491528	0.00372947	0.878674	0.995085	0.943816	0.927171	426974	419444	0.996271	0.986814	0.828144	0.160317	0.183083	0.0074004	0.00631142	0.706694	0.9926	0.839683	0.816917	262357	255244	0.993689	0.988547	0.877468	0.0871181	0.155302	0.00789423	0.00411321	0.781686	0.992106	0.912882	0.844698	327498	303037	0.995887	/mnt/ssd2t/ukbiobank/bmx_combined_label/1257705_20252_3_0.nii.gz	/mnt/ssd2t/ukbiobank/bmx_nnunet_tissue_1k/output/1257705_20252_3_0.nii.gz
0.973413	0.982775	0.0237821	0.0105796	0.0363587	0.0791577	0.966133	0.963641	0.976218	0.98942	7132867	7229333	0.920842	0.983345	0.885305	0.120191	0.10913	0.00849457	0.00946385	0.794213	0.991505	0.879809	0.89087	671364	679804	0.990536	0.990804	0.918994	0.0559459	0.10477	0.00646206	0.00328268	0.850129	0.993538	0.944054	0.89523	542198	514157	0.996717	0.985425	0.843368	0.101768	0.20518	0.0105922	0.00467663	0.729158	0.989408	0.898232	0.79482	459368	406482	0.995323	0.985647	0.862895	0.115328	0.157836	0.00892072	0.00622192	0.758853	0.991079	0.884672	0.842164	499051	475072	0.993778	/mnt/ssd2t/ukbiobank/bmx_combined_label/1257733_20252_2_0.nii.gz	/mnt/ssd2t/ukbiobank/bmx_nnunet_tissue_1k/output/1257733_20252_2_0.nii.gz
0.975803	0.984604	0.0210392	0.00968805	0.0361036	0.0760289	0.969674	0.963896	0.978961	0.990312	5950426	6019422	0.923971	0.985691	0.901607	0.112012	0.0843503	0.00652082	0.00890756	0.820841	0.993479	0.887988	0.91565	545309	562296	0.991092	0.992321	0.926312	0.041897	0.103438	0.00586396	0.00223074	0.862738	0.994136	0.958103	0.896562	410015	383679	0.997769	0.987392	0.811665	0.135846	0.234812	0.00860776	0.00442814	0.683027	0.991392	0.864154	0.765188	270416	239447	0.995572	0.98682	0.882085	0.0871641	0.146661	0.00895647	0.00499598	0.789045	0.991044	0.912836	0.853339	439994	411316	0.995004	/mnt/ssd2t/ukbiobank/bmx_combined_label/1257967_20252_2_0.nii.gz	/mnt/ssd2t/ukbiobank/bmx_nnunet_tissue_1k/output/1257967_20252_2_0.nii.gz
0.973509	0.982192	0.0252312	0.010271	0.0302599	0.0722104	0.965007	0.96974	0.974769	0.989729	6429444	6528119	0.92779	0.979317	0.873055	0.119834	0.133942	0.0119669	0.01055	0.77471	0.988033	0.880166	0.866058	715341	703875	0.98945	0.98756	0.908342	0.0647684	0.117044	0.00874793	0.00458942	0.832076	0.991252	0.935232	0.882956	608114	574123	0.995411	0.983518	0.837931	0.132171	0.189976	0.0105087	0.00684938	0.721068	0.989491	0.867829	0.810024	458168	427650	0.993151	0.985631	0.871765	0.107477	0.148048	0.00897912	0.00623938	0.772681	0.991021	0.892523	0.851952	499377	476677	0.993761	/mnt/ssd2t/ukbiobank/bmx_combined_label/1258104_20252_2_0.nii.gz	/mnt/ssd2t/ukbiobank/bmx_nnunet_tissue_1k/output/1258104_20252_2_0.nii.gz
0.975207	0.982734	0.027485	0.00683081	0.0176788	0.0688595	0.966053	0.982321	0.972515	0.993169	5348558	5462150	0.931141	0.98379	0.910267	0.0916993	0.0877572	0.00869663	0.0091228	0.835313	0.991303	0.908301	0.912243	678554	681499	0.990877	0.989273	0.921451	0.0657106	0.0910383	0.00675689	0.00475441	0.854344	0.993243	0.934289	0.908962	521154	507026	0.995246	0.98334	0.80435	0.101871	0.271697	0.0132819	0.00407596	0.67273	0.986718	0.898129	0.728303	354008	287069	0.995924	0.988081	0.926292	0.0459114	0.0999301	0.00902368	0.00393117	0.862704	0.990976	0.954089	0.90007	626478	591008	0.996069	/mnt/ssd2t/ukbiobank/bmx_combined_label/1258732_20252_2_0.nii.gz	/mnt/ssd2t/ukbiobank/bmx_nnunet_tissue_1k/output/1258732_20252_2_0.nii.gz
0.978176	0.98508	0.0204437	0.00933327	0.0256613	0.055127	0.970599	0.974339	0.979556	0.990667	5933293	6000590	0.944873	0.981313	0.900453	0.0678486	0.12916	0.013785	0.00681287	0.818931	0.986215	0.932151	0.87084	791800	739720	0.993187	0.988477	0.923279	0.0831348	0.0702162	0.00566429	0.00679319	0.857492	0.994336	0.916865	0.929784	608378	616950	0.993207	0.984379	0.754174	0.215307	0.27406	0.00933137	0.00679935	0.605361	0.990669	0.784693	0.72594	269306	249142	0.993201	0.988598	0.916041	0.0809525	0.0869465	0.00635333	0.00587956	0.845088	0.993647	0.919047	0.913053	555813	552188	0.99412	/mnt/ssd2t/ukbiobank/bmx_combined_label/1260426_20252_2_0.nii.gz	/mnt/ssd2t/ukbiobank/bmx_nnunet_tissue_1k/output/1260426_20252_2_0.nii.gz
0.978362	0.985591	0.0190046	0.00976992	0.0297271	0.0567448	0.971592	0.970273	0.980995	0.99023	5450507	5501816	0.943255	0.982078	0.894072	0.112444	0.0993165	0.00911677	0.0104603	0.808435	0.990883	0.887556	0.900684	612426	621484	0.98954	0.990017	0.925437	0.0539985	0.0942522	0.00689835	0.00379582	0.861222	0.993102	0.946002	0.905748	498832	477606	0.996204	0.98339	0.839224	0.129216	0.190129	0.0107106	0.00679671	0.722985	0.989289	0.870784	0.809871	390392	363083	0.993203	0.990763	0.899475	0.0843584	0.116131	0.00568625	0.00399401	0.817315	0.994314	0.915642	0.883869	340987	329155	0.996006	/mnt/ssd2t/ukbiobank/bmx_combined_label/1261342_20252_2_0.nii.gz	/mnt/ssd2t/ukbiobank/bmx_nnunet_tissue_1k/output/1261342_20252_2_0.nii.gz
0.978396	0.98608	0.0170849	0.0107352	0.0374889	0.0587237	0.972542	0.962511	0.982915	0.989265	5758451	5795651	0.941276	0.984424	0.89196	0.139613	0.074062	0.00555797	0.0112114	0.804989	0.994442	0.860387	0.925938	516932	556316	0.988789	0.989858	0.908769	0.0477758	0.130893	0.00803397	0.00269085	0.832793	0.991966	0.952224	0.869107	432697	394928	0.997309	0.987748	0.847194	0.100897	0.199049	0.0087721	0.00398026	0.734897	0.991228	0.899103	0.800951	315691	281228	0.99602	0.987661	0.890298	0.10505	0.114305	0.00684464	0.00622927	0.802286	0.993155	0.89495	0.885695	420848	416496	0.993771	/mnt/ssd2t/ukbiobank/bmx_combined_label/1262024_20252_2_0.nii.gz	/mnt/ssd2t/ukbiobank/bmx_nnunet_tissue_1k/output/1262024_20252_2_0.nii.gz
0.973413	0.982876	0.0205631	0.0136611	0.0478271	0.0707526	0.966328	0.952173	0.979437	0.986339	6962616	7011681	0.929247	0.983347	0.896661	0.0603969	0.142527	0.013009	0.00507127	0.81268	0.986991	0.939603	0.857473	758341	692055	0.994929	0.992114	0.937374	0.075482	0.0494065	0.00327669	0.00513763	0.882131	0.996723	0.924518	0.950593	558813	574574	0.994862	0.984937	0.76692	0.238253	0.227836	0.00755772	0.00800771	0.621955	0.992442	0.761747	0.772164	288848	292798	0.991992	0.984604	0.839092	0.158475	0.163327	0.00822881	0.0079406	0.722789	0.991771	0.841525	0.836673	431832	429342	0.992059	/mnt/ssd2t/ukbiobank/bmx_combined_label/1262585_20252_2_0.nii.gz	/mnt/ssd2t/ukbiobank/bmx_nnunet_tissue_1k/output/1262585_20252_2_0.nii.gz
0.974838	0.982742	0.0268153	0.00751191	0.0205506	0.070964	0.966069	0.979449	0.973185	0.992488	5275087	5379720	0.929036	0.98433	0.913892	0.0571754	0.113318	0.0116548	0.00556443	0.841437	0.988345	0.942825	0.886682	685335	644525	0.994436	0.991592	0.936527	0.0691464	0.0577307	0.00407187	0.00493259	0.88063	0.995928	0.930854	0.942269	481096	486996	0.995067	0.982332	0.773747	0.142373	0.295187	0.0131151	0.00523998	0.630984	0.986885	0.857627	0.704813	313252	257436	0.99476	0.989572	0.930241	0.0577645	0.0814529	0.00665669	0.00461156	0.869579	0.993343	0.942236	0.918547	553166	539259	0.995388	/mnt/ssd2t/ukbiobank/bmx_combined_label/1262807_20252_2_0.nii.gz	/mnt/ssd2t/ukbiobank/bmx_nnunet_tissue_1k/output/1262807_20252_2_0.nii.gz
0.977962	0.985488	0.0151488	0.013874	0.043833	0.0477272	0.971392	0.956167	0.984851	0.986126	5211754	5218500	0.952273	0.984975	0.916877	0.0618575	0.103445	0.0104873	0.00602021	0.846513	0.989513	0.938142	0.896555	634792	606652	0.99398	0.992367	0.943731	0.071275	0.0407696	0.00292175	0.00526331	0.893458	0.997078	0.928725	0.95923	458283	473336	0.994737	0.985184	0.786824	0.241055	0.183171	0.00636083	0.00898555	0.648566	0.993639	0.758945	0.816829	229911	247446	0.991014	0.988287	0.87729	0.10747	0.137439	0.00699977	0.00529876	0.781403	0.993	0.89253	0.862561	333385	322191	0.994701	/mnt/ssd2t/ukbiobank/bmx_combined_label/1263554_20252_2_0.nii.gz	/mnt/ssd2t/ukbiobank/bmx_nnunet_tissue_1k/output/1263554_20252_2_0.nii.gz
0.969754	0.980556	0.0246592	0.0141726	0.050281	0.0851765	0.961854	0.949719	0.975341	0.985827	5621327	5681766	0.914823	0.972089	0.835824	0.174612	0.153473	0.0140938	0.0164072	0.717953	0.985906	0.825388	0.846527	609842	625461	0.983593	0.985123	0.881317	0.0388926	0.18624	0.0134128	0.00239805	0.787817	0.986587	0.961107	0.81376	493229	417612	0.997602	0.983095	0.753198	0.23755	0.255831	0.00917838	0.00832534	0.604104	0.990822	0.76245	0.744169	251869	245830	0.991675	0.987868	0.849446	0.158598	0.142355	0.00592181	0.0067195	0.738293	0.994078	0.841402	0.857645	289973	295571	0.993281	/mnt/ssd2t/ukbiobank/bmx_combined_label/1264283_20252_2_0.nii.gz	/mnt/ssd2t/ukbiobank/bmx_nnunet_tissue_1k/output/1264283_20252_2_0.nii.gz
0.979904	0.986808	0.0157737	0.0105966	0.0340602	0.0501199	0.97396	0.96594	0.984226	0.989403	5643503	5673188	0.94988	0.984311	0.911621	0.0944968	0.0821781	0.00795582	0.00926068	0.837595	0.992044	0.905503	0.917822	654943	663853	0.990739	0.990022	0.918953	0.05333	0.107187	0.00722286	0.00340228	0.850059	0.992777	0.94667	0.892813	470693	443915	0.996598	0.987219	0.813806	0.178884	0.193376	0.00693174	0.00630309	0.686064	0.993068	0.821116	0.806624	257240	252700	0.993697	0.988383	0.891835	0.099956	0.116225	0.0066523	0.00562352	0.804786	0.993348	0.900044	0.883775	402581	395304	0.994376	/mnt/ssd2t/ukbiobank/bmx_combined_label/1265697_20252_2_0.nii.gz	/mnt/ssd2t/ukbiobank/bmx_nnunet_tissue_1k/output/1265697_20252_2_0.nii.gz
0.976085	0.984067	0.0230547	0.00870675	0.0265776	0.0683447	0.968634	0.973422	0.976945	0.991293	4914692	4986872	0.931655	0.981019	0.876838	0.141505	0.104019	0.00851422	0.0120452	0.780686	0.991486	0.858495	0.895981	497476	519198	0.987955	0.988779	0.90932	0.0304561	0.14386	0.0100362	0.00189165	0.833719	0.989964	0.969544	0.85614	433520	382813	0.998108	0.984443	0.840204	0.118131	0.197701	0.0105687	0.00577308	0.724442	0.989431	0.881869	0.802299	336301	305957	0.994227	0.988286	0.905416	0.0801144	0.108605	0.00727428	0.00521062	0.827179	0.992726	0.919886	0.891395	414926	402075	0.994789	/mnt/ssd2t/ukbiobank/bmx_combined_label/1266872_20252_2_0.nii.gz	/mnt/ssd2t/ukbiobank/bmx_nnunet_tissue_1k/output/1266872_20252_2_0.nii.gz
0.981719	0.988148	0.0149016	0.00878448	0.0298279	0.0498615	0.976573	0.970172	0.985098	0.991216	6098600	6136470	0.950138	0.986955	0.919093	0.0394942	0.118897	0.0108339	0.00332628	0.850297	0.989166	0.960506	0.881103	667057	611913	0.996674	0.992165	0.937265	0.0960109	0.0269162	0.00173097	0.00661384	0.881936	0.998269	0.903989	0.973084	477110	513577	0.993386	0.988248	0.784179	0.212882	0.218739	0.00614432	0.00593655	0.644978	0.993856	0.787118	0.781261	216779	215166	0.994063	0.989749	0.912411	0.0699781	0.104545	0.00661337	0.00427224	0.838931	0.993387	0.930022	0.895455	472994	455414	0.995728	/mnt/ssd2t/ukbiobank/bmx_combined_label/1267853_20252_2_0.nii.gz	/mnt/ssd2t/ukbiobank/bmx_nnunet_tissue_1k/output/1267853_20252_2_0.nii.gz
0.971936	0.981034	0.0244645	0.0134047	0.0385283	0.0688699	0.962774	0.961472	0.975535	0.986595	5889125	5955891	0.93113	0.980569	0.883305	0.120142	0.11322	0.0102455	0.0109496	0.791	0.989754	0.879858	0.88678	663830	669052	0.98905	0.987589	0.910318	0.0596023	0.117898	0.00902347	0.00429936	0.835397	0.990977	0.940398	0.882102	571622	536187	0.995701	0.984239	0.838962	0.146092	0.17547	0.00917854	0.00739222	0.722596	0.990821	0.853908	0.82453	398587	384874	0.992608	0.981981	0.846634	0.132293	0.173439	0.0110706	0.00806828	0.734055	0.988929	0.867707	0.826561	481661	458821	0.991932	/mnt/ssd2t/ukbiobank/bmx_combined_label/1268916_20252_2_0.nii.gz	/mnt/ssd2t/ukbiobank/bmx_nnunet_tissue_1k/output/1268916_20252_2_0.nii.gz
0.978812	0.986584	0.016051	0.0107661	0.0407209	0.0598208	0.973524	0.959279	0.983949	0.989234	6604605	6640079	0.940179	0.986838	0.902897	0.119002	0.0740874	0.00526168	0.00885032	0.822983	0.994738	0.880998	0.925913	554224	582479	0.99115	0.992475	0.925817	0.0505295	0.0966873	0.00528784	0.00263613	0.86188	0.994712	0.949471	0.903313	435962	414768	0.997364	0.986236	0.85386	0.0786276	0.204434	0.0108043	0.00361411	0.744987	0.989196	0.921372	0.795566	423867	365991	0.996386	0.989479	0.882441	0.135234	0.0991453	0.00455386	0.00645831	0.789615	0.995446	0.864766	0.900855	367602	382943	0.993542	/mnt/ssd2t/ukbiobank/bmx_combined_label/1268979_20252_2_0.nii.gz	/mnt/ssd2t/ukbiobank/bmx_nnunet_tissue_1k/output/1268979_20252_2_0.nii.gz
0.979983	0.987348	0.0143524	0.0109459	0.0416414	0.0540784	0.975012	0.958359	0.985648	0.989054	6697388	6720535	0.945922	0.982939	0.883943	0.0913844	0.139425	0.011337	0.00706823	0.792024	0.988663	0.908616	0.860575	640303	606449	0.992932	0.991554	0.934192	0.0603802	0.0711741	0.00490672	0.00411803	0.87651	0.995093	0.93962	0.928826	547376	541088	0.995882	0.985286	0.736229	0.319128	0.198616	0.00524751	0.00987765	0.582565	0.994752	0.680872	0.801384	217314	255778	0.990122	0.988973	0.872903	0.100862	0.151844	0.00707719	0.00444622	0.77447	0.992923	0.899138	0.848156	378639	357170	0.995554	/mnt/ssd2t/ukbiobank/bmx_combined_label/1269346_20252_2_0.nii.gz	/mnt/ssd2t/ukbiobank/bmx_nnunet_tissue_1k/output/1269346_20252_2_0.nii.gz
0.972518	0.981879	0.0248182	0.0113307	0.0360807	0.0767423	0.964404	0.963919	0.975182	0.988669	6686426	6778904	0.923258	0.980294	0.880827	0.121304	0.117031	0.010525	0.0109575	0.787034	0.989475	0.878696	0.882969	732308	735869	0.989043	0.98834	0.904696	0.0568341	0.130759	0.00884429	0.00356172	0.825976	0.991156	0.943166	0.869241	565298	520990	0.996438	0.984549	0.831142	0.127182	0.206735	0.0103618	0.00582013	0.711072	0.989638	0.872818	0.793265	425623	386830	0.99418	0.986004	0.86568	0.122042	0.14626	0.008145	0.00661906	0.763171	0.991855	0.877958	0.85374	469043	456105	0.993381	/mnt/ssd2t/ukbiobank/bmx_combined_label/1270755_20252_2_0.nii.gz	/mnt/ssd2t/ukbiobank/bmx_nnunet_tissue_1k/output/1270755_20252_2_0.nii.gz
0.97285	0.98191	0.0263672	0.00967047	0.029586	0.0779612	0.964463	0.970414	0.973633	0.99033	5643572	5740353	0.922039	0.9767	0.851633	0.15452	0.142123	0.0120297	0.0132544	0.741604	0.98797	0.84548	0.857877	591240	599909	0.986746	0.986869	0.900908	0.0435208	0.14856	0.0111082	0.00292078	0.819684	0.988892	0.956479	0.85144	531757	473360	0.997079	0.983123	0.825152	0.169814	0.179821	0.00917125	0.00856179	0.702348	0.990829	0.830186	0.820179	368295	363856	0.991438	0.984893	0.866398	0.0883043	0.174611	0.0109511	0.00504382	0.764288	0.989049	0.911696	0.825389	450148	407534	0.994956	/mnt/ssd2t/ukbiobank/bmx_combined_label/1274545_20252_2_0.nii.gz	/mnt/ssd2t/ukbiobank/bmx_nnunet_tissue_1k/output/1274545_20252_2_0.nii.gz
0.977735	0.985413	0.0200349	0.00907717	0.0296248	0.0637903	0.971246	0.970375	0.979965	0.990923	5897983	5963933	0.93621	0.985633	0.905316	0.0784369	0.110368	0.00920713	0.00633498	0.827012	0.990793	0.921563	0.889632	599967	579179	0.993665	0.992617	0.936946	0.0513126	0.0745084	0.00468726	0.00315396	0.881372	0.995313	0.948687	0.925492	460606	449344	0.996846	0.985723	0.794378	0.20185	0.209359	0.00756406	0.00722663	0.658895	0.992436	0.79815	0.790641	271066	268516	0.992773	0.987615	0.908482	0.0636031	0.117817	0.00878615	0.00448792	0.83231	0.991214	0.936397	0.882183	541482	510132	0.995512	/mnt/ssd2t/ukbiobank/bmx_combined_label/1274620_20252_2_0.nii.gz	/mnt/ssd2t/ukbiobank/bmx_nnunet_tissue_1k/output/1274620_20252_2_0.nii.gz
0.981461	0.988387	0.0114037	0.0118231	0.046729	0.0451278	0.97704	0.953271	0.988596	0.988177	7325553	7322445	0.954872	0.986117	0.905381	0.088987	0.100181	0.0079767	0.00700517	0.82712	0.992023	0.911013	0.899819	677342	669019	0.992995	0.992652	0.936486	0.0701321	0.0568011	0.00346391	0.0043344	0.880558	0.996536	0.929868	0.943199	526979	534534	0.995666	0.987707	0.778107	0.238763	0.204258	0.00569397	0.00694874	0.636804	0.994306	0.761237	0.795742	248548	259814	0.993051	0.990687	0.891504	0.100052	0.116783	0.00528363	0.00444624	0.804247	0.994716	0.899948	0.883217	397498	390108	0.995554	/mnt/ssd2t/ukbiobank/bmx_combined_label/1274885_20252_2_0.nii.gz	/mnt/ssd2t/ukbiobank/bmx_nnunet_tissue_1k/output/1274885_20252_2_0.nii.gz
0.974905	0.98341	0.0233987	0.00968669	0.0305132	0.0715754	0.967361	0.969487	0.976601	0.990313	4892484	4961177	0.928425	0.987401	0.918315	0.0803072	0.0830582	0.00695028	0.00670166	0.848967	0.99305	0.919693	0.916942	503141	501636	0.993298	0.992661	0.933111	0.0535767	0.0798313	0.0046949	0.00306846	0.87461	0.995305	0.946423	0.920169	362389	352336	0.996932	0.985546	0.823534	0.102355	0.239273	0.0110221	0.00402407	0.700006	0.988978	0.897645	0.760727	288808	244756	0.995976	0.986208	0.902549	0.0844587	0.110079	0.00849254	0.0063473	0.822405	0.991507	0.915541	0.889921	467518	454435	0.993653	/mnt/ssd2t/ukbiobank/bmx_combined_label/1276107_20252_2_0.nii.gz	/mnt/ssd2t/ukbiobank/bmx_nnunet_tissue_1k/output/1276107_20252_2_0.nii.gz
0.979065	0.986544	0.0197416	0.0070899	0.0252393	0.0680581	0.973445	0.974761	0.980258	0.99291	6819840	6907860	0.931942	0.980505	0.862954	0.150481	0.123179	0.00929392	0.0116904	0.758944	0.990706	0.849519	0.876821	617647	637497	0.98831	0.987434	0.893953	0.0505968	0.155378	0.0103187	0.00301137	0.808241	0.989681	0.949403	0.844622	553289	492225	0.996989	0.985601	0.828227	0.15329	0.189466	0.00846139	0.00656582	0.706815	0.991539	0.84671	0.810534	377898	361752	0.993434	0.989509	0.894717	0.0729542	0.135433	0.00733534	0.00369855	0.809491	0.992665	0.927046	0.864567	454926	424266	0.996301	/mnt/ssd2t/ukbiobank/bmx_combined_label/1279459_20252_2_0.nii.gz	/mnt/ssd2t/ukbiobank/bmx_nnunet_tissue_1k/output/1279459_20252_2_0.nii.gz
0.978569	0.986109	0.0167909	0.0109735	0.037297	0.0562752	0.972599	0.962703	0.983209	0.989026	6066699	6102594	0.943725	0.985977	0.909059	0.110847	0.0701236	0.00573755	0.00944955	0.833279	0.994262	0.889153	0.929876	594493	621721	0.99055	0.99109	0.922915	0.0502123	0.102478	0.00645262	0.00299807	0.856864	0.993547	0.949788	0.897522	468754	442959	0.997002	0.986716	0.833589	0.12852	0.201145	0.00870965	0.0051197	0.714661	0.99129	0.87148	0.798855	328495	301120	0.99488	0.988524	0.893286	0.0961082	0.117074	0.00672648	0.00540099	0.807151	0.993274	0.903892	0.882926	429095	419142	0.994599	/mnt/ssd2t/ukbiobank/bmx_combined_label/1280316_20252_2_0.nii.gz	/mnt/ssd2t/ukbiobank/bmx_nnunet_tissue_1k/output/1280316_20252_2_0.nii.gz
0.973459	0.982063	0.0176921	0.0181823	0.0516783	0.0503313	0.964758	0.948322	0.982308	0.981818	4949416	4946946	0.949669	0.980723	0.885708	0.147033	0.0789376	0.00701599	0.0140122	0.794861	0.992984	0.852967	0.921062	542403	585705	0.985988	0.986986	0.897628	0.0482135	0.150699	0.0107691	0.00309824	0.814269	0.989231	0.951786	0.849301	449305	400925	0.996902	0.98531	0.800515	0.223199	0.174277	0.00646634	0.00878258	0.667382	0.993534	0.776801	0.825723	238746	253782	0.991217	0.985886	0.906487	0.0867385	0.100188	0.00823324	0.00703154	0.828968	0.991767	0.913261	0.899812	508465	500977	0.992968	/mnt/ssd2t/ukbiobank/bmx_combined_label/1281123_20252_2_0.nii.gz	/mnt/ssd2t/ukbiobank/bmx_nnunet_tissue_1k/output/1281123_20252_2_0.nii.gz
0.978056	0.985874	0.0208301	0.00732906	0.0259427	0.0712705	0.972142	0.974057	0.97917	0.992671	5832809	5913233	0.92873	0.982639	0.886173	0.117609	0.110013	0.00904643	0.00974735	0.795611	0.990954	0.882391	0.889987	574131	579073	0.990253	0.989501	0.907507	0.0426597	0.137395	0.00866992	0.00244078	0.830676	0.99133	0.95734	0.862605	451451	406777	0.997559	0.985037	0.795189	0.166071	0.240112	0.00950958	0.00601441	0.660011	0.99049	0.833929	0.759888	289024	263363	0.993986	0.989009	0.897688	0.0853867	0.118622	0.00685059	0.004762	0.814368	0.993149	0.914613	0.881378	413641	398610	0.995238	/mnt/ssd2t/ukbiobank/bmx_combined_label/1281420_20252_2_0.nii.gz	/mnt/ssd2t/ukbiobank/bmx_nnunet_tissue_1k/output/1281420_20252_2_0.nii.gz
0.977482	0.985277	0.0213821	0.00797206	0.0263184	0.0684596	0.970982	0.973682	0.978618	0.992028	5816311	5896012	0.93154	0.983132	0.894585	0.113271	0.0974185	0.00840332	0.00993011	0.809275	0.991597	0.886729	0.902581	607246	618102	0.99007	0.98942	0.911667	0.0526551	0.12142	0.00800666	0.00323561	0.837673	0.991993	0.947345	0.87858	475867	441325	0.996764	0.985146	0.816678	0.133588	0.227657	0.0101396	0.00532963	0.690156	0.98986	0.866412	0.772343	328046	292429	0.99467	0.988547	0.895626	0.0820925	0.1256	0.00745764	0.0046564	0.81098	0.992542	0.917907	0.8744	430350	409952	0.995344	/mnt/ssd2t/ukbiobank/bmx_combined_label/1281464_20252_2_0.nii.gz	/mnt/ssd2t/ukbiobank/bmx_nnunet_tissue_1k/output/1281464_20252_2_0.nii.gz
0.977776	0.985556	0.0219612	0.00681065	0.0231294	0.0719517	0.971523	0.976871	0.978039	0.993189	5975198	6067758	0.928048	0.986859	0.920605	0.053717	0.103716	0.00958828	0.00472671	0.85289	0.990412	0.946283	0.896284	665347	630192	0.995273	0.992575	0.93982	0.0703303	0.0498065	0.003241	0.00467084	0.886471	0.996759	0.92967	0.950193	477568	488111	0.995329	0.984924	0.810293	0.123952	0.246281	0.0109222	0.00475894	0.681086	0.989078	0.876048	0.753719	334366	287676	0.995241	0.988986	0.881608	0.0918813	0.143398	0.00718984	0.00435788	0.788282	0.99281	0.908119	0.856602	374725	353467	0.995642	/mnt/ssd2t/ukbiobank/bmx_combined_label/1281565_20252_2_0.nii.gz	/mnt/ssd2t/ukbiobank/bmx_nnunet_tissue_1k/output/1281565_20252_2_0.nii.gz
0.976163	0.984311	0.0229097	0.00836019	0.0268624	0.0712969	0.969107	0.973138	0.97709	0.99164	5794365	5880647	0.928703	0.985796	0.916241	0.0463843	0.118315	0.0113497	0.0041439	0.845428	0.98865	0.953616	0.881685	677057	625987	0.995856	0.992293	0.940583	0.0746585	0.0436648	0.00298185	0.00525714	0.887831	0.997018	0.925342	0.956335	490143	506560	0.994743	0.982848	0.775178	0.159666	0.280601	0.0119545	0.00585928	0.63289	0.988045	0.840334	0.719399	315843	270389	0.994141	0.988892	0.894231	0.0988734	0.11256	0.00628317	0.00543999	0.808696	0.993717	0.901127	0.88744	406576	400401	0.99456	/mnt/ssd2t/ukbiobank/bmx_combined_label/1282409_20252_2_0.nii.gz	/mnt/ssd2t/ukbiobank/bmx_nnunet_tissue_1k/output/1282409_20252_2_0.nii.gz
0.979153	0.986357	0.0185515	0.00868603	0.0284351	0.0593875	0.97308	0.971565	0.981449	0.991314	6203178	6265532	0.940612	0.984297	0.901217	0.103993	0.0935126	0.00803125	0.00902671	0.820196	0.991969	0.896007	0.906487	644822	652364	0.990973	0.99021	0.91928	0.0563951	0.103823	0.00686347	0.00355255	0.850617	0.993137	0.943605	0.896177	507594	482081	0.996447	0.986205	0.827229	0.136999	0.205695	0.0088923	0.00546993	0.705363	0.991108	0.863001	0.794305	339279	312272	0.99453	0.989266	0.904136	0.078336	0.112737	0.00680515	0.00456239	0.825045	0.993195	0.921664	0.887263	465535	448159	0.995438	/mnt/ssd2t/ukbiobank/bmx_combined_label/1282753_20252_2_0.nii.gz	/mnt/ssd2t/ukbiobank/bmx_nnunet_tissue_1k/output/1282753_20252_2_0.nii.gz
0.978611	0.986029	0.0169985	0.0109254	0.0359064	0.0550925	0.972442	0.964094	0.983001	0.989075	6655988	6697110	0.944908	0.981539	0.879902	0.134054	0.105685	0.00866903	0.0113258	0.785558	0.991331	0.865946	0.894315	659590	681198	0.988674	0.98689	0.894482	0.0578411	0.148602	0.0103064	0.00364954	0.809107	0.989694	0.942159	0.851398	569266	514427	0.99635	0.988231	0.782971	0.23136	0.202153	0.00553184	0.00656482	0.643346	0.994468	0.76864	0.797847	232091	240910	0.993435	0.985819	0.896412	0.0908655	0.115958	0.00863119	0.0065903	0.812271	0.991369	0.909134	0.884042	605415	588705	0.99341	/mnt/ssd2t/ukbiobank/bmx_combined_label/1283121_20252_2_0.nii.gz	/mnt/ssd2t/ukbiobank/bmx_nnunet_tissue_1k/output/1283121_20252_2_0.nii.gz
0.977483	0.985718	0.0177374	0.0108014	0.0406211	0.0654387	0.971839	0.959379	0.982263	0.989199	7432837	7485322	0.934561	0.985511	0.88848	0.0818715	0.139314	0.00996892	0.00551666	0.799338	0.990031	0.918129	0.860686	634495	594798	0.994483	0.992216	0.929557	0.0838557	0.0566313	0.00326614	0.00497147	0.868386	0.996734	0.916144	0.943369	515104	530411	0.995029	0.986544	0.820932	0.157349	0.199696	0.00798876	0.00599037	0.696255	0.992011	0.842651	0.800304	364659	346333	0.99401	0.987636	0.885261	0.106174	0.12314	0.00707569	0.00599155	0.794143	0.992924	0.893826	0.87686	514665	504896	0.994008	/mnt/ssd2t/ukbiobank/bmx_combined_label/1283632_20252_2_0.nii.gz	/mnt/ssd2t/ukbiobank/bmx_nnunet_tissue_1k/output/1283632_20252_2_0.nii.gz
0.977917	0.985752	0.0215026	0.00688481	0.0241479	0.0727344	0.971904	0.975852	0.978497	0.993115	7287204	7396068	0.927266	0.984971	0.893208	0.102394	0.111147	0.00845096	0.00771528	0.807024	0.991549	0.897606	0.888853	669888	663356	0.992285	0.990908	0.92051	0.066692	0.0919421	0.00564884	0.00399328	0.852726	0.994351	0.933308	0.908058	549226	534367	0.996007	0.987235	0.853496	0.0888929	0.197263	0.00952616	0.00380403	0.744433	0.990474	0.911107	0.802737	438830	386634	0.996196	0.988951	0.897563	0.0703432	0.132389	0.00779217	0.0038792	0.814163	0.992208	0.929657	0.867611	528573	493296	0.996121	/mnt/ssd2t/ukbiobank/bmx_combined_label/1284029_20252_2_0.nii.gz	/mnt/ssd2t/ukbiobank/bmx_nnunet_tissue_1k/output/1284029_20252_2_0.nii.gz
0.976738	0.984417	0.0237245	0.00730533	0.0218562	0.0687157	0.969311	0.978144	0.976275	0.992695	5461767	5553624	0.931284	0.98284	0.893241	0.126759	0.0858215	0.00734318	0.011309	0.807078	0.992657	0.873241	0.914179	579482	606648	0.988691	0.989105	0.91134	0.0352773	0.136445	0.00939293	0.00218964	0.83712	0.990607	0.964723	0.863555	478500	428321	0.99781	0.985429	0.841078	0.104384	0.207199	0.0105303	0.00472358	0.725742	0.98947	0.895616	0.792801	358882	317683	0.995276	0.988331	0.911542	0.0618146	0.113629	0.0082357	0.00424983	0.837463	0.991764	0.938185	0.886371	500559	472914	0.99575	/mnt/ssd2t/ukbiobank/bmx_combined_label/1284786_20252_2_0.nii.gz	/mnt/ssd2t/ukbiobank/bmx_nnunet_tissue_1k/output/1284786_20252_2_0.nii.gz
0.982386	0.988611	0.012994	0.00977888	0.0334822	0.0441432	0.977478	0.966518	0.987006	0.990221	5867747	5886861	0.955857	0.987044	0.919241	0.066133	0.0949345	0.00839712	0.00568468	0.850551	0.991603	0.933867	0.905066	619206	600109	0.994315	0.991848	0.932915	0.0822559	0.0514033	0.00327395	0.00540355	0.874266	0.996726	0.917744	0.948597	454193	469462	0.994596	0.988632	0.82068	0.175059	0.183537	0.00603837	0.00570217	0.695892	0.993962	0.824941	0.816463	242174	239685	0.994298	0.990301	0.910295	0.0753049	0.103663	0.00601116	0.00424038	0.83536	0.993989	0.924695	0.896337	417286	404489	0.99576	/mnt/ssd2t/ukbiobank/bmx_combined_label/1286361_20252_2_0.nii.gz	/mnt/ssd2t/ukbiobank/bmx_nnunet_tissue_1k/output/1286361_20252_2_0.nii.gz
0.975493	0.984769	0.0187537	0.0116826	0.0486262	0.076331	0.969995	0.951374	0.981246	0.988317	8638223	8700472	0.923669	0.984645	0.880392	0.112062	0.127026	0.00878195	0.00762572	0.78634	0.991218	0.887938	0.872974	697573	685817	0.992374	0.99067	0.912474	0.0661911	0.107908	0.00620622	0.00364622	0.839037	0.993794	0.933809	0.892092	587484	561239	0.996354	0.988794	0.77905	0.270539	0.164127	0.00398693	0.00750392	0.638069	0.996013	0.729461	0.835873	254674	291825	0.992496	0.9829	0.837563	0.114509	0.205444	0.011996	0.00603579	0.720523	0.988004	0.885491	0.794556	597881	536482	0.993964	/mnt/ssd2t/ukbiobank/bmx_combined_label/1286445_20252_2_0.nii.gz	/mnt/ssd2t/ukbiobank/bmx_nnunet_tissue_1k/output/1286445_20252_2_0.nii.gz
0.976277	0.984732	0.023199	0.00720631	0.0256163	0.0792058	0.969924	0.974384	0.976801	0.992794	6486125	6592319	0.920794	0.984824	0.89354	0.0850799	0.126863	0.00994589	0.00638841	0.807567	0.990054	0.91492	0.873137	613946	585908	0.993612	0.992439	0.932996	0.0621727	0.0717864	0.00431302	0.0036994	0.874407	0.995687	0.937827	0.928214	477319	472426	0.996301	0.985789	0.802852	0.170999	0.221697	0.00854024	0.00619899	0.670637	0.99146	0.829001	0.778303	312922	293785	0.993801	0.987238	0.892499	0.0563865	0.153362	0.010167	0.00337693	0.805868	0.989833	0.943613	0.846638	526668	472542	0.996623	/mnt/ssd2t/ukbiobank/bmx_combined_label/1286978_20252_2_0.nii.gz	/mnt/ssd2t/ukbiobank/bmx_nnunet_tissue_1k/output/1286978_20252_2_0.nii.gz
0.974585	0.983039	0.0231293	0.0107137	0.0324205	0.0682557	0.966644	0.96758	0.976871	0.989286	5264118	5331023	0.931744	0.978738	0.86135	0.175781	0.0980144	0.00780192	0.0151982	0.756467	0.992198	0.824219	0.901986	517720	566568	0.984802	0.985138	0.881445	0.0376657	0.1869	0.0134733	0.00232013	0.788022	0.986527	0.962334	0.8131	480445	405940	0.99768	0.984628	0.830467	0.136353	0.200257	0.0098575	0.00623801	0.710085	0.990142	0.863647	0.799743	332873	308243	0.993762	0.985677	0.891602	0.092252	0.12398	0.00891531	0.00641804	0.804406	0.991085	0.907748	0.87602	475448	458830	0.993582	/mnt/ssd2t/ukbiobank/bmx_combined_label/1287797_20252_2_0.nii.gz	/mnt/ssd2t/ukbiobank/bmx_nnunet_tissue_1k/output/1287797_20252_2_0.nii.gz
0.974707	0.983245	0.0214955	0.0119692	0.0372157	0.0655034	0.967041	0.962784	0.978505	0.988031	6206249	6266670	0.934497	0.982888	0.904835	0.0656528	0.122871	0.0124829	0.00630066	0.826208	0.987517	0.934347	0.877129	766351	719421	0.993699	0.990952	0.935086	0.0748561	0.054756	0.00406124	0.00566356	0.878086	0.995939	0.925144	0.945244	569673	582050	0.994336	0.985298	0.797634	0.217385	0.18676	0.00690994	0.00834568	0.663387	0.99309	0.782615	0.81324	294394	305914	0.991654	0.984286	0.84063	0.118936	0.196256	0.0106188	0.00589855	0.725074	0.989381	0.881064	0.803744	426041	388653	0.994101	/mnt/ssd2t/ukbiobank/bmx_combined_label/1289408_20252_2_0.nii.gz	/mnt/ssd2t/ukbiobank/bmx_nnunet_tissue_1k/output/1289408_20252_2_0.nii.gz
0.973122	0.981908	0.0261375	0.00991238	0.0290859	0.0743388	0.964459	0.970914	0.973863	0.990088	6215765	6319323	0.925661	0.983711	0.889127	0.120948	0.100564	0.0078885	0.00968979	0.800386	0.992111	0.879052	0.899436	612692	626899	0.99031	0.990245	0.912713	0.0415737	0.128838	0.00796643	0.0023498	0.839441	0.992034	0.958426	0.871162	493961	448986	0.99765	0.985344	0.834984	0.110899	0.212923	0.0104672	0.00485352	0.716715	0.989533	0.889101	0.787077	397491	351879	0.995146	0.984865	0.909318	0.0727874	0.107898	0.00999614	0.00651083	0.833716	0.990004	0.927213	0.892102	717723	690545	0.993489	/mnt/ssd2t/ukbiobank/bmx_combined_label/1290386_20252_2_0.nii.gz	/mnt/ssd2t/ukbiobank/bmx_nnunet_tissue_1k/output/1290386_20252_2_0.nii.gz
0.97631	0.983975	0.0227558	0.00920049	0.0264069	0.0636833	0.968456	0.973593	0.977244	0.9908	5157552	5229092	0.936317	0.984473	0.910089	0.06735	0.111407	0.010759	0.00622544	0.835012	0.989241	0.93265	0.888593	621364	592012	0.993775	0.991896	0.941491	0.0484588	0.0683491	0.00513554	0.00357054	0.88945	0.994864	0.951541	0.931651	491740	481461	0.996429	0.984603	0.800393	0.185258	0.21346	0.00870745	0.00730575	0.667212	0.991293	0.814742	0.78654	275747	266202	0.992694	0.986834	0.901269	0.0766924	0.119743	0.0087435	0.00535714	0.820281	0.991257	0.923308	0.880257	479645	457281	0.994643	/mnt/ssd2t/ukbiobank/bmx_combined_label/1292808_20252_2_0.nii.gz	/mnt/ssd2t/ukbiobank/bmx_nnunet_tissue_1k/output/1292808_20252_2_0.nii.gz
0.97681	0.985384	0.0195922	0.0095881	0.0373484	0.0741485	0.97119	0.962652	0.980408	0.990412	7472178	7548424	0.925851	0.982438	0.864878	0.141642	0.128501	0.00886806	0.00991412	0.761926	0.991132	0.858358	0.871499	610532	619879	0.990086	0.989567	0.900903	0.0498856	0.143461	0.00836031	0.00263594	0.819676	0.99164	0.950114	0.856539	524143	472521	0.997364	0.987588	0.829278	0.173228	0.168201	0.0063267	0.00655389	0.708347	0.993673	0.826772	0.831799	343095	345181	0.993446	0.986253	0.869527	0.0978608	0.16081	0.00924738	0.0052559	0.769171	0.990753	0.902139	0.83919	516740	480683	0.994744	/mnt/ssd2t/ukbiobank/bmx_combined_label/1295250_20252_3_0.nii.gz	/mnt/ssd2t/ukbiobank/bmx_nnunet_tissue_1k/output/1295250_20252_3_0.nii.gz
0.975911	0.983042	0.0194352	0.0144683	0.0355975	0.0474685	0.96665	0.964403	0.980565	0.985532	4070825	4091445	0.952532	0.976415	0.882469	0.108141	0.126725	0.014265	0.0119473	0.78966	0.985735	0.891859	0.873275	582591	570451	0.988053	0.987142	0.919203	0.0472276	0.112082	0.0100002	0.00395093	0.850486	0.99	0.952772	0.887918	473316	441098	0.996049	0.980311	0.766507	0.237741	0.229198	0.0100351	0.0105206	0.621411	0.989965	0.762259	0.770802	240914	243614	0.989479	0.989413	0.921782	0.102496	0.052591	0.00372161	0.00762643	0.854912	0.996278	0.897504	0.947409	378354	399392	0.992374	/mnt/ssd2t/ukbiobank/bmx_combined_label/1295768_20252_2_0.nii.gz	/mnt/ssd2t/ukbiobank/bmx_nnunet_tissue_1k/output/1295768_20252_2_0.nii.gz
0.971717	0.981188	0.025893	0.0116268	0.0357373	0.0772747	0.963071	0.964263	0.974107	0.988373	6745563	6844355	0.922725	0.979311	0.852495	0.185427	0.10588	0.00764059	0.0145849	0.742912	0.992359	0.814573	0.89412	604402	663425	0.985415	0.9854	0.86945	0.0495721	0.198812	0.0127143	0.0026995	0.769051	0.987286	0.950428	0.801188	548482	462357	0.997301	0.985171	0.855725	0.108545	0.177251	0.00996572	0.00565697	0.747831	0.990034	0.891455	0.822749	483133	445897	0.994343	0.983274	0.881913	0.0936977	0.141199	0.0110289	0.0069636	0.788769	0.988971	0.906302	0.858801	657372	622918	0.993036	/mnt/ssd2t/ukbiobank/bmx_combined_label/1296796_20252_2_0.nii.gz	/mnt/ssd2t/ukbiobank/bmx_nnunet_tissue_1k/output/1296796_20252_2_0.nii.gz
0.981215	0.988626	0.0153459	0.00737042	0.0354717	0.0716602	0.977507	0.964528	0.984654	0.99263	10207561	10290240	0.92834	0.985726	0.871762	0.0930899	0.160763	0.00981925	0.00528567	0.772676	0.990181	0.90691	0.839237	717511	663971	0.994714	0.993166	0.928816	0.0577064	0.0842806	0.00430736	0.00287018	0.867094	0.995693	0.942294	0.915719	604291	587249	0.99713	0.987974	0.785421	0.237946	0.189734	0.00530709	0.00706423	0.646661	0.994693	0.762054	0.810266	337130	358459	0.992936	0.988574	0.865702	0.105999	0.16086	0.00736316	0.00456706	0.763205	0.992637	0.894001	0.83914	544704	511278	0.995433	/mnt/ssd2t/ukbiobank/bmx_combined_label/1297856_20252_2_0.nii.gz	/mnt/ssd2t/ukbiobank/bmx_nnunet_tissue_1k/output/1297856_20252_2_0.nii.gz
0.967605	0.978832	0.0198426	0.0224891	0.0730668	0.0648635	0.958542	0.926933	0.980157	0.977511	6111461	6094960	0.935137	0.983235	0.901433	0.0792635	0.117079	0.0110886	0.00722691	0.820553	0.988911	0.920736	0.882921	692518	664076	0.992773	0.989836	0.927517	0.0887592	0.0556156	0.00412391	0.00680255	0.864831	0.995876	0.911241	0.944384	549216	569192	0.993197	0.985919	0.739039	0.312202	0.20147	0.00518078	0.00928231	0.586092	0.994819	0.687798	0.79853	199156	231219	0.990718	0.977816	0.789404	0.203872	0.217207	0.0121726	0.0112444	0.652079	0.987827	0.796128	0.782793	423641	416545	0.988756	/mnt/ssd2t/ukbiobank/bmx_combined_label/1299628_20252_2_0.nii.gz	/mnt/ssd2t/ukbiobank/bmx_nnunet_tissue_1k/output/1299628_20252_2_0.nii.gz
0.979581	0.986864	0.0169752	0.00926754	0.0326447	0.058644	0.974068	0.967355	0.983025	0.990732	5690615	5735234	0.941356	0.986204	0.911079	0.0923802	0.0854349	0.00716002	0.00779633	0.836681	0.99284	0.90762	0.914565	568070	572417	0.992204	0.992001	0.927047	0.0453636	0.0989921	0.00589762	0.00255935	0.864015	0.994102	0.954636	0.901008	414619	391327	0.997441	0.987611	0.804249	0.17487	0.215601	0.00721783	0.00557446	0.672589	0.992782	0.82513	0.784399	238496	226723	0.994426	0.988424	0.90151	0.083748	0.112765	0.007147	0.00515018	0.820682	0.992853	0.916252	0.887235	438950	425049	0.99485	/mnt/ssd2t/ukbiobank/bmx_combined_label/1303079_20252_2_0.nii.gz	/mnt/ssd2t/ukbiobank/bmx_nnunet_tissue_1k/output/1303079_20252_2_0.nii.gz
0.975269	0.983537	0.0226089	0.0102397	0.0313011	0.0673798	0.967607	0.968699	0.977391	0.98976	6239343	6318304	0.93262	0.984661	0.908225	0.073173	0.109645	0.0101801	0.00655042	0.831879	0.98982	0.926827	0.890355	712583	684542	0.99345	0.991086	0.930175	0.0778839	0.0616244	0.00416727	0.00535329	0.869464	0.995833	0.922116	0.938376	528898	538224	0.994647	0.985609	0.828469	0.134035	0.205914	0.00938879	0.0056254	0.707168	0.990611	0.865965	0.794086	365856	335488	0.994375	0.986038	0.882774	0.0899146	0.142947	0.00930533	0.00553304	0.790147	0.990695	0.910085	0.857053	512736	482858	0.994467	/mnt/ssd2t/ukbiobank/bmx_combined_label/1304022_20252_2_0.nii.gz	/mnt/ssd2t/ukbiobank/bmx_nnunet_tissue_1k/output/1304022_20252_2_0.nii.gz
0.976999	0.984823	0.023288	0.0069305	0.0220703	0.0715851	0.9701	0.97793	0.976712	0.99307	6696056	6808198	0.928415	0.979952	0.878248	0.11121	0.132047	0.0119747	0.00986957	0.782926	0.988025	0.88879	0.867953	742342	724938	0.99013	0.987608	0.908307	0.0666202	0.115454	0.00857484	0.00470733	0.832017	0.991425	0.93338	0.884546	618297	585948	0.995293	0.98484	0.792997	0.157893	0.250701	0.0100624	0.00566396	0.656997	0.989938	0.842107	0.749299	345324	307266	0.994336	0.989267	0.903724	0.0735856	0.117881	0.00711886	0.00424362	0.824359	0.992881	0.926414	0.882119	508869	484538	0.995756	/mnt/ssd2t/ukbiobank/bmx_combined_label/1304164_20252_2_0.nii.gz	/mnt/ssd2t/ukbiobank/bmx_nnunet_tissue_1k/output/1304164_20252_2_0.nii.gz
0.979128	0.986574	0.0181258	0.00868141	0.0306631	0.0625128	0.973503	0.969337	0.981874	0.991319	6355646	6416779	0.937487	0.986527	0.908044	0.0934853	0.0904212	0.00713632	0.00740111	0.831576	0.992864	0.906515	0.909579	600866	602897	0.992599	0.991944	0.925395	0.0594428	0.0892866	0.00517344	0.00334109	0.861149	0.994827	0.940557	0.910713	450773	436470	0.996659	0.987997	0.801271	0.166186	0.228827	0.00739506	0.00497927	0.668434	0.992605	0.833814	0.771173	257819	238450	0.995021	0.987813	0.906654	0.0677151	0.117606	0.00842318	0.00460803	0.829247	0.991577	0.932285	0.882394	551104	521612	0.995392	/mnt/ssd2t/ukbiobank/bmx_combined_label/1306405_20252_2_0.nii.gz	/mnt/ssd2t/ukbiobank/bmx_nnunet_tissue_1k/output/1306405_20252_2_0.nii.gz
0.973566	0.981983	0.019691	0.016337	0.0451207	0.054059	0.964604	0.954879	0.980309	0.983663	5349135	5367436	0.945941	0.982002	0.895438	0.136132	0.0705962	0.00642693	0.0132419	0.810673	0.993573	0.863868	0.929404	605642	651588	0.986758	0.988257	0.910235	0.0504229	0.125977	0.00915584	0.00339271	0.835258	0.990844	0.949577	0.874023	497576	457986	0.996607	0.987038	0.855782	0.103766	0.181176	0.00889054	0.00467191	0.747918	0.991109	0.896234	0.818824	343047	313417	0.995328	0.982219	0.872995	0.13123	0.122739	0.00919707	0.00992215	0.774615	0.990803	0.86877	0.877261	508820	513793	0.990078	/mnt/ssd2t/ukbiobank/bmx_combined_label/1306420_20252_2_0.nii.gz	/mnt/ssd2t/ukbiobank/bmx_nnunet_tissue_1k/output/1306420_20252_2_0.nii.gz
0.975146	0.983345	0.0229629	0.0102654	0.0305549	0.0666586	0.967235	0.969445	0.977037	0.989735	5414405	5484770	0.933341	0.982412	0.887327	0.141348	0.082017	0.00673043	0.0123307	0.797473	0.99327	0.858652	0.917983	551020	589094	0.987669	0.98894	0.906769	0.0472053	0.135014	0.0088976	0.00284145	0.82944	0.991102	0.952795	0.864986	454160	412305	0.997159	0.984904	0.850754	0.0911016	0.200398	0.0113192	0.00455793	0.740272	0.988681	0.908898	0.799602	393018	345757	0.995442	0.986467	0.897374	0.0842534	0.120276	0.00864793	0.0058361	0.813852	0.991352	0.915747	0.879724	491221	471898	0.994164	/mnt/ssd2t/ukbiobank/bmx_combined_label/1306996_20252_2_0.nii.gz	/mnt/ssd2t/ukbiobank/bmx_nnunet_tissue_1k/output/1306996_20252_2_0.nii.gz
0.976759	0.984368	0.0217959	0.00938986	0.0275304	0.0623944	0.969217	0.97247	0.978204	0.99061	5402102	5470614	0.937606	0.983768	0.90216	0.0975271	0.0981532	0.00888095	0.00881873	0.821759	0.991119	0.902473	0.901847	606827	606406	0.991181	0.99009	0.928226	0.0520044	0.0907357	0.00685858	0.00378201	0.866065	0.993141	0.947996	0.909264	515420	494362	0.996218	0.985421	0.854329	0.0936211	0.192067	0.010666	0.00466247	0.745702	0.989334	0.906379	0.807933	386963	344933	0.995338	0.987858	0.888815	0.105582	0.116719	0.00678092	0.00606195	0.79988	0.993219	0.894418	0.883281	401812	396809	0.993938	/mnt/ssd2t/ukbiobank/bmx_combined_label/1307399_20252_2_0.nii.gz	/mnt/ssd2t/ukbiobank/bmx_nnunet_tissue_1k/output/1307399_20252_2_0.nii.gz
0.97663	0.985653	0.017419	0.0112564	0.0499378	0.0756568	0.971711	0.950062	0.982581	0.988744	9747775	9808911	0.924343	0.987977	0.902863	0.0839192	0.109979	0.00735295	0.00546141	0.822926	0.992647	0.916081	0.890021	753742	732300	0.994539	0.993166	0.92412	0.0737821	0.0779682	0.00368449	0.00347166	0.858944	0.996316	0.926218	0.922032	541875	539426	0.996528	0.988256	0.842885	0.101748	0.206052	0.00847297	0.00371586	0.728437	0.991527	0.898252	0.793948	476385	421068	0.996284	0.987576	0.849448	0.165768	0.134771	0.00569898	0.00725882	0.738296	0.994301	0.834232	0.865229	486367	504439	0.992741	/mnt/ssd2t/ukbiobank/bmx_combined_label/1308878_20252_2_0.nii.gz	/mnt/ssd2t/ukbiobank/bmx_nnunet_tissue_1k/output/1308878_20252_2_0.nii.gz
0.980089	0.987049	0.0172787	0.00858508	0.0288255	0.0568401	0.974429	0.971175	0.982721	0.991415	7043850	7106163	0.94316	0.983791	0.892152	0.109189	0.106503	0.00864152	0.00888408	0.805302	0.991358	0.890811	0.893497	690603	692686	0.991116	0.990174	0.917904	0.0616334	0.101686	0.00660467	0.00384298	0.848264	0.993395	0.938367	0.898314	562822	538799	0.996157	0.98681	0.840966	0.127375	0.188476	0.00843666	0.00531907	0.725575	0.991563	0.872625	0.811524	395530	367835	0.994681	0.989428	0.903636	0.0848745	0.107569	0.00631694	0.0048677	0.824211	0.993683	0.915126	0.892431	511226	498548	0.995132	/mnt/ssd2t/ukbiobank/bmx_combined_label/1310563_20252_2_0.nii.gz	/mnt/ssd2t/ukbiobank/bmx_nnunet_tissue_1k/output/1310563_20252_2_0.nii.gz
0.971231	0.981481	0.0257576	0.011172	0.0396038	0.0880047	0.963635	0.960396	0.974242	0.988828	6432765	6529071	0.911995	0.981849	0.87659	0.121713	0.1251	0.00994745	0.00964373	0.780294	0.990053	0.878287	0.8749	614763	612392	0.990356	0.98972	0.917934	0.066575	0.0970517	0.0065851	0.00437942	0.848316	0.993415	0.933425	0.902948	531263	513917	0.995621	0.985345	0.819721	0.143058	0.214401	0.00946091	0.00580849	0.694515	0.990539	0.856942	0.785599	353869	324408	0.994192	0.984318	0.83116	0.115024	0.216487	0.0111518	0.00527704	0.711098	0.988848	0.884976	0.783513	411060	363932	0.994723	/mnt/ssd2t/ukbiobank/bmx_combined_label/1313517_20252_2_0.nii.gz	/mnt/ssd2t/ukbiobank/bmx_nnunet_tissue_1k/output/1313517_20252_2_0.nii.gz
0.974399	0.983509	0.0255054	0.00730826	0.0259472	0.0865097	0.967553	0.974053	0.974495	0.992692	6804221	6931279	0.91349	0.978636	0.824484	0.218297	0.127781	0.00785538	0.0148679	0.70138	0.992145	0.781703	0.872219	509002	567941	0.985132	0.985434	0.852919	0.0311294	0.238246	0.013811	0.0014366	0.743556	0.986189	0.968871	0.761754	490544	385680	0.998563	0.98631	0.822975	0.142492	0.208884	0.00872608	0.00550952	0.699199	0.991274	0.857508	0.791116	355896	328341	0.99449	0.98459	0.896912	0.0652207	0.138008	0.0115619	0.00507166	0.813091	0.988438	0.934779	0.861992	688085	634507	0.994928	/mnt/ssd2t/ukbiobank/bmx_combined_label/1314559_20252_2_0.nii.gz	/mnt/ssd2t/ukbiobank/bmx_nnunet_tissue_1k/output/1314559_20252_2_0.nii.gz
0.977238	0.985166	0.0188631	0.0107709	0.0358448	0.0616021	0.970766	0.964155	0.981137	0.989229	8008532	8074585	0.938398	0.985035	0.891954	0.120448	0.0952891	0.00699768	0.00907919	0.80498	0.993002	0.879552	0.904711	715633	736103	0.990921	0.989842	0.909826	0.0696772	0.109788	0.0066884	0.00407251	0.834569	0.993312	0.930323	0.890212	603347	577334	0.995927	0.987533	0.840133	0.114588	0.20074	0.00854372	0.00442075	0.724336	0.991456	0.885412	0.79926	429581	387782	0.995579	0.986795	0.903159	0.0848605	0.108513	0.00803596	0.00613369	0.823418	0.991964	0.91514	0.891487	723951	705240	0.993866	/mnt/ssd2t/ukbiobank/bmx_combined_label/1315261_20252_2_0.nii.gz	/mnt/ssd2t/ukbiobank/bmx_nnunet_tissue_1k/output/1315261_20252_2_0.nii.gz
0.974652	0.983346	0.0179743	0.0153294	0.0489618	0.0570733	0.967238	0.951038	0.982026	0.984671	6201952	6218656	0.942927	0.982204	0.892601	0.121581	0.0927514	0.0082554	0.011144	0.806034	0.991745	0.878419	0.907249	665176	687007	0.988856	0.989114	0.9152	0.0497954	0.117316	0.0083222	0.00329801	0.843659	0.991678	0.950205	0.882684	543096	504504	0.996702	0.986729	0.842909	0.158668	0.155508	0.00684586	0.00701003	0.728473	0.993154	0.841332	0.844492	344040	345332	0.99299	0.983376	0.832743	0.165987	0.168523	0.00882548	0.00866762	0.713419	0.991175	0.834013	0.831477	406152	404917	0.991332	/mnt/ssd2t/ukbiobank/bmx_combined_label/1315529_20252_2_0.nii.gz	/mnt/ssd2t/ukbiobank/bmx_nnunet_tissue_1k/output/1315529_20252_2_0.nii.gz
0.983876	0.990293	0.0122519	0.00714862	0.0353932	0.0594522	0.980773	0.964607	0.987748	0.992851	8870941	8916773	0.940548	0.990082	0.916811	0.0518658	0.112509	0.00735253	0.00318598	0.846399	0.992647	0.948134	0.887491	659465	617285	0.996814	0.99464	0.940905	0.0692638	0.0487012	0.00228949	0.00332464	0.888405	0.997711	0.930736	0.951299	480337	490949	0.996675	0.989989	0.797394	0.165475	0.236573	0.00625228	0.00400971	0.663055	0.993748	0.834525	0.763427	276329	252787	0.99599	0.991844	0.897507	0.11216	0.0926137	0.00379751	0.00469599	0.81407	0.996202	0.88784	0.907386	421428	430706	0.995304	/mnt/ssd2t/ukbiobank/bmx_combined_label/1316272_20252_2_0.nii.gz	/mnt/ssd2t/ukbiobank/bmx_nnunet_tissue_1k/output/1316272_20252_2_0.nii.gz
0.982039	0.988397	0.0156277	0.00754441	0.0260997	0.0530017	0.977061	0.9739	0.984372	0.992456	6380618	6433013	0.946998	0.987955	0.926533	0.0662816	0.0805424	0.00724228	0.00587701	0.863122	0.992758	0.933718	0.919458	683752	673309	0.994123	0.993022	0.937216	0.0590516	0.0664865	0.00392672	0.00346167	0.88185	0.996073	0.940948	0.933513	461808	458159	0.996538	0.987717	0.822073	0.117681	0.230471	0.00878109	0.00392967	0.697898	0.991219	0.882319	0.769529	305231	266212	0.99607	0.991149	0.917928	0.0828073	0.0813348	0.00463241	0.00472342	0.848306	0.995368	0.917193	0.918665	445996	446712	0.995277	/mnt/ssd2t/ukbiobank/bmx_combined_label/1316781_20252_2_0.nii.gz	/mnt/ssd2t/ukbiobank/bmx_nnunet_tissue_1k/output/1316781_20252_2_0.nii.gz
0.971084	0.980928	0.026512	0.011518	0.0366905	0.0817442	0.962569	0.96331	0.973488	0.988482	6668890	6771607	0.918256	0.984782	0.890293	0.130698	0.0876763	0.0063879	0.00995777	0.802278	0.993612	0.869302	0.912324	600014	629709	0.990042	0.990299	0.907013	0.0559432	0.127233	0.00726128	0.00296438	0.829848	0.992739	0.944057	0.872767	480581	444290	0.997036	0.986071	0.850818	0.0974424	0.195312	0.0100845	0.00451093	0.740368	0.989915	0.902558	0.804688	437588	390138	0.995489	0.981807	0.876642	0.0894616	0.154821	0.0127464	0.00687731	0.780376	0.987254	0.910538	0.845179	678047	629376	0.993123	/mnt/ssd2t/ukbiobank/bmx_combined_label/1318153_20252_2_0.nii.gz	/mnt/ssd2t/ukbiobank/bmx_nnunet_tissue_1k/output/1318153_20252_2_0.nii.gz
0.978928	0.986039	0.0169783	0.0109254	0.0338244	0.051898	0.972462	0.966176	0.983022	0.989075	5993281	6030184	0.948102	0.981816	0.901217	0.0920395	0.105427	0.0107582	0.00926749	0.820195	0.989242	0.90796	0.894573	738622	727731	0.990733	0.989463	0.922576	0.0563943	0.097536	0.00726851	0.00403244	0.85628	0.992731	0.943606	0.902464	554144	529983	0.995968	0.985569	0.798151	0.202719	0.200976	0.00744295	0.00752332	0.664103	0.992557	0.797281	0.799024	284457	285079	0.992477	0.989034	0.889227	0.107976	0.113553	0.00593082	0.0056061	0.800548	0.994069	0.892024	0.886447	395533	393060	0.994394	/mnt/ssd2t/ukbiobank/bmx_combined_label/1318395_20252_2_0.nii.gz	/mnt/ssd2t/ukbiobank/bmx_nnunet_tissue_1k/output/1318395_20252_2_0.nii.gz
0.977144	0.985214	0.0213173	0.0081677	0.0282495	0.0714024	0.970858	0.97175	0.978683	0.991832	5868117	5946961	0.928598	0.983783	0.905895	0.0329619	0.147976	0.0147465	0.00292884	0.827979	0.985254	0.967038	0.852024	700237	616955	0.997071	0.991912	0.936941	0.0968288	0.0266652	0.00176355	0.00686615	0.881364	0.998236	0.903171	0.973335	471888	508547	0.993134	0.984757	0.775475	0.197602	0.249701	0.00905769	0.00671826	0.633286	0.990942	0.802398	0.750299	268169	250757	0.993282	0.988371	0.864402	0.115619	0.154693	0.00708022	0.00506827	0.761187	0.99292	0.884381	0.845307	335179	320370	0.994932	/mnt/ssd2t/ukbiobank/bmx_combined_label/1320042_20252_3_0.nii.gz	/mnt/ssd2t/ukbiobank/bmx_nnunet_tissue_1k/output/1320042_20252_3_0.nii.gz
0.973964	0.983822	0.021695	0.0105977	0.0444501	0.0878484	0.96816	0.95555	0.978305	0.989402	7935595	8025612	0.912152	0.983913	0.865433	0.136612	0.132512	0.00840553	0.00870408	0.762787	0.991594	0.863388	0.867488	591401	594209	0.991296	0.99032	0.900441	0.0534506	0.141385	0.0075576	0.00260466	0.81891	0.992442	0.946549	0.858615	505620	458648	0.997395	0.987627	0.821322	0.122688	0.227951	0.00867735	0.00412885	0.696816	0.991323	0.877312	0.772049	365294	321465	0.995871	0.986505	0.870984	0.127314	0.130713	0.00722665	0.00701284	0.771453	0.992773	0.872686	0.869287	519690	517666	0.992987	/mnt/ssd2t/ukbiobank/bmx_combined_label/1321192_20252_2_0.nii.gz	/mnt/ssd2t/ukbiobank/bmx_nnunet_tissue_1k/output/1321192_20252_2_0.nii.gz
0.983135	0.989314	0.0126771	0.00868735	0.0326859	0.0471728	0.978853	0.967314	0.987323	0.991313	6701353	6728433	0.952827	0.987619	0.919891	0.0706468	0.089381	0.00755538	0.00586138	0.851664	0.992445	0.929353	0.910619	664291	650900	0.994139	0.99283	0.93437	0.0597909	0.0713979	0.00414956	0.00343455	0.876823	0.99585	0.940209	0.928602	467717	461943	0.996565	0.988652	0.824942	0.166286	0.183648	0.00621406	0.00551329	0.702044	0.993786	0.833714	0.816352	278702	272898	0.994487	0.990523	0.89828	0.0993216	0.104105	0.00509959	0.00484069	0.815344	0.9949	0.900678	0.895895	397473	395362	0.995159	/mnt/ssd2t/ukbiobank/bmx_combined_label/1322342_20252_2_0.nii.gz	/mnt/ssd2t/ukbiobank/bmx_nnunet_tissue_1k/output/1322342_20252_2_0.nii.gz
0.974432	0.982868	0.0214234	0.0128028	0.0379657	0.0624576	0.966313	0.962034	0.978577	0.987197	5276425	5322907	0.937542	0.985126	0.909312	0.102967	0.0780688	0.00688684	0.0093125	0.833705	0.993113	0.897033	0.921931	574442	590386	0.990687	0.991642	0.931771	0.0626876	0.0737043	0.00483538	0.00406743	0.872259	0.995165	0.937312	0.926296	437573	432430	0.995933	0.98608	0.82398	0.135711	0.212737	0.00914873	0.00533657	0.700651	0.990851	0.864289	0.787263	293917	267723	0.994663	0.985581	0.898473	0.0729534	0.128392	0.0100926	0.00541721	0.815661	0.989907	0.927047	0.871608	519867	488778	0.994583	/mnt/ssd2t/ukbiobank/bmx_combined_label/1322407_20252_2_0.nii.gz	/mnt/ssd2t/ukbiobank/bmx_nnunet_tissue_1k/output/1322407_20252_2_0.nii.gz
0.97432	0.982507	0.0207373	0.0142276	0.0394925	0.0568947	0.965615	0.960507	0.979263	0.985772	5697302	5735175	0.943105	0.982995	0.912437	0.0694444	0.10499	0.0114869	0.00733828	0.838973	0.988513	0.930556	0.89501	770919	741471	0.992662	0.990222	0.934511	0.0732012	0.0576482	0.00461516	0.00595064	0.877072	0.995385	0.926799	0.942352	576531	586206	0.994049	0.98364	0.800228	0.193344	0.206099	0.00886626	0.00819164	0.666983	0.991134	0.806656	0.793901	321414	316332	0.991808	0.986088	0.869469	0.116677	0.143957	0.00822327	0.00647053	0.769081	0.991777	0.883323	0.856043	421523	408505	0.993529	/mnt/ssd2t/ukbiobank/bmx_combined_label/1324073_20252_2_0.nii.gz	/mnt/ssd2t/ukbiobank/bmx_nnunet_tissue_1k/output/1324073_20252_2_0.nii.gz
0.976479	0.984527	0.0196962	0.011213	0.0358571	0.0618195	0.969526	0.964143	0.980304	0.988787	6228423	6282322	0.938181	0.984046	0.905047	0.0833682	0.106248	0.00985615	0.00755814	0.826563	0.990144	0.916632	0.893752	700134	682658	0.992442	0.990429	0.925717	0.0731806	0.0753823	0.0051963	0.00503337	0.861707	0.994804	0.926819	0.924618	530814	529553	0.994967	0.985864	0.816129	0.130542	0.231036	0.00977869	0.00491066	0.689373	0.990221	0.869458	0.768964	335770	296961	0.995089	0.986933	0.876873	0.126773	0.11945	0.00666714	0.00713188	0.780743	0.993333	0.873227	0.88055	434885	438532	0.992868	/mnt/ssd2t/ukbiobank/bmx_combined_label/1326865_20252_2_0.nii.gz	/mnt/ssd2t/ukbiobank/bmx_nnunet_tissue_1k/output/1326865_20252_2_0.nii.gz
0.978332	0.985601	0.0206547	0.00806368	0.0248277	0.0619597	0.97161	0.975172	0.979345	0.991936	5855142	5930419	0.93804	0.984874	0.914167	0.080693	0.0909159	0.00882919	0.00775764	0.841904	0.991171	0.919307	0.909084	693960	686243	0.992242	0.991092	0.93088	0.0552125	0.0826242	0.00576907	0.00375085	0.870697	0.994231	0.944788	0.917376	512138	497279	0.996249	0.985048	0.807458	0.114948	0.257627	0.0112798	0.00425152	0.67709	0.98872	0.885052	0.742373	330769	277446	0.995748	0.990284	0.913606	0.0870386	0.0857482	0.0051054	0.00518912	0.840953	0.994895	0.912961	0.914252	440079	440701	0.994811	/mnt/ssd2t/ukbiobank/bmx_combined_label/1327159_20252_3_0.nii.gz	/mnt/ssd2t/ukbiobank/bmx_nnunet_tissue_1k/output/1327159_20252_3_0.nii.gz
0.977837	0.985184	0.019816	0.00976465	0.0292706	0.0582201	0.970801	0.970729	0.980184	0.990235	5298908	5353246	0.94178	0.985401	0.911768	0.0779789	0.0982602	0.00895207	0.006962	0.837843	0.991048	0.922021	0.90174	595684	582581	0.993038	0.991385	0.933695	0.0503978	0.0816871	0.00576411	0.00344707	0.875637	0.994236	0.949602	0.918313	470380	454881	0.996553	0.986251	0.826351	0.147201	0.198505	0.00842564	0.00588715	0.704087	0.991574	0.852799	0.801495	290657	273171	0.994113	0.987404	0.902759	0.0890936	0.105243	0.00734902	0.00611858	0.822754	0.992651	0.910906	0.894757	465331	457081	0.993881	/mnt/ssd2t/ukbiobank/bmx_combined_label/1327236_20252_2_0.nii.gz	/mnt/ssd2t/ukbiobank/bmx_nnunet_tissue_1k/output/1327236_20252_2_0.nii.gz
0.977308	0.984832	0.0210701	0.00919433	0.0276239	0.0618189	0.970117	0.972376	0.97893	0.990806	5253565	5317298	0.938181	0.986062	0.917124	0.0749224	0.0906935	0.00839178	0.00682507	0.846934	0.991608	0.925078	0.909306	599293	589076	0.993175	0.99159	0.934894	0.0525789	0.0773062	0.00540316	0.00358552	0.877747	0.994597	0.947421	0.922694	462382	450314	0.996414	0.986384	0.830515	0.131699	0.204119	0.00889759	0.00528116	0.710155	0.991102	0.868301	0.795881	296170	271468	0.994719	0.987224	0.898818	0.0839894	0.117741	0.00807329	0.00556084	0.81623	0.991927	0.916011	0.882259	454480	437734	0.994439	/mnt/ssd2t/ukbiobank/bmx_combined_label/1327236_20252_3_0.nii.gz	/mnt/ssd2t/ukbiobank/bmx_nnunet_tissue_1k/output/1327236_20252_3_0.nii.gz
0.979	0.98674	0.018272	0.00819725	0.0316375	0.0685308	0.973826	0.968362	0.981728	0.991803	7224496	7298636	0.931469	0.984658	0.885308	0.126888	0.10215	0.00722707	0.00921315	0.794218	0.992773	0.873112	0.89785	604805	621941	0.990787	0.990568	0.910077	0.0472092	0.128972	0.00743944	0.00250184	0.834991	0.992561	0.952791	0.871028	502480	459360	0.997498	0.988637	0.835344	0.147358	0.181267	0.0066046	0.00516306	0.717245	0.993395	0.852642	0.818733	322839	310000	0.994837	0.987566	0.885565	0.0818942	0.144748	0.00859293	0.00454728	0.794631	0.991407	0.918106	0.855252	515876	480559	0.995453	/mnt/ssd2t/ukbiobank/bmx_combined_label/1328005_20252_2_0.nii.gz	/mnt/ssd2t/ukbiobank/bmx_nnunet_tissue_1k/output/1328005_20252_2_0.nii.gz
0.97458	0.982838	0.02088	0.0134149	0.0385765	0.0592032	0.966256	0.961424	0.97912	0.986585	6119393	6166049	0.940797	0.983215	0.903305	0.0823377	0.110611	0.0106613	0.00771461	0.82366	0.989339	0.917662	0.889389	731132	708606	0.992285	0.990357	0.928871	0.0814029	0.0606224	0.00436227	0.00598038	0.867189	0.995638	0.918597	0.939378	555917	568493	0.99402	0.986037	0.833407	0.149814	0.182722	0.00814287	0.00642902	0.714394	0.991857	0.850186	0.817278	354434	340715	0.993571	0.985394	0.883895	0.0961932	0.135159	0.00925813	0.00632364	0.791945	0.990742	0.903807	0.864841	533179	510192	0.993676	/mnt/ssd2t/ukbiobank/bmx_combined_label/1329179_20252_2_0.nii.gz	/mnt/ssd2t/ukbiobank/bmx_nnunet_tissue_1k/output/1329179_20252_2_0.nii.gz
0.97428	0.983232	0.0231891	0.0102616	0.0342909	0.0751906	0.967017	0.965709	0.976811	0.989738	6963916	7056079	0.924809	0.983526	0.887342	0.061174	0.15879	0.0131553	0.0045806	0.797497	0.986845	0.938826	0.84121	704901	631608	0.995419	0.991989	0.931649	0.0800612	0.0563397	0.00346502	0.00504293	0.872043	0.996535	0.919939	0.94366	528775	542410	0.994957	0.986709	0.78859	0.197611	0.224743	0.00741515	0.00630655	0.650969	0.992585	0.802389	0.775257	292250	282368	0.993693	0.986481	0.903297	0.0804223	0.112418	0.0085867	0.00594487	0.823647	0.991413	0.919578	0.887582	650198	627575	0.994055	/mnt/ssd2t/ukbiobank/bmx_combined_label/1333177_20252_2_0.nii.gz	/mnt/ssd2t/ukbiobank/bmx_nnunet_tissue_1k/output/1333177_20252_2_0.nii.gz
0.971749	0.980892	0.0291434	0.00886203	0.0256193	0.0811123	0.962501	0.974381	0.970857	0.991138	6318533	6450528	0.918888	0.975036	0.83362	0.225708	0.0972067	0.00732557	0.0195874	0.714707	0.992674	0.774292	0.902793	598261	697548	0.980413	0.982018	0.834061	0.0336524	0.266368	0.0172128	0.00167703	0.715356	0.982787	0.966348	0.733632	531974	403864	0.998323	0.984478	0.848528	0.0921536	0.203514	0.0116679	0.00466811	0.736908	0.988332	0.907846	0.796486	471418	413592	0.995332	0.983712	0.898557	0.0710652	0.129897	0.0116761	0.00601754	0.8158	0.988324	0.928935	0.870103	715998	670652	0.993982	/mnt/ssd2t/ukbiobank/bmx_combined_label/1333778_20252_2_0.nii.gz	/mnt/ssd2t/ukbiobank/bmx_nnunet_tissue_1k/output/1333778_20252_2_0.nii.gz
0.977926	0.986131	0.0174714	0.0102408	0.0403313	0.0673619	0.972641	0.959669	0.982529	0.989759	6723521	6773001	0.932638	0.982555	0.880717	0.0903097	0.146468	0.0118932	0.00691511	0.786858	0.988107	0.90969	0.853532	639845	600345	0.993085	0.992149	0.931909	0.0578125	0.0781478	0.0048299	0.00350063	0.872499	0.99517	0.942187	0.921852	494230	483563	0.996499	0.985279	0.778465	0.236372	0.20611	0.00695034	0.00827567	0.637284	0.99305	0.763628	0.79389	276280	287229	0.991724	0.990202	0.878237	0.108354	0.134774	0.00573136	0.00447696	0.782908	0.994269	0.891646	0.865226	346336	336074	0.995523	/mnt/ssd2t/ukbiobank/bmx_combined_label/1334548_20252_2_0.nii.gz	/mnt/ssd2t/ukbiobank/bmx_nnunet_tissue_1k/output/1334548_20252_2_0.nii.gz
0.974825	0.98295	0.0199455	0.0141379	0.040094	0.0559587	0.966471	0.959906	0.980054	0.985862	5299222	5330624	0.944041	0.986667	0.919258	0.0840576	0.0774013	0.00694279	0.0075897	0.850581	0.993057	0.915942	0.922599	592251	596555	0.99241	0.991792	0.935377	0.0559385	0.0731484	0.00500278	0.0037607	0.8786	0.994997	0.944062	0.926852	461391	452980	0.996239	0.984623	0.845903	0.120094	0.18557	0.0101008	0.00607501	0.732956	0.989899	0.879906	0.81443	373066	345305	0.993925	0.98645	0.896998	0.103443	0.10256	0.00721764	0.00728643	0.813234	0.992782	0.896557	0.89744	473302	473768	0.992714	/mnt/ssd2t/ukbiobank/bmx_combined_label/1335750_20252_2_0.nii.gz	/mnt/ssd2t/ukbiobank/bmx_nnunet_tissue_1k/output/1335750_20252_2_0.nii.gz
0.976907	0.984791	0.0187802	0.0116125	0.0368954	0.0587415	0.970037	0.963105	0.98122	0.988388	6693676	6742573	0.941258	0.98171	0.886095	0.101083	0.126366	0.0111748	0.00870926	0.795486	0.988825	0.898917	0.873634	720631	700363	0.991291	0.988382	0.915202	0.0779709	0.0915252	0.00677737	0.00569501	0.843661	0.993223	0.922029	0.908475	610728	601750	0.994305	0.987039	0.81778	0.178009	0.186389	0.00690727	0.00653193	0.691732	0.993093	0.821991	0.813611	316339	313114	0.993468	0.986024	0.876257	0.109102	0.137911	0.00838187	0.00642916	0.779766	0.991618	0.890898	0.862089	507966	491540	0.993571	/mnt/ssd2t/ukbiobank/bmx_combined_label/1335792_20252_2_0.nii.gz	/mnt/ssd2t/ukbiobank/bmx_nnunet_tissue_1k/output/1335792_20252_2_0.nii.gz
0.975302	0.983973	0.0219884	0.00999344	0.0340433	0.0727828	0.968451	0.965957	0.978012	0.990007	5785395	5856351	0.927217	0.98417	0.901511	0.0911303	0.10573	0.00930734	0.00790449	0.820683	0.990693	0.90887	0.89427	612024	602193	0.992096	0.991677	0.929773	0.0597181	0.0805033	0.00512372	0.00372205	0.868763	0.994876	0.940282	0.919497	452652	442646	0.996278	0.985463	0.8102	0.132352	0.240114	0.0101676	0.00493431	0.680954	0.989832	0.867648	0.759886	308462	270151	0.995066	0.988027	0.883951	0.101281	0.13034	0.00719963	0.00542332	0.792036	0.9928	0.898719	0.86966	396127	383319	0.994577	/mnt/ssd2t/ukbiobank/bmx_combined_label/1335849_20252_2_0.nii.gz	/mnt/ssd2t/ukbiobank/bmx_nnunet_tissue_1k/output/1335849_20252_2_0.nii.gz
0.978758	0.986389	0.0175821	0.00960804	0.0344866	0.0618193	0.973143	0.965513	0.982418	0.990392	6124764	6174477	0.938181	0.985613	0.904269	0.0971972	0.0942594	0.00764715	0.00790907	0.825266	0.992353	0.902803	0.905741	591241	593165	0.992091	0.991812	0.927208	0.055453	0.0895055	0.00542605	0.00324761	0.864295	0.994574	0.944547	0.910494	451380	435107	0.996752	0.985837	0.822248	0.134516	0.216873	0.00942833	0.00531346	0.69815	0.990572	0.865484	0.783127	329644	298276	0.994687	0.989164	0.888168	0.10716	0.116455	0.00595892	0.00542908	0.798833	0.994041	0.89284	0.883545	383821	379825	0.994571	/mnt/ssd2t/ukbiobank/bmx_combined_label/1335849_20252_3_0.nii.gz	/mnt/ssd2t/ukbiobank/bmx_nnunet_tissue_1k/output/1335849_20252_3_0.nii.gz
0.980552	0.987774	0.0158187	0.0086065	0.033814	0.0608531	0.975844	0.966186	0.984181	0.991394	6655900	6704675	0.939147	0.987675	0.91613	0.0603564	0.106236	0.008619	0.00467617	0.845239	0.991381	0.939644	0.893764	632580	601693	0.995324	0.993088	0.938167	0.0768936	0.046272	0.00269728	0.00462202	0.883536	0.997303	0.923106	0.953728	461770	477088	0.995378	0.987954	0.809303	0.170223	0.210185	0.00701826	0.00541887	0.679689	0.992982	0.829777	0.789815	271804	258714	0.994581	0.989847	0.883717	0.0913578	0.139878	0.00655221	0.00406105	0.79166	0.993448	0.908642	0.860122	376714	356598	0.995939	/mnt/ssd2t/ukbiobank/bmx_combined_label/1336476_20252_2_0.nii.gz	/mnt/ssd2t/ukbiobank/bmx_nnunet_tissue_1k/output/1336476_20252_2_0.nii.gz
0.977925	0.985347	0.0170914	0.0122024	0.0374429	0.0519132	0.971117	0.962557	0.982909	0.987798	5808032	5836921	0.948087	0.983871	0.902695	0.087641	0.106767	0.00974129	0.00784364	0.822647	0.990259	0.912359	0.893233	647419	633847	0.992156	0.989679	0.924881	0.0838791	0.0661895	0.00483899	0.00624184	0.860259	0.995161	0.916121	0.93381	525914	536069	0.993758	0.986975	0.825403	0.173543	0.175647	0.00681397	0.00671587	0.702712	0.993186	0.826457	0.824353	288692	287957	0.993284	0.986922	0.886998	0.0877777	0.136869	0.00862451	0.00525127	0.796942	0.991375	0.912222	0.863131	459665	434928	0.994749	/mnt/ssd2t/ukbiobank/bmx_combined_label/1338313_20252_2_0.nii.gz	/mnt/ssd2t/ukbiobank/bmx_nnunet_tissue_1k/output/1338313_20252_2_0.nii.gz
0.984104	0.990453	0.0109105	0.00817895	0.0408849	0.0539451	0.981087	0.959115	0.98909	0.991821	9139440	9164680	0.946055	0.991206	0.922251	0.0714153	0.0839966	0.0050675	0.00425357	0.85572	0.994933	0.928585	0.916003	625954	617473	0.995746	0.994987	0.941194	0.0701555	0.0471765	0.00207602	0.00316008	0.88892	0.997924	0.929845	0.952824	462879	474318	0.99684	0.991322	0.824469	0.153068	0.196832	0.00511769	0.00377924	0.701359	0.994882	0.846932	0.803168	278943	264529	0.996221	0.99047	0.890616	0.0963797	0.122019	0.00563407	0.0043296	0.802802	0.994366	0.90362	0.877981	485792	472008	0.99567	/mnt/ssd2t/ukbiobank/bmx_combined_label/1339078_20252_2_0.nii.gz	/mnt/ssd2t/ukbiobank/bmx_nnunet_tissue_1k/output/1339078_20252_2_0.nii.gz
0.973684	0.981918	0.02616	0.00986873	0.0267473	0.0689611	0.964478	0.973253	0.97384	0.990131	5697490	5792803	0.931039	0.977448	0.869953	0.129331	0.130761	0.0124236	0.0122695	0.769838	0.987576	0.870669	0.869239	685112	683987	0.987731	0.986373	0.902514	0.0536856	0.137411	0.0107664	0.00386096	0.822347	0.989234	0.946314	0.862589	577349	526268	0.996139	0.981931	0.777295	0.189609	0.253204	0.0111241	0.007703	0.635718	0.988876	0.810391	0.746796	333356	307196	0.992297	0.987734	0.91837	0.0683215	0.0945645	0.0077829	0.00547735	0.84906	0.992217	0.931678	0.905436	601653	584706	0.994523	/mnt/ssd2t/ukbiobank/bmx_combined_label/1339211_20252_2_0.nii.gz	/mnt/ssd2t/ukbiobank/bmx_nnunet_tissue_1k/output/1339211_20252_2_0.nii.gz
0.974752	0.982783	0.0222092	0.0121738	0.0337641	0.0605072	0.966149	0.966236	0.977791	0.987826	5482440	5538708	0.939493	0.970213	0.837269	0.196001	0.126588	0.0122761	0.0204771	0.720089	0.987724	0.803999	0.873412	659358	716283	0.979523	0.980496	0.860723	0.0375319	0.221567	0.0182995	0.00254731	0.755499	0.9817	0.962468	0.778433	581841	470586	0.997453	0.981244	0.80501	0.186953	0.20287	0.010346	0.00935696	0.673654	0.989654	0.813047	0.79713	365022	357876	0.990643	0.98706	0.886751	0.118595	0.107838	0.00649697	0.00722689	0.796543	0.993503	0.881405	0.892162	426759	431967	0.992773	/mnt/ssd2t/ukbiobank/bmx_combined_label/1339943_20252_2_0.nii.gz	/mnt/ssd2t/ukbiobank/bmx_nnunet_tissue_1k/output/1339943_20252_2_0.nii.gz
0.973867	0.982234	0.022956	0.0125196	0.0351489	0.0632412	0.965089	0.964851	0.977044	0.98748	5075809	5130027	0.936759	0.980733	0.897591	0.106872	0.0979016	0.0101203	0.0111469	0.814209	0.98988	0.893128	0.902098	649387	655909	0.988853	0.989173	0.921919	0.0563631	0.0988221	0.00751821	0.00410913	0.855148	0.992482	0.943637	0.901178	492076	469935	0.995891	0.984057	0.795974	0.188135	0.219307	0.00908442	0.00750588	0.661093	0.990916	0.811865	0.780693	276384	265772	0.992494	0.98558	0.883751	0.0865438	0.144082	0.00981608	0.00554849	0.791715	0.990184	0.913456	0.855918	444308	416321	0.994452	/mnt/ssd2t/ukbiobank/bmx_combined_label/1340334_20252_2_0.nii.gz	/mnt/ssd2t/ukbiobank/bmx_nnunet_tissue_1k/output/1340334_20252_2_0.nii.gz
0.974489	0.983355	0.0226991	0.0105156	0.0349837	0.0734128	0.967255	0.965016	0.977301	0.989484	5763622	5835474	0.926587	0.983915	0.900562	0.0849483	0.113477	0.0101294	0.00736694	0.819111	0.989871	0.915052	0.886523	621775	602390	0.992633	0.991115	0.929376	0.0508811	0.089563	0.00612875	0.00334921	0.868069	0.993871	0.949119	0.910437	485971	466165	0.996651	0.984435	0.78332	0.195191	0.237051	0.00905799	0.00708464	0.643818	0.990942	0.804809	0.762949	279071	264556	0.992915	0.985064	0.861621	0.118804	0.157104	0.00914978	0.00663526	0.756884	0.99085	0.881196	0.842896	417501	399355	0.993365	/mnt/ssd2t/ukbiobank/bmx_combined_label/1340812_20252_2_0.nii.gz	/mnt/ssd2t/ukbiobank/bmx_nnunet_tissue_1k/output/1340812_20252_2_0.nii.gz
0.978378	0.98583	0.017917	0.0103938	0.033742	0.0571883	0.972056	0.966258	0.982083	0.989606	4810547	4847398	0.942812	0.986659	0.919746	0.0854463	0.0750017	0.00676412	0.00778607	0.851417	0.993236	0.914554	0.924998	523095	529069	0.992214	0.9925	0.938366	0.0479656	0.0749155	0.00491824	0.00306552	0.883888	0.995082	0.952034	0.925084	390600	379543	0.996934	0.987179	0.837808	0.148481	0.175469	0.00733195	0.00601559	0.720886	0.992668	0.851519	0.824531	254182	246126	0.993984	0.987838	0.886447	0.0814226	0.143512	0.00838785	0.00445485	0.796053	0.991612	0.918577	0.856488	350808	327096	0.995545	/mnt/ssd2t/ukbiobank/bmx_combined_label/1341843_20252_2_0.nii.gz	/mnt/ssd2t/ukbiobank/bmx_nnunet_tissue_1k/output/1341843_20252_2_0.nii.gz
0.979213	0.986374	0.0162854	0.0109526	0.0354273	0.0520496	0.973114	0.964573	0.983715	0.989047	6482828	6517972	0.94795	0.984036	0.902245	0.070117	0.123797	0.0113048	0.00606524	0.8219	0.988695	0.929883	0.876203	716566	675200	0.993935	0.989993	0.926048	0.0950062	0.0518941	0.00368449	0.00704297	0.862281	0.996316	0.904994	0.948106	563185	590014	0.992957	0.986788	0.843765	0.149478	0.162885	0.00724582	0.00654922	0.729753	0.992754	0.850522	0.837115	363202	357477	0.993451	0.987953	0.868025	0.115046	0.148269	0.00721993	0.0054017	0.766824	0.99278	0.884954	0.851731	396409	381527	0.994598	/mnt/ssd2t/ukbiobank/bmx_combined_label/1342488_20252_2_0.nii.gz	/mnt/ssd2t/ukbiobank/bmx_nnunet_tissue_1k/output/1342488_20252_2_0.nii.gz
0.979726	0.986815	0.0174304	0.00890346	0.0299114	0.0573926	0.973973	0.970089	0.98257	0.991097	5326354	5372577	0.942607	0.984496	0.897839	0.12663	0.0762812	0.00610201	0.0106643	0.814617	0.993898	0.87337	0.923719	513180	542764	0.989336	0.990515	0.916868	0.047186	0.116464	0.00729541	0.0027534	0.846497	0.992705	0.952814	0.883536	411929	381978	0.997247	0.986719	0.842687	0.106667	0.202525	0.00940853	0.00444578	0.728141	0.990591	0.893333	0.797475	310372	277068	0.995554	0.989629	0.907462	0.0776924	0.106913	0.00644288	0.00454233	0.830601	0.993557	0.922308	0.893087	396193	383641	0.995458	/mnt/ssd2t/ukbiobank/bmx_combined_label/1343708_20252_2_0.nii.gz	/mnt/ssd2t/ukbiobank/bmx_nnunet_tissue_1k/output/1343708_20252_2_0.nii.gz
0.973949	0.982391	0.0240009	0.0111324	0.0320248	0.0673978	0.965392	0.967975	0.975999	0.988868	5892178	5969866	0.932602	0.981377	0.883051	0.135688	0.09738	0.00825673	0.0119698	0.790592	0.991743	0.864312	0.90262	624543	652224	0.98803	0.988072	0.905038	0.0549485	0.131725	0.00917466	0.00353626	0.826547	0.990825	0.945051	0.868275	524874	482233	0.996464	0.986039	0.825835	0.127733	0.215903	0.0094735	0.00506067	0.703339	0.990527	0.872267	0.784097	338472	304259	0.994939	0.984506	0.900416	0.0785218	0.119705	0.010309	0.00648504	0.81887	0.989691	0.921478	0.880295	638027	609512	0.993515	/mnt/ssd2t/ukbiobank/bmx_combined_label/1345299_20252_2_0.nii.gz	/mnt/ssd2t/ukbiobank/bmx_nnunet_tissue_1k/output/1345299_20252_2_0.nii.gz
0.978122	0.985793	0.0177575	0.0106301	0.0358888	0.0589428	0.971985	0.964111	0.982242	0.98937	5866818	5909389	0.941057	0.985747	0.912579	0.0678332	0.106203	0.00960648	0.00590519	0.839213	0.990394	0.932167	0.893797	636506	610306	0.994095	0.991769	0.935608	0.0694021	0.0593269	0.00403033	0.00476232	0.879008	0.99597	0.930598	0.940673	486120	491383	0.995238	0.986862	0.824776	0.159499	0.190371	0.00754813	0.00610069	0.701803	0.992452	0.840501	0.809629	292051	281324	0.993899	0.987243	0.864574	0.122134	0.148321	0.00743651	0.00594974	0.761454	0.992563	0.877866	0.851679	365625	354718	0.99405	/mnt/ssd2t/ukbiobank/bmx_combined_label/1345957_20252_2_0.nii.gz	/mnt/ssd2t/ukbiobank/bmx_nnunet_tissue_1k/output/1345957_20252_2_0.nii.gz
0.977381	0.985265	0.0231997	0.00612294	0.0206281	0.0751023	0.970957	0.979372	0.9768	0.993877	6006756	6111768	0.924898	0.981954	0.876595	0.126645	0.120141	0.00944465	0.0100243	0.780302	0.990555	0.873355	0.879859	575085	579368	0.989976	0.988792	0.908189	0.0517664	0.128611	0.00868981	0.00323193	0.831818	0.99131	0.948234	0.871389	502236	461535	0.996768	0.983441	0.834932	0.119918	0.205812	0.011395	0.006024	0.716638	0.988605	0.880082	0.794188	416303	375673	0.993976	0.989408	0.890077	0.0759558	0.141482	0.00741106	0.00371035	0.801927	0.992589	0.924044	0.858518	394348	366384	0.99629	/mnt/ssd2t/ukbiobank/bmx_combined_label/1346333_20252_2_0.nii.gz	/mnt/ssd2t/ukbiobank/bmx_nnunet_tissue_1k/output/1346333_20252_2_0.nii.gz
0.975017	0.983101	0.0246641	0.00900853	0.0259148	0.0689082	0.966764	0.974085	0.975336	0.990991	6224100	6324006	0.931092	0.97984	0.882277	0.116573	0.11887	0.0111447	0.0109036	0.789353	0.988855	0.883427	0.88113	727714	725822	0.989096	0.98667	0.904604	0.0658003	0.123174	0.00952242	0.00479732	0.825824	0.990478	0.9342	0.876826	611779	574207	0.995203	0.98568	0.814502	0.176438	0.19436	0.00788584	0.00700909	0.687055	0.992114	0.823562	0.80564	331225	324017	0.992991	0.984828	0.88628	0.0700006	0.153513	0.01145	0.00478428	0.795784	0.98855	0.929999	0.846487	592815	539581	0.995216	/mnt/ssd2t/ukbiobank/bmx_combined_label/1346386_20252_2_0.nii.gz	/mnt/ssd2t/ukbiobank/bmx_nnunet_tissue_1k/output/1346386_20252_2_0.nii.gz
0.97417	0.982798	0.0223179	0.0120328	0.0366365	0.0665353	0.966177	0.963364	0.977682	0.987967	5517756	5575802	0.933465	0.985654	0.918064	0.0471349	0.114285	0.0113259	0.00437253	0.848538	0.988674	0.952865	0.885715	670414	623169	0.995627	0.992406	0.941984	0.075379	0.0399889	0.00275154	0.00537102	0.89033	0.997248	0.924621	0.960011	474457	492617	0.994629	0.984453	0.802535	0.138586	0.248809	0.0108625	0.00530582	0.670196	0.989138	0.861414	0.751191	310716	270958	0.994694	0.986408	0.880481	0.13069	0.108057	0.00643601	0.00797437	0.786481	0.993564	0.86931	0.891943	414697	425494	0.992026	/mnt/ssd2t/ukbiobank/bmx_combined_label/1347309_20252_2_0.nii.gz	/mnt/ssd2t/ukbiobank/bmx_nnunet_tissue_1k/output/1347309_20252_2_0.nii.gz
0.972425	0.982167	0.0255116	0.0100319	0.0348564	0.0853394	0.964959	0.965144	0.974488	0.989968	6779381	6887071	0.914661	0.98131	0.865003	0.130448	0.139499	0.010425	0.00965463	0.762119	0.989575	0.869552	0.860501	615014	608612	0.990345	0.989071	0.904132	0.0478777	0.139252	0.00881453	0.00275651	0.825038	0.991185	0.952122	0.860748	529170	478386	0.997243	0.985622	0.828462	0.15691	0.185667	0.00825595	0.00674947	0.707157	0.991744	0.84309	0.814333	376819	363966	0.993251	0.984017	0.863917	0.103568	0.166322	0.0107284	0.00624104	0.760435	0.989272	0.896432	0.833678	537836	500185	0.993759	/mnt/ssd2t/ukbiobank/bmx_combined_label/1347668_20252_2_0.nii.gz	/mnt/ssd2t/ukbiobank/bmx_nnunet_tissue_1k/output/1347668_20252_2_0.nii.gz
0.976841	0.985417	0.0163123	0.0128474	0.0497879	0.0625837	0.971253	0.950212	0.983688	0.987153	7073790	7098706	0.937416	0.983363	0.882654	0.141375	0.091932	0.0068326	0.0110651	0.789956	0.993167	0.858625	0.908068	614922	650332	0.988935	0.99035	0.912284	0.0611885	0.112786	0.00673965	0.0034668	0.838715	0.99326	0.938812	0.887214	504760	477018	0.996533	0.987209	0.811025	0.169036	0.207978	0.00745357	0.00578377	0.682122	0.992546	0.830964	0.792022	309258	294765	0.994216	0.986822	0.857372	0.123395	0.161035	0.0079625	0.00585177	0.750351	0.992038	0.876605	0.838965	421318	403227	0.994148	/mnt/ssd2t/ukbiobank/bmx_combined_label/1348745_20252_2_0.nii.gz	/mnt/ssd2t/ukbiobank/bmx_nnunet_tissue_1k/output/1348745_20252_2_0.nii.gz
0.978071	0.98561	0.0185103	0.0102357	0.0330689	0.0587072	0.971628	0.966931	0.98149	0.989764	5727316	5775601	0.941293	0.984174	0.901934	0.107475	0.088457	0.00768949	0.00952419	0.821383	0.992311	0.892525	0.911543	602666	615508	0.990476	0.991069	0.927685	0.0561274	0.0879559	0.00588163	0.00363488	0.865124	0.994118	0.943873	0.912044	474124	458136	0.996365	0.986094	0.840262	0.127362	0.189798	0.00894307	0.00559064	0.724527	0.991057	0.872638	0.810202	340763	316382	0.994409	0.988052	0.88529	0.0907022	0.137483	0.0077414	0.00485859	0.794188	0.992259	0.909298	0.862517	403483	382725	0.995141	/mnt/ssd2t/ukbiobank/bmx_combined_label/1350109_20252_2_0.nii.gz	/mnt/ssd2t/ukbiobank/bmx_nnunet_tissue_1k/output/1350109_20252_2_0.nii.gz
0.975516	0.984216	0.0253723	0.00600605	0.0212768	0.0856405	0.968922	0.978723	0.974628	0.993994	6200083	6323281	0.91436	0.986935	0.903228	0.0744027	0.118086	0.00873948	0.00526499	0.823532	0.991261	0.925597	0.881914	558151	531809	0.994735	0.992697	0.932222	0.0587252	0.0766589	0.00440488	0.00331373	0.873048	0.995595	0.941275	0.923341	439153	430786	0.996686	0.985744	0.789863	0.140083	0.269636	0.0102093	0.00453076	0.652706	0.989791	0.859917	0.730364	296162	251543	0.995469	0.986788	0.904417	0.0585731	0.129793	0.00998578	0.00418987	0.825512	0.990014	0.941427	0.870207	579901	536031	0.99581	/mnt/ssd2t/ukbiobank/bmx_combined_label/1353134_20252_2_0.nii.gz	/mnt/ssd2t/ukbiobank/bmx_nnunet_tissue_1k/output/1353134_20252_2_0.nii.gz
0.978714	0.986221	0.0172756	0.0102576	0.0351128	0.0581371	0.972816	0.964887	0.982724	0.989742	5665450	5705909	0.941863	0.983223	0.900575	0.0799536	0.11809	0.0110902	0.0072256	0.819132	0.98891	0.920046	0.88191	634203	607915	0.992774	0.992106	0.935566	0.0664628	0.0623958	0.00406304	0.00434549	0.878933	0.995937	0.933537	0.937604	449902	451862	0.995655	0.986755	0.788473	0.179412	0.241223	0.00809143	0.00557889	0.650809	0.991909	0.820588	0.758777	239484	221445	0.994421	0.991613	0.917222	0.0851182	0.0804249	0.00428116	0.00455299	0.847101	0.995719	0.914882	0.919575	371937	373845	0.995447	/mnt/ssd2t/ukbiobank/bmx_combined_label/1353572_20252_2_0.nii.gz	/mnt/ssd2t/ukbiobank/bmx_nnunet_tissue_1k/output/1353572_20252_2_0.nii.gz
0.978547	0.985508	0.0198001	0.00912646	0.026261	0.0558446	0.97143	0.973739	0.9802	0.990874	5115126	5170826	0.944155	0.982788	0.903958	0.0781015	0.113297	0.0113467	0.00755211	0.824748	0.988653	0.921898	0.886703	634746	610513	0.992448	0.990535	0.933173	0.067413	0.066241	0.00504562	0.00514085	0.874718	0.994954	0.932587	0.933759	491765	492383	0.994859	0.985547	0.816616	0.177702	0.188988	0.00780417	0.00724152	0.690069	0.992196	0.822298	0.811012	275706	271922	0.992758	0.988906	0.907564	0.0605557	0.122223	0.00805039	0.00374294	0.830771	0.99195	0.939444	0.877777	431137	402836	0.996257	/mnt/ssd2t/ukbiobank/bmx_combined_label/1353720_20252_2_0.nii.gz	/mnt/ssd2t/ukbiobank/bmx_nnunet_tissue_1k/output/1353720_20252_2_0.nii.gz
0.979267	0.986108	0.0154809	0.0122975	0.0362767	0.0453824	0.972597	0.963723	0.984519	0.987703	4489857	4504375	0.954618	0.980385	0.884504	0.163168	0.0620642	0.00546022	0.0159201	0.792925	0.99454	0.836832	0.937936	482597	540903	0.98408	0.987816	0.900088	0.0330116	0.158155	0.0109309	0.00200425	0.818327	0.989069	0.966988	0.841845	392875	342031	0.997996	0.98648	0.845529	0.143255	0.165397	0.00766372	0.00647396	0.732395	0.992336	0.856745	0.834603	267175	260270	0.993526	0.988371	0.909308	0.0725989	0.108092	0.00753898	0.00488273	0.833699	0.992461	0.927401	0.891908	393896	378821	0.995117	/mnt/ssd2t/ukbiobank/bmx_combined_label/1354529_20252_2_0.nii.gz	/mnt/ssd2t/ukbiobank/bmx_nnunet_tissue_1k/output/1354529_20252_2_0.nii.gz
0.976181	0.983945	0.0215913	0.0104557	0.0303593	0.061378	0.968397	0.969641	0.978409	0.989544	5838927	5905382	0.938622	0.984069	0.900155	0.098368	0.101317	0.00879686	0.0085153	0.818438	0.991203	0.901632	0.898683	632589	630520	0.991485	0.989805	0.922887	0.0710988	0.0830498	0.00591368	0.00500215	0.856815	0.994086	0.928901	0.91695	526672	519896	0.994998	0.986916	0.825967	0.154724	0.19248	0.00768302	0.0059106	0.703529	0.992317	0.845276	0.80752	304379	290783	0.994089	0.985684	0.904236	0.0608351	0.128187	0.0107088	0.00474614	0.825211	0.989291	0.939165	0.871813	613734	569720	0.995254	/mnt/ssd2t/ukbiobank/bmx_combined_label/1358013_20252_2_0.nii.gz	/mnt/ssd2t/ukbiobank/bmx_nnunet_tissue_1k/output/1358013_20252_2_0.nii.gz
0.972304	0.980922	0.0266943	0.0113422	0.0304251	0.0697834	0.962558	0.969575	0.973306	0.988658	5531368	5618615	0.930217	0.981777	0.898734	0.0925331	0.109832	0.0109536	0.0090697	0.816092	0.989046	0.907467	0.890168	697737	684436	0.99093	0.990523	0.936831	0.0629271	0.0634117	0.00514351	0.00510178	0.881168	0.994856	0.937073	0.936588	576282	575984	0.994898	0.984104	0.829577	0.131796	0.205758	0.01049	0.00617365	0.708785	0.98951	0.868204	0.794242	374128	342256	0.993826	0.985117	0.880989	0.0789518	0.155731	0.0108075	0.00505159	0.787292	0.989193	0.921048	0.844269	501145	459369	0.994948	/mnt/ssd2t/ukbiobank/bmx_combined_label/1358058_20252_3_0.nii.gz	/mnt/ssd2t/ukbiobank/bmx_nnunet_tissue_1k/output/1358058_20252_3_0.nii.gz
0.971389	0.98106	0.0257805	0.0120035	0.0376041	0.0784318	0.962823	0.962396	0.97422	0.987997	6356002	6445886	0.921568	0.983261	0.897257	0.0831414	0.121524	0.0109867	0.00722928	0.813659	0.989013	0.916859	0.878476	705102	675584	0.992771	0.990507	0.927057	0.060308	0.0852435	0.00600742	0.0041451	0.864031	0.993993	0.939692	0.914757	558905	544074	0.995855	0.983168	0.805804	0.15126	0.232996	0.0110633	0.00652041	0.674768	0.988937	0.84874	0.767004	385848	348690	0.99348	0.98366	0.851009	0.141252	0.156593	0.00916207	0.0081253	0.740657	0.990838	0.858748	0.843407	468903	460526	0.991875	/mnt/ssd2t/ukbiobank/bmx_combined_label/1358157_20252_2_0.nii.gz	/mnt/ssd2t/ukbiobank/bmx_nnunet_tissue_1k/output/1358157_20252_2_0.nii.gz
0.980037	0.98687	0.0153596	0.0108901	0.0346971	0.0484589	0.97408	0.965303	0.98464	0.98911	5508589	5533594	0.951541	0.986773	0.923053	0.0605882	0.0927456	0.00885805	0.00560697	0.857102	0.991142	0.939412	0.907254	635060	613321	0.994393	0.992993	0.944227	0.0646496	0.046727	0.0031044	0.00437184	0.894346	0.996896	0.93535	0.953273	451901	460560	0.995628	0.986636	0.810698	0.183852	0.19468	0.00716936	0.00668403	0.681659	0.992831	0.816148	0.80532	258075	254651	0.993316	0.989573	0.90643	0.0839481	0.102993	0.00613717	0.00490441	0.828872	0.993863	0.916052	0.897007	408903	400402	0.995096	/mnt/ssd2t/ukbiobank/bmx_combined_label/1358394_20252_2_0.nii.gz	/mnt/ssd2t/ukbiobank/bmx_nnunet_tissue_1k/output/1358394_20252_2_0.nii.gz
0.977879	0.985794	0.016232	0.0121724	0.0430208	0.0567773	0.971985	0.956979	0.983768	0.987828	6746004	6773842	0.943223	0.980173	0.867828	0.175526	0.0840057	0.0064811	0.0149174	0.766516	0.993519	0.824474	0.915994	616982	685470	0.985083	0.987413	0.89214	0.0585391	0.15227	0.00989774	0.0034486	0.805283	0.990102	0.941461	0.84773	533171	480089	0.996551	0.986237	0.800048	0.181011	0.218036	0.0079443	0.0063075	0.666734	0.992056	0.818989	0.781964	305720	291899	0.993692	0.989477	0.901963	0.068633	0.125642	0.00733724	0.00377621	0.821432	0.992663	0.931367	0.874358	480693	451270	0.996224	/mnt/ssd2t/ukbiobank/bmx_combined_label/1358622_20252_2_0.nii.gz	/mnt/ssd2t/ukbiobank/bmx_nnunet_tissue_1k/output/1358622_20252_2_0.nii.gz
0.980173	0.987502	0.0175309	0.00741295	0.0288587	0.0662932	0.975313	0.971141	0.982469	0.992587	5725388	5784351	0.933707	0.987057	0.905601	0.0757586	0.112303	0.00841954	0.00547139	0.827486	0.99158	0.924241	0.887697	507386	487324	0.994529	0.993268	0.942944	0.057564	0.0565483	0.00354323	0.00361052	0.892047	0.996457	0.942436	0.943452	427758	428219	0.996389	0.987109	0.808405	0.164479	0.217006	0.00779084	0.0055463	0.678423	0.992209	0.835521	0.782994	251988	236146	0.994454	0.9901	0.89142	0.0757166	0.139186	0.00687323	0.00349409	0.80411	0.993127	0.924283	0.860814	342512	318992	0.996506	/mnt/ssd2t/ukbiobank/bmx_combined_label/1358904_20252_2_0.nii.gz	/mnt/ssd2t/ukbiobank/bmx_nnunet_tissue_1k/output/1358904_20252_2_0.nii.gz
0.971141	0.981322	0.0215181	0.0158219	0.0541108	0.0725751	0.963328	0.945889	0.978482	0.984178	7538011	7581893	0.927425	0.986091	0.896688	0.0786049	0.126728	0.00937386	0.00553199	0.812725	0.990626	0.921395	0.873272	676434	641105	0.994468	0.99179	0.929766	0.0698578	0.0706104	0.00438495	0.00433492	0.86875	0.995615	0.930142	0.92939	572210	571747	0.995665	0.988413	0.829612	0.178064	0.162567	0.00567038	0.00632388	0.708836	0.99433	0.821936	0.837433	329625	335840	0.993676	0.978872	0.843973	0.146817	0.165041	0.0121056	0.0105554	0.730063	0.987894	0.853183	0.834959	669720	655415	0.989445	/mnt/ssd2t/ukbiobank/bmx_combined_label/1361154_20252_2_0.nii.gz	/mnt/ssd2t/ukbiobank/bmx_nnunet_tissue_1k/output/1361154_20252_2_0.nii.gz
0.977248	0.984596	0.0166405	0.0141637	0.0400961	0.0468922	0.96966	0.959904	0.983359	0.985836	3953144	3963101	0.953108	0.986278	0.920493	0.103706	0.0539641	0.00497183	0.0100336	0.852698	0.995028	0.896294	0.946036	450021	474996	0.989966	0.992542	0.938195	0.0479894	0.0752258	0.00489539	0.00303926	0.883585	0.995105	0.952011	0.924774	328039	318654	0.996961	0.986592	0.834871	0.156442	0.17364	0.00742044	0.00655488	0.716548	0.99258	0.843558	0.82636	219834	215352	0.993445	0.986372	0.908233	0.067075	0.115185	0.009463	0.0052486	0.831893	0.990537	0.932925	0.884815	408482	387417	0.994751	/mnt/ssd2t/ukbiobank/bmx_combined_label/1362112_20252_2_0.nii.gz	/mnt/ssd2t/ukbiobank/bmx_nnunet_tissue_1k/output/1362112_20252_2_0.nii.gz
0.97555	0.983652	0.0240006	0.00857499	0.0258253	0.0700887	0.967829	0.974175	0.975999	0.991425	5338780	5423159	0.929911	0.983942	0.902884	0.100652	0.093551	0.00840136	0.009104	0.822962	0.991599	0.899348	0.906449	592586	597265	0.990896	0.990288	0.918907	0.0458621	0.113815	0.00749949	0.00281996	0.849979	0.992501	0.954138	0.886185	446804	414983	0.99718	0.984748	0.804334	0.146981	0.239093	0.0102265	0.00563385	0.672708	0.989773	0.853019	0.760907	296470	264456	0.994366	0.987362	0.910597	0.066249	0.111437	0.00866898	0.00492281	0.835867	0.991331	0.933751	0.888563	521200	495977	0.995077	/mnt/ssd2t/ukbiobank/bmx_combined_label/1363239_20252_2_0.nii.gz	/mnt/ssd2t/ukbiobank/bmx_nnunet_tissue_1k/output/1363239_20252_2_0.nii.gz
0.971348	0.980248	0.0306347	0.00862206	0.0231955	0.0794338	0.961261	0.976804	0.969365	0.991378	5606200	5733507	0.920566	0.982751	0.899084	0.0947805	0.106968	0.0100574	0.00880265	0.81667	0.989943	0.90522	0.893032	672621	663565	0.991197	0.99022	0.927544	0.0614892	0.0831699	0.0060843	0.00440177	0.864878	0.993916	0.938511	0.91683	533739	521409	0.995598	0.983679	0.857866	0.0652842	0.207307	0.0135972	0.00366792	0.751108	0.986403	0.934716	0.792693	485724	411922	0.996332	0.985831	0.889912	0.0807418	0.137619	0.00974571	0.0053877	0.801659	0.990254	0.919258	0.862381	519116	486997	0.994612	/mnt/ssd2t/ukbiobank/bmx_combined_label/1364269_20252_2_0.nii.gz	/mnt/ssd2t/ukbiobank/bmx_nnunet_tissue_1k/output/1364269_20252_2_0.nii.gz
0.97903	0.986307	0.0136536	0.0137328	0.0448779	0.0446272	0.972984	0.955122	0.986346	0.986267	6163727	6163232	0.955373	0.983444	0.890926	0.124657	0.0929251	0.00750661	0.0104045	0.803307	0.992493	0.875343	0.907075	600010	621761	0.989595	0.989993	0.920451	0.0605554	0.0977891	0.00668728	0.00398775	0.852626	0.993313	0.939445	0.902211	516530	496058	0.996012	0.985879	0.860635	0.122886	0.155235	0.00843159	0.00644128	0.755364	0.991568	0.877114	0.844765	415466	400143	0.993559	0.989342	0.881139	0.13626	0.100747	0.00463808	0.00651855	0.787531	0.995362	0.86374	0.899253	353617	368156	0.993481	/mnt/ssd2t/ukbiobank/bmx_combined_label/1365123_20252_2_0.nii.gz	/mnt/ssd2t/ukbiobank/bmx_nnunet_tissue_1k/output/1365123_20252_2_0.nii.gz
0.97696	0.984593	0.022804	0.00789648	0.0237599	0.0666049	0.969654	0.97624	0.977196	0.992104	6312183	6408478	0.933395	0.983548	0.893423	0.100973	0.112112	0.00943027	0.00839686	0.807375	0.99057	0.899027	0.887888	660627	652442	0.991603	0.990208	0.926653	0.0538103	0.0920937	0.00671342	0.00377507	0.86333	0.993287	0.94619	0.907906	579551	556102	0.996225	0.985844	0.850526	0.115375	0.181042	0.00932809	0.0055245	0.739926	0.990672	0.884625	0.818958	418328	387275	0.994476	0.98776	0.899654	0.0702307	0.128571	0.00860338	0.00442321	0.817611	0.991397	0.929769	0.871429	535611	502003	0.995577	/mnt/ssd2t/ukbiobank/bmx_combined_label/1365281_20252_2_0.nii.gz	/mnt/ssd2t/ukbiobank/bmx_nnunet_tissue_1k/output/1365281_20252_2_0.nii.gz
0.977783	0.985188	0.0210067	0.0085381	0.0259427	0.0622327	0.970809	0.974057	0.978993	0.991462	5614479	5685986	0.937767	0.986127	0.911314	0.0712526	0.105478	0.00910299	0.00594159	0.837076	0.990897	0.928747	0.894522	600289	578168	0.994058	0.991357	0.931055	0.0795215	0.0581231	0.00384486	0.0053744	0.871003	0.996155	0.920478	0.941877	466768	477619	0.994626	0.987795	0.83566	0.140985	0.186458	0.00737863	0.00529488	0.717712	0.992621	0.859015	0.813542	287362	272150	0.994705	0.98622	0.904297	0.0565431	0.131742	0.0106103	0.00421803	0.825312	0.98939	0.943457	0.868258	564894	519869	0.995782	/mnt/ssd2t/ukbiobank/bmx_combined_label/1365687_20252_2_0.nii.gz	/mnt/ssd2t/ukbiobank/bmx_nnunet_tissue_1k/output/1365687_20252_2_0.nii.gz
0.975114	0.983822	0.0238192	0.00841701	0.0285656	0.0779394	0.968158	0.971434	0.976181	0.991583	6072702	6168517	0.922061	0.980454	0.859498	0.134648	0.146277	0.0110039	0.0100031	0.753614	0.988996	0.865352	0.853723	557285	549796	0.989997	0.988983	0.904485	0.0433572	0.142279	0.00915156	0.00251715	0.825626	0.990848	0.956643	0.857721	483950	433907	0.997483	0.984595	0.791424	0.216725	0.200255	0.00760208	0.00839358	0.654841	0.992398	0.783275	0.799745	290824	296939	0.991606	0.984302	0.882348	0.0791488	0.153065	0.0113653	0.00543758	0.789465	0.988635	0.920851	0.846935	553111	508713	0.994562	/mnt/ssd2t/ukbiobank/bmx_combined_label/1365855_20252_2_0.nii.gz	/mnt/ssd2t/ukbiobank/bmx_nnunet_tissue_1k/output/1365855_20252_2_0.nii.gz
0.975485	0.984049	0.0205426	0.0113152	0.0379692	0.0674497	0.9686	0.962031	0.979457	0.988685	6191220	6249547	0.93255	0.983234	0.888449	0.154336	0.0642067	0.00497349	0.0131208	0.799287	0.995027	0.845664	0.935793	577510	639060	0.986879	0.988833	0.888468	0.0288152	0.181265	0.0103197	0.00139545	0.799318	0.98968	0.971185	0.818735	439733	370707	0.998605	0.987257	0.839236	0.125244	0.193512	0.00829607	0.00496691	0.723003	0.991704	0.874756	0.806488	333829	307776	0.995033	0.985021	0.887709	0.0914251	0.13222	0.00965034	0.00639421	0.798091	0.99035	0.908575	0.86778	552301	527503	0.993606	/mnt/ssd2t/ukbiobank/bmx_combined_label/1367513_20252_2_0.nii.gz	/mnt/ssd2t/ukbiobank/bmx_nnunet_tissue_1k/output/1367513_20252_2_0.nii.gz
0.977524	0.985112	0.0182674	0.0114846	0.0356208	0.0558532	0.970661	0.964379	0.981733	0.988515	4801223	4834395	0.944147	0.982592	0.896498	0.131469	0.073675	0.00656598	0.0124226	0.812411	0.993434	0.868531	0.926325	519430	553994	0.987577	0.989898	0.914164	0.0338417	0.13252	0.00870233	0.00200882	0.841899	0.991298	0.966158	0.86748	395783	355360	0.997991	0.985897	0.842225	0.139959	0.174869	0.00834224	0.00641826	0.727451	0.991658	0.860041	0.825131	291150	279332	0.993582	0.987693	0.892995	0.0877488	0.125465	0.00780697	0.00524786	0.806677	0.992193	0.912251	0.874535	374782	359287	0.994752	/mnt/ssd2t/ukbiobank/bmx_combined_label/1367670_20252_2_0.nii.gz	/mnt/ssd2t/ukbiobank/bmx_nnunet_tissue_1k/output/1367670_20252_2_0.nii.gz
0.977059	0.984792	0.0135264	0.0168835	0.051638	0.0416632	0.97004	0.948362	0.986474	0.983117	5446743	5428207	0.958337	0.98448	0.902986	0.0905698	0.103367	0.00904511	0.00782338	0.823131	0.990955	0.90943	0.896633	580725	572553	0.992177	0.992059	0.934497	0.0762587	0.0544937	0.0034779	0.00497419	0.877048	0.996522	0.923741	0.945506	431885	442061	0.995026	0.987086	0.749753	0.305593	0.185314	0.00452654	0.00872052	0.599684	0.995473	0.694407	0.814686	171185	200836	0.991279	0.98722	0.91946	0.0698733	0.0909653	0.00792124	0.00595834	0.850926	0.992079	0.930127	0.909035	578528	565409	0.994042	/mnt/ssd2t/ukbiobank/bmx_combined_label/1369282_20252_2_0.nii.gz	/mnt/ssd2t/ukbiobank/bmx_nnunet_tissue_1k/output/1369282_20252_2_0.nii.gz
0.980956	0.987728	0.0124455	0.0120993	0.0419023	0.0430639	0.975753	0.958098	0.987555	0.987901	6056774	6058897	0.956936	0.982282	0.884262	0.154455	0.0733046	0.00582002	0.0133383	0.792536	0.99418	0.845545	0.926695	570278	625010	0.986662	0.989108	0.904991	0.040911	0.14333	0.00917556	0.00235542	0.826469	0.990824	0.959089	0.85667	472796	422307	0.997645	0.98608	0.83447	0.144929	0.185161	0.00831436	0.00621474	0.715958	0.991686	0.855071	0.814839	336210	320391	0.993785	0.991411	0.910929	0.100366	0.0774892	0.00387876	0.00514506	0.836427	0.996121	0.899634	0.922511	371742	381195	0.994855	/mnt/ssd2t/ukbiobank/bmx_combined_label/1370364_20252_2_0.nii.gz	/mnt/ssd2t/ukbiobank/bmx_nnunet_tissue_1k/output/1370364_20252_2_0.nii.gz
0.973666	0.982341	0.0217517	0.013531	0.0399886	0.063253	0.965296	0.960011	0.978248	0.986469	6219065	6271327	0.936747	0.983496	0.895443	0.104647	0.104468	0.00895059	0.00896755	0.81068	0.991049	0.895353	0.895532	660968	661100	0.991032	0.990246	0.923825	0.0807492	0.0715541	0.00487164	0.00554888	0.858435	0.995128	0.919251	0.928446	533554	538891	0.994451	0.986827	0.85364	0.102179	0.186397	0.0091941	0.00458847	0.744652	0.990806	0.897821	0.813603	395456	358361	0.995412	0.983938	0.879086	0.104301	0.136921	0.00990896	0.00729257	0.784259	0.990091	0.895699	0.863079	566632	545996	0.992707	/mnt/ssd2t/ukbiobank/bmx_combined_label/1372383_20252_2_0.nii.gz	/mnt/ssd2t/ukbiobank/bmx_nnunet_tissue_1k/output/1372383_20252_2_0.nii.gz
0.982726	0.989435	0.0165958	0.00446011	0.020416	0.0727919	0.979091	0.979584	0.983404	0.99554	8115269	8215415	0.927208	0.985173	0.872543	0.149427	0.104322	0.0062862	0.00945137	0.773903	0.993714	0.850573	0.895678	565957	595969	0.990549	0.990172	0.891826	0.0356905	0.170522	0.00869391	0.00157645	0.804771	0.991306	0.96431	0.829478	487848	419636	0.998424	0.987978	0.805888	0.151127	0.232953	0.00780896	0.00459252	0.674885	0.992191	0.848873	0.767047	324980	293654	0.995407	0.991575	0.912148	0.0577306	0.116108	0.00602488	0.00281913	0.838485	0.993975	0.942269	0.883892	494239	463619	0.997181	/mnt/ssd2t/ukbiobank/bmx_combined_label/1373373_20252_2_0.nii.gz	/mnt/ssd2t/ukbiobank/bmx_nnunet_tissue_1k/output/1373373_20252_2_0.nii.gz
0.973516	0.982885	0.0243527	0.00976846	0.0340141	0.0818066	0.966347	0.965986	0.975647	0.990232	6234147	6327337	0.918193	0.970421	0.791453	0.21098	0.2061	0.0156869	0.0161501	0.654879	0.984313	0.78902	0.7939	573912	577462	0.98385	0.983695	0.867124	0.024734	0.219429	0.0158187	0.00144796	0.765419	0.984181	0.975266	0.780571	553286	442832	0.998552	0.977888	0.729388	0.300452	0.238114	0.00972786	0.0133199	0.574044	0.990272	0.699548	0.761886	317512	345806	0.98668	0.985089	0.859762	0.125466	0.15452	0.00881427	0.00693228	0.754019	0.991186	0.874534	0.84548	438855	424275	0.993068	/mnt/ssd2t/ukbiobank/bmx_combined_label/1377028_20252_2_0.nii.gz	/mnt/ssd2t/ukbiobank/bmx_nnunet_tissue_1k/output/1377028_20252_2_0.nii.gz
0.977094	0.985365	0.0212651	0.00791453	0.0290029	0.0752287	0.971152	0.970997	0.978735	0.992085	6539362	6628563	0.924771	0.985135	0.897258	0.105151	0.10032	0.00780398	0.00822051	0.81366	0.992196	0.894849	0.89968	606986	610263	0.991779	0.991584	0.92247	0.059025	0.0953206	0.00557196	0.00332471	0.856097	0.994428	0.940975	0.904679	465618	447658	0.996675	0.986825	0.828046	0.119024	0.218883	0.00922092	0.00446712	0.706552	0.990779	0.880976	0.781117	341657	302930	0.995533	0.987606	0.881923	0.0808242	0.152428	0.00876572	0.00430521	0.788786	0.991234	0.919176	0.847572	459451	423660	0.995695	/mnt/ssd2t/ukbiobank/bmx_combined_label/1377076_20252_2_0.nii.gz	/mnt/ssd2t/ukbiobank/bmx_nnunet_tissue_1k/output/1377076_20252_2_0.nii.gz
0.978187	0.985973	0.0168787	0.0111585	0.0392892	0.0585757	0.972334	0.960711	0.983121	0.988841	7481648	7525179	0.941424	0.9853	0.891943	0.0999402	0.116029	0.00853884	0.00723285	0.804961	0.991461	0.90006	0.883971	662298	650459	0.992767	0.991215	0.925042	0.066742	0.0830302	0.00521082	0.00412001	0.860538	0.994789	0.933258	0.91697	570443	560487	0.99588	0.987902	0.857534	0.122158	0.161855	0.00733553	0.00529693	0.7506	0.992664	0.877842	0.838145	419216	400259	0.994703	0.987379	0.881763	0.115852	0.12061	0.00681747	0.00651528	0.788529	0.993183	0.884148	0.87939	516435	513656	0.993485	/mnt/ssd2t/ukbiobank/bmx_combined_label/1377421_20252_3_0.nii.gz	/mnt/ssd2t/ukbiobank/bmx_nnunet_tissue_1k/output/1377421_20252_3_0.nii.gz
0.973673	0.982065	0.0225354	0.0132902	0.0369753	0.0616673	0.964763	0.963025	0.977465	0.98671	5793896	5848697	0.938333	0.98321	0.901394	0.107748	0.0892754	0.00823042	0.0101198	0.820488	0.99177	0.892252	0.910725	668303	682139	0.98988	0.989941	0.925409	0.0626392	0.0862412	0.00630911	0.00447533	0.861174	0.993691	0.937361	0.913759	541597	527960	0.995525	0.98411	0.841393	0.118747	0.195017	0.0107237	0.00599312	0.726211	0.989276	0.881253	0.804983	415266	379326	0.994007	0.985515	0.885721	0.0971612	0.13076	0.00900362	0.00645769	0.794882	0.990996	0.902839	0.86924	512158	493098	0.993542	/mnt/ssd2t/ukbiobank/bmx_combined_label/1378712_20252_2_0.nii.gz	/mnt/ssd2t/ukbiobank/bmx_nnunet_tissue_1k/output/1378712_20252_2_0.nii.gz
0.969873	0.979129	0.0262519	0.015431	0.04038	0.0674969	0.959111	0.95962	0.973748	0.984569	5685958	5749144	0.932503	0.979324	0.891474	0.0789642	0.136249	0.0147557	0.00807431	0.804198	0.985244	0.921036	0.863751	778848	730407	0.991926	0.987692	0.923413	0.0921301	0.0605032	0.00520377	0.00817548	0.857722	0.994796	0.90787	0.939497	625669	647465	0.991825	0.984243	0.814374	0.167074	0.203369	0.00920594	0.00724769	0.686873	0.990794	0.832926	0.796631	343725	328747	0.992752	0.981379	0.845378	0.135073	0.173307	0.0113387	0.00847112	0.732169	0.988661	0.864927	0.826693	487800	466237	0.991529	/mnt/ssd2t/ukbiobank/bmx_combined_label/1378892_20252_2_0.nii.gz	/mnt/ssd2t/ukbiobank/bmx_nnunet_tissue_1k/output/1378892_20252_2_0.nii.gz
0.981187	0.987756	0.0159914	0.0084678	0.0283243	0.0525552	0.975808	0.971676	0.984009	0.991532	6636667	6687410	0.947445	0.987341	0.919429	0.0732677	0.0877604	0.00753584	0.00620131	0.850873	0.992464	0.926732	0.91224	686574	675837	0.993799	0.992543	0.935516	0.0636184	0.0653481	0.00401379	0.00390078	0.878844	0.995986	0.936382	0.934652	501851	500924	0.996099	0.9877	0.818014	0.144798	0.216075	0.00787408	0.00485159	0.692067	0.992126	0.855202	0.783925	305787	280301	0.995148	0.990385	0.921906	0.0662052	0.0896839	0.00595312	0.00429129	0.855126	0.994047	0.933795	0.910316	540621	527028	0.995709	/mnt/ssd2t/ukbiobank/bmx_combined_label/1379127_20252_2_0.nii.gz	/mnt/ssd2t/ukbiobank/bmx_nnunet_tissue_1k/output/1379127_20252_2_0.nii.gz
0.974099	0.982724	0.024123	0.0103315	0.0313759	0.0712379	0.966036	0.968624	0.975877	0.989669	6787624	6883550	0.928762	0.983272	0.88614	0.104669	0.122864	0.009833	0.00821999	0.795558	0.990167	0.895331	0.877136	676716	662964	0.99178	0.990008	0.91734	0.0573689	0.10663	0.0070314	0.00359772	0.847301	0.992969	0.942631	0.89337	565928	536353	0.996402	0.983091	0.802124	0.140826	0.247821	0.0117605	0.00588548	0.669622	0.98824	0.859174	0.752179	415465	363726	0.994115	0.986769	0.91029	0.0891274	0.0902916	0.00719249	0.00709139	0.835351	0.992808	0.910873	0.909708	672842	671982	0.992909	/mnt/ssd2t/ukbiobank/bmx_combined_label/1379314_20252_2_0.nii.gz	/mnt/ssd2t/ukbiobank/bmx_nnunet_tissue_1k/output/1379314_20252_2_0.nii.gz
0.976923	0.983768	0.0190944	0.0133519	0.0329664	0.0467453	0.968055	0.967034	0.980906	0.986648	4676197	4703573	0.953255	0.982468	0.914039	0.0737612	0.097844	0.0112401	0.00827791	0.841686	0.98876	0.926239	0.902156	681636	663913	0.991722	0.989831	0.935375	0.0571179	0.072014	0.0061946	0.00484222	0.878595	0.993805	0.942882	0.927986	523218	514952	0.995158	0.984057	0.79763	0.19853	0.206172	0.00849316	0.00810353	0.663382	0.991507	0.80147	0.793828	261126	258636	0.991896	0.987699	0.910993	0.090108	0.0879039	0.00651759	0.006696	0.836535	0.993482	0.909892	0.912096	455327	456430	0.993304	/mnt/ssd2t/ukbiobank/bmx_combined_label/1381505_20252_3_0.nii.gz	/mnt/ssd2t/ukbiobank/bmx_nnunet_tissue_1k/output/1381505_20252_3_0.nii.gz
0.978574	0.986545	0.0143588	0.0125504	0.0491605	0.0559454	0.973446	0.950839	0.985641	0.98745	6474874	6486754	0.944055	0.986899	0.90708	0.0786001	0.106801	0.00821641	0.00587561	0.82996	0.991784	0.9214	0.893199	582746	564910	0.994124	0.993066	0.935735	0.0704263	0.0580221	0.00328813	0.00404127	0.879231	0.996712	0.929574	0.941978	436230	442051	0.995959	0.986296	0.797218	0.228343	0.17547	0.0059401	0.00824048	0.662812	0.99406	0.771657	0.82453	265931	284152	0.99176	0.988399	0.872712	0.10548	0.148058	0.00723296	0.00491908	0.77417	0.992767	0.89452	0.851942	379966	361880	0.995081	/mnt/ssd2t/ukbiobank/bmx_combined_label/1382422_20252_2_0.nii.gz	/mnt/ssd2t/ukbiobank/bmx_nnunet_tissue_1k/output/1382422_20252_2_0.nii.gz
0.981101	0.987506	0.0172981	0.00764343	0.0239658	0.0531339	0.97532	0.976034	0.982702	0.992357	6600046	6664889	0.946866	0.986182	0.90954	0.0799736	0.100709	0.0084146	0.00654377	0.834089	0.991585	0.920026	0.899291	677424	662156	0.993456	0.99151	0.92993	0.0683187	0.071814	0.00463946	0.00439816	0.869037	0.995361	0.931681	0.928186	532306	530309	0.995602	0.986701	0.824406	0.122754	0.222431	0.00926003	0.00455122	0.701267	0.99074	0.877246	0.777569	352105	312097	0.995449	0.990949	0.934308	0.059802	0.0715087	0.00532166	0.00439911	0.876715	0.994678	0.940198	0.928491	607968	600398	0.995601	/mnt/ssd2t/ukbiobank/bmx_combined_label/1382612_20252_2_0.nii.gz	/mnt/ssd2t/ukbiobank/bmx_nnunet_tissue_1k/output/1382612_20252_2_0.nii.gz
0.974232	0.982681	0.0229862	0.0115866	0.0340325	0.0660404	0.965951	0.965968	0.977014	0.988413	5956981	6026486	0.93396	0.980429	0.882559	0.133376	0.100908	0.00901844	0.0123255	0.789804	0.990982	0.866624	0.899092	658777	683458	0.987674	0.986727	0.898644	0.0587564	0.140267	0.0102404	0.00394307	0.815943	0.98976	0.941244	0.859733	551277	503537	0.996057	0.985177	0.846037	0.108745	0.194814	0.0103256	0.00523396	0.733158	0.989674	0.891255	0.805186	407405	368062	0.994766	0.985365	0.876328	0.117093	0.130155	0.00824265	0.00731262	0.779878	0.991757	0.882907	0.869845	480137	473034	0.992687	/mnt/ssd2t/ukbiobank/bmx_combined_label/1383304_20252_2_0.nii.gz	/mnt/ssd2t/ukbiobank/bmx_nnunet_tissue_1k/output/1383304_20252_2_0.nii.gz
0.969552	0.980623	0.0289311	0.00963385	0.0362703	0.103354	0.961982	0.96373	0.971069	0.990366	7174595	7317170	0.896646	0.981846	0.860619	0.105175	0.171068	0.0123394	0.00706527	0.755339	0.987661	0.894825	0.828932	623588	577668	0.992935	0.991636	0.924404	0.0577554	0.0927738	0.00552927	0.00332162	0.859434	0.994471	0.942245	0.907226	519845	500525	0.996678	0.986034	0.844223	0.0993329	0.205564	0.0102216	0.00438242	0.730437	0.989778	0.900667	0.794436	439333	387515	0.995618	0.986564	0.863142	0.111827	0.160516	0.00850701	0.00561802	0.759235	0.991493	0.888173	0.839484	465473	439956	0.994382	/mnt/ssd2t/ukbiobank/bmx_combined_label/1383914_20252_2_0.nii.gz	/mnt/ssd2t/ukbiobank/bmx_nnunet_tissue_1k/output/1383914_20252_2_0.nii.gz
0.972034	0.981093	0.0260366	0.0116732	0.0336027	0.0729573	0.962887	0.966397	0.973963	0.988327	4765008	4835279	0.927043	0.983803	0.913295	0.0827757	0.0906007	0.00936986	0.00849507	0.840426	0.99063	0.917224	0.909399	608825	603631	0.991505	0.989965	0.925618	0.0518706	0.0958484	0.00708593	0.00366943	0.861536	0.992914	0.948129	0.904152	448239	427448	0.996331	0.982003	0.767412	0.153152	0.298399	0.013086	0.00560656	0.622602	0.986914	0.846848	0.701601	274659	227551	0.994393	0.985852	0.883837	0.119307	0.112997	0.00730319	0.00776268	0.791853	0.992697	0.880693	0.887003	393861	396683	0.992237	/mnt/ssd2t/ukbiobank/bmx_combined_label/1384175_20252_2_0.nii.gz	/mnt/ssd2t/ukbiobank/bmx_nnunet_tissue_1k/output/1384175_20252_2_0.nii.gz
0.974763	0.983347	0.0237261	0.00947756	0.0301088	0.0730858	0.967239	0.969891	0.976274	0.990522	6223225	6314052	0.926914	0.980986	0.875881	0.0593878	0.180515	0.0159128	0.00461339	0.779171	0.984087	0.940612	0.819485	677269	590054	0.995387	0.988081	0.913601	0.113923	0.0571099	0.00410926	0.00868272	0.840944	0.995891	0.886077	0.94289	552934	588387	0.991317	0.985649	0.825716	0.160741	0.187397	0.00817096	0.00679549	0.703165	0.991829	0.839259	0.812603	346110	335117	0.993205	0.985855	0.872638	0.0998608	0.153233	0.00926809	0.00570226	0.774053	0.990732	0.900139	0.846767	473442	445370	0.994298	/mnt/ssd2t/ukbiobank/bmx_combined_label/1385425_20252_2_0.nii.gz	/mnt/ssd2t/ukbiobank/bmx_nnunet_tissue_1k/output/1385425_20252_2_0.nii.gz
0.977935	0.985662	0.0217971	0.00676475	0.0229874	0.0714751	0.971729	0.977013	0.978203	0.993235	6025052	6117641	0.928525	0.98665	0.919882	0.0372887	0.119299	0.0112792	0.00325137	0.851649	0.988721	0.962711	0.880701	686645	628152	0.996749	0.992933	0.943259	0.0797625	0.0325387	0.00211018	0.00542013	0.892611	0.99789	0.920237	0.967461	479061	503645	0.99458	0.984358	0.785419	0.146967	0.272264	0.0110821	0.0051341	0.646658	0.988918	0.853033	0.727736	310401	264808	0.994866	0.989974	0.89672	0.0876929	0.118343	0.00613488	0.00440092	0.812777	0.993865	0.912307	0.881657	389537	376450	0.995599	/mnt/ssd2t/ukbiobank/bmx_combined_label/1385474_20252_2_0.nii.gz	/mnt/ssd2t/ukbiobank/bmx_nnunet_tissue_1k/output/1385474_20252_2_0.nii.gz
0.978436	0.98551	0.0194966	0.0094314	0.0276988	0.0561537	0.971435	0.972301	0.980503	0.990569	5356683	5411671	0.943846	0.986078	0.920574	0.0691985	0.0894304	0.00867586	0.00658108	0.852837	0.991324	0.930802	0.91057	641102	627167	0.993419	0.992649	0.941143	0.0634695	0.0541988	0.00359359	0.00424714	0.888829	0.996406	0.93653	0.945801	449641	454092	0.995753	0.985647	0.818338	0.146913	0.21369	0.00913161	0.00580603	0.692532	0.990868	0.853087	0.78631	297482	274196	0.994194	0.988956	0.916691	0.0615723	0.104062	0.00754589	0.00427671	0.846195	0.992454	0.938428	0.895938	490708	468490	0.995723	/mnt/ssd2t/ukbiobank/bmx_combined_label/1390198_20252_3_0.nii.gz	/mnt/ssd2t/ukbiobank/bmx_nnunet_tissue_1k/output/1390198_20252_3_0.nii.gz
0.966115	0.975464	0.0372837	0.011446	0.0259685	0.0818735	0.952103	0.974032	0.962716	0.988554	4548487	4670561	0.918127	0.979628	0.899398	0.0761411	0.123801	0.0142738	0.00837569	0.817187	0.985726	0.923859	0.876199	693780	657989	0.991624	0.989007	0.931888	0.0613393	0.0747868	0.00660801	0.00534894	0.872464	0.993392	0.938661	0.925213	542569	534796	0.994651	0.977635	0.810254	0.140805	0.233413	0.015395	0.00834531	0.68103	0.984605	0.859195	0.766587	415813	370995	0.991655	0.981815	0.867442	0.0994248	0.16334	0.0124379	0.00707184	0.765914	0.987562	0.900575	0.83666	474729	441037	0.992928	/mnt/ssd2t/ukbiobank/bmx_combined_label/1392322_20252_3_0.nii.gz	/mnt/ssd2t/ukbiobank/bmx_nnunet_tissue_1k/output/1392322_20252_3_0.nii.gz
0.97893	0.98614	0.0178994	0.00978805	0.0312883	0.0562056	0.972658	0.968712	0.982101	0.990212	6640237	6695080	0.943794	0.984806	0.900521	0.092164	0.106677	0.00888561	0.00756413	0.819044	0.991114	0.907836	0.893323	675340	664544	0.992436	0.989891	0.918822	0.0821991	0.0801552	0.00531646	0.00546337	0.849834	0.994684	0.917801	0.919845	545579	546794	0.994537	0.987505	0.829209	0.108467	0.224971	0.0091148	0.00384065	0.708247	0.990885	0.891533	0.775029	343325	298460	0.996159	0.988695	0.912655	0.0870262	0.0876644	0.00606761	0.00601952	0.839342	0.993932	0.912974	0.912336	567893	567496	0.99398	/mnt/ssd2t/ukbiobank/bmx_combined_label/1393244_20252_2_0.nii.gz	/mnt/ssd2t/ukbiobank/bmx_nnunet_tissue_1k/output/1393244_20252_2_0.nii.gz
0.975336	0.983809	0.0201008	0.0122493	0.0394957	0.0636855	0.968135	0.960504	0.979899	0.987751	6166074	6215480	0.936315	0.980015	0.880479	0.111193	0.127693	0.0117489	0.010058	0.786479	0.988251	0.888807	0.872307	685893	673160	0.989942	0.988199	0.91621	0.0644547	0.102342	0.00790098	0.00478947	0.845376	0.992099	0.935545	0.897658	584208	560549	0.995211	0.984832	0.786441	0.225872	0.200848	0.00728179	0.00844387	0.648045	0.992718	0.774128	0.799152	284046	293228	0.991556	0.985272	0.849052	0.1265	0.174065	0.00916406	0.00631536	0.737698	0.990836	0.8735	0.825935	407619	385423	0.993685	/mnt/ssd2t/ukbiobank/bmx_combined_label/1393533_20252_2_0.nii.gz	/mnt/ssd2t/ukbiobank/bmx_nnunet_tissue_1k/output/1393533_20252_2_0.nii.gz
0.982518	0.988886	0.0129625	0.00925777	0.0342753	0.0475113	0.978017	0.965725	0.987038	0.990742	7236408	7263569	0.952489	0.986746	0.908843	0.0839913	0.0982121	0.00775496	0.00653712	0.832916	0.992245	0.916009	0.901788	675375	664890	0.993463	0.992367	0.93647	0.0616417	0.065411	0.0041887	0.00393249	0.88053	0.995811	0.938358	0.934589	554907	552678	0.996068	0.987895	0.815304	0.186136	0.18325	0.00619808	0.00631722	0.688197	0.993802	0.813864	0.81675	301549	302618	0.993683	0.991331	0.909633	0.0741211	0.106054	0.00543185	0.00367189	0.834244	0.994568	0.925879	0.893946	449886	434370	0.996328	/mnt/ssd2t/ukbiobank/bmx_combined_label/1395197_20252_2_0.nii.gz	/mnt/ssd2t/ukbiobank/bmx_nnunet_tissue_1k/output/1395197_20252_2_0.nii.gz
0.974621	0.983136	0.0210289	0.0126637	0.0388329	0.0633751	0.966831	0.961167	0.978971	0.987336	5535360	5582659	0.936625	0.982063	0.890969	0.126753	0.0905747	0.00796762	0.0115699	0.803376	0.992032	0.873247	0.909425	595343	620008	0.98843	0.989268	0.917023	0.0523447	0.11169	0.00795382	0.00350985	0.846762	0.992046	0.947655	0.88831	493186	462301	0.99649	0.984587	0.846575	0.121715	0.182926	0.0100047	0.00621666	0.733966	0.989995	0.878285	0.817074	384494	357697	0.993783	0.986355	0.864602	0.118487	0.151671	0.0081939	0.00617275	0.761498	0.991806	0.881513	0.848329	379393	365111	0.993827	/mnt/ssd2t/ukbiobank/bmx_combined_label/1395513_20252_3_0.nii.gz	/mnt/ssd2t/ukbiobank/bmx_nnunet_tissue_1k/output/1395513_20252_3_0.nii.gz
0.978648	0.986408	0.0173664	0.00978763	0.0362122	0.0629512	0.973181	0.963788	0.982634	0.990212	7030509	7084733	0.937049	0.970728	0.756274	0.327293	0.136453	0.00769575	0.0233223	0.608071	0.992304	0.672707	0.863547	472530	606582	0.976678	0.97749	0.802257	0.0386211	0.311671	0.0217069	0.00196473	0.669808	0.978293	0.961379	0.688329	596052	426762	0.998035	0.986277	0.854096	0.1253	0.16556	0.00835262	0.00604455	0.745346	0.991647	0.8747	0.83444	432483	412577	0.993955	0.989955	0.900571	0.100341	0.0985152	0.00523606	0.00534333	0.819126	0.994764	0.899659	0.901485	453402	454322	0.994657	/mnt/ssd2t/ukbiobank/bmx_combined_label/1395868_20252_2_0.nii.gz	/mnt/ssd2t/ukbiobank/bmx_nnunet_tissue_1k/output/1395868_20252_2_0.nii.gz
0.981951	0.988294	0.013882	0.00952057	0.0322056	0.0464716	0.976859	0.967794	0.986118	0.990479	5938299	5964563	0.953528	0.984321	0.905023	0.120925	0.0674503	0.00590502	0.011171	0.826523	0.994095	0.879075	0.93255	618426	656045	0.988829	0.990318	0.919905	0.0448144	0.112861	0.00751045	0.00278295	0.85169	0.99249	0.955186	0.887139	483832	449364	0.997217	0.986688	0.824952	0.151134	0.197651	0.00802367	0.00581204	0.702058	0.991976	0.848866	0.802349	301815	285276	0.994188	0.991534	0.911975	0.0719302	0.103572	0.00531797	0.00357364	0.838192	0.994682	0.92807	0.896428	377660	364784	0.996426	/mnt/ssd2t/ukbiobank/bmx_combined_label/1395910_20252_2_0.nii.gz	/mnt/ssd2t/ukbiobank/bmx_nnunet_tissue_1k/output/1395910_20252_2_0.nii.gz
0.974008	0.982067	0.0252156	0.0105417	0.0280916	0.0655758	0.964765	0.971908	0.974784	0.989458	5225361	5304021	0.934424	0.983313	0.909825	0.0872987	0.0930337	0.00951229	0.00887552	0.834567	0.990488	0.912701	0.906966	674293	670056	0.991124	0.989708	0.92931	0.0581235	0.0829247	0.00659076	0.00450738	0.867955	0.993409	0.941877	0.917075	535932	521820	0.995493	0.984586	0.819846	0.126338	0.227724	0.0107746	0.00531308	0.694694	0.989225	0.873662	0.772276	329934	291646	0.994687	0.985926	0.895321	0.0840262	0.124422	0.00915398	0.00592859	0.81048	0.990846	0.915974	0.875578	499374	477351	0.994071	/mnt/ssd2t/ukbiobank/bmx_combined_label/1396804_20252_2_0.nii.gz	/mnt/ssd2t/ukbiobank/bmx_nnunet_tissue_1k/output/1396804_20252_2_0.nii.gz
0.979054	0.986402	0.018794	0.00834705	0.0283238	0.0622049	0.973168	0.971676	0.981206	0.991653	6178113	6243892	0.937795	0.985428	0.910709	0.0630029	0.114144	0.0104003	0.00545434	0.836057	0.9896	0.936997	0.885856	676530	639605	0.994546	0.992245	0.93631	0.064663	0.0627159	0.00406174	0.004196	0.880246	0.995938	0.935337	0.937284	490466	491487	0.995804	0.984822	0.804789	0.154551	0.232139	0.00982185	0.00596212	0.673345	0.990178	0.845449	0.767861	328587	298432	0.994038	0.989903	0.895876	0.104445	0.103804	0.00528787	0.00532416	0.81139	0.994712	0.895555	0.896196	390892	391172	0.994676	/mnt/ssd2t/ukbiobank/bmx_combined_label/1397330_20252_2_0.nii.gz	/mnt/ssd2t/ukbiobank/bmx_nnunet_tissue_1k/output/1397330_20252_2_0.nii.gz
0.976048	0.984463	0.0199968	0.0110368	0.0375191	0.0665317	0.969401	0.962481	0.980003	0.988963	7049488	7113940	0.933468	0.983405	0.889105	0.130061	0.0908657	0.00719959	0.0107312	0.80035	0.9928	0.869939	0.909134	672300	702591	0.989269	0.989476	0.909331	0.0535768	0.124963	0.00798158	0.00317923	0.833737	0.992018	0.946423	0.875037	554106	512311	0.996821	0.986417	0.8358	0.130154	0.19568	0.00875874	0.00540513	0.717918	0.991241	0.869846	0.80432	394899	365151	0.994595	0.986053	0.873199	0.106283	0.146399	0.00870348	0.00605112	0.774936	0.991297	0.893717	0.853601	516863	493663	0.993949	/mnt/ssd2t/ukbiobank/bmx_combined_label/1402125_20252_2_0.nii.gz	/mnt/ssd2t/ukbiobank/bmx_nnunet_tissue_1k/output/1402125_20252_2_0.nii.gz
0.97348	0.98255	0.0267292	0.00799182	0.0258312	0.0828991	0.965699	0.974169	0.973271	0.992008	5899035	6012603	0.917101	0.978152	0.857498	0.182879	0.0979268	0.00776034	0.0158685	0.750544	0.99224	0.817121	0.902073	571141	630520	0.984132	0.984671	0.87106	0.0479501	0.19723	0.0134527	0.00278758	0.771574	0.986547	0.95205	0.80277	505521	426256	0.997212	0.985092	0.819331	0.122534	0.231579	0.0105959	0.00493789	0.693955	0.989404	0.877466	0.768421	344798	301949	0.995062	0.985215	0.882183	0.069737	0.161171	0.011308	0.0044426	0.789202	0.988692	0.930263	0.838829	517185	466352	0.995557	/mnt/ssd2t/ukbiobank/bmx_combined_label/1403801_20252_2_0.nii.gz	/mnt/ssd2t/ukbiobank/bmx_nnunet_tissue_1k/output/1403801_20252_2_0.nii.gz
0.980097	0.987216	0.0192926	0.00618768	0.0221123	0.0666812	0.974755	0.977888	0.980707	0.993812	5965237	6044949	0.933319	0.985608	0.905064	0.0804025	0.109018	0.00907038	0.00649823	0.82659	0.99093	0.919597	0.890982	593949	575467	0.993502	0.992518	0.935712	0.0642606	0.0643148	0.00397395	0.00397039	0.879191	0.996026	0.935739	0.935685	448917	448891	0.99603	0.986301	0.822271	0.12299	0.226037	0.00960183	0.00463374	0.698183	0.990398	0.87701	0.773963	315851	278739	0.995366	0.991212	0.910373	0.0596771	0.117728	0.00625241	0.0029835	0.83549	0.993748	0.940323	0.882272	390246	366154	0.997017	/mnt/ssd2t/ukbiobank/bmx_combined_label/1404621_20252_2_0.nii.gz	/mnt/ssd2t/ukbiobank/bmx_nnunet_tissue_1k/output/1404621_20252_2_0.nii.gz
0.974275	0.983022	0.0254562	0.00835002	0.0265963	0.0781371	0.966612	0.973404	0.974544	0.99165	5672201	5771765	0.921863	0.984553	0.891756	0.142927	0.0706342	0.00522393	0.0113911	0.804657	0.994776	0.857073	0.929366	517101	560718	0.988609	0.9892	0.900271	0.0451628	0.148396	0.00895145	0.0024457	0.81863	0.991049	0.954837	0.851604	432324	385583	0.997554	0.984481	0.844816	0.0514344	0.238476	0.0138447	0.00242499	0.731326	0.986155	0.948566	0.761524	418939	336331	0.997575	0.987038	0.903089	0.0843735	0.109109	0.00791917	0.00597012	0.823303	0.992081	0.915627	0.890891	512010	498178	0.99403	/mnt/ssd2t/ukbiobank/bmx_combined_label/1405176_20252_2_0.nii.gz	/mnt/ssd2t/ukbiobank/bmx_nnunet_tissue_1k/output/1405176_20252_2_0.nii.gz
0.97812	0.985428	0.0174144	0.011714	0.0354846	0.0521423	0.971274	0.964515	0.982586	0.988286	5141641	5171470	0.947858	0.98161	0.896387	0.115554	0.0913446	0.00878706	0.0113902	0.81223	0.991213	0.884446	0.908655	601327	617787	0.98861	0.98977	0.923772	0.0504206	0.10067	0.00742302	0.0035349	0.858342	0.992577	0.949579	0.89933	473420	448368	0.996465	0.985009	0.845368	0.124648	0.182631	0.00960555	0.00614305	0.732153	0.990394	0.875352	0.817369	344356	321546	0.993857	0.988913	0.876709	0.125518	0.121053	0.00568532	0.00592372	0.780483	0.994315	0.874482	0.878947	308056	309629	0.994076	/mnt/ssd2t/ukbiobank/bmx_combined_label/1406336_20252_2_0.nii.gz	/mnt/ssd2t/ukbiobank/bmx_nnunet_tissue_1k/output/1406336_20252_2_0.nii.gz
0.972218	0.98112	0.0250092	0.0126729	0.0356891	0.0688677	0.96294	0.964311	0.974991	0.987327	4225791	4279259	0.931132	0.966797	0.815658	0.233243	0.128779	0.0120084	0.0244028	0.688701	0.987992	0.766757	0.871221	487324	553718	0.975597	0.978381	0.834109	0.0236703	0.271946	0.0214982	0.001424	0.715426	0.978502	0.97633	0.728054	431476	321754	0.998576	0.980016	0.788749	0.222851	0.1993	0.00975421	0.0112208	0.651185	0.990246	0.777149	0.8007	269298	277459	0.988779	0.985928	0.886015	0.0906619	0.136142	0.00917052	0.00582114	0.795356	0.990829	0.909338	0.863858	365911	347610	0.994179	/mnt/ssd2t/ukbiobank/bmx_combined_label/1407347_20252_2_0.nii.gz	/mnt/ssd2t/ukbiobank/bmx_nnunet_tissue_1k/output/1407347_20252_2_0.nii.gz
0.974043	0.983338	0.024356	0.00884516	0.0318038	0.0841564	0.967223	0.968196	0.975644	0.991155	5885363	5978929	0.915844	0.982656	0.891025	0.0918134	0.125501	0.0110376	0.00780081	0.803466	0.988962	0.908187	0.874499	617502	594597	0.992199	0.99108	0.922549	0.0465211	0.106437	0.00670132	0.00275584	0.856233	0.993299	0.953479	0.893563	452776	424324	0.997244	0.982641	0.771968	0.185703	0.266177	0.0110572	0.00698049	0.628622	0.988943	0.814297	0.733823	304947	274810	0.99302	0.986651	0.854404	0.130564	0.160117	0.00781928	0.00616961	0.745816	0.992181	0.869436	0.839883	355160	343088	0.99383	/mnt/ssd2t/ukbiobank/bmx_combined_label/1407518_20252_2_0.nii.gz	/mnt/ssd2t/ukbiobank/bmx_nnunet_tissue_1k/output/1407518_20252_2_0.nii.gz
0.976113	0.984381	0.0216236	0.00954114	0.0314344	0.0693015	0.969242	0.968566	0.978376	0.990459	7326695	7417176	0.930698	0.981995	0.869906	0.14189	0.11797	0.00865875	0.0106828	0.769764	0.991341	0.85811	0.88203	657988	676329	0.989317	0.988695	0.900027	0.0621346	0.134876	0.00838889	0.00358214	0.818227	0.991611	0.937865	0.865124	567107	523122	0.996418	0.986281	0.866431	0.0920839	0.171428	0.0096804	0.00476901	0.764339	0.99032	0.907916	0.828572	517739	472493	0.995231	0.987259	0.890653	0.0935394	0.124614	0.00783519	0.00569203	0.802862	0.992165	0.906461	0.875386	571487	551896	0.994308	/mnt/ssd2t/ukbiobank/bmx_combined_label/1410200_20252_2_0.nii.gz	/mnt/ssd2t/ukbiobank/bmx_nnunet_tissue_1k/output/1410200_20252_2_0.nii.gz
0.978489	0.985943	0.0139835	0.0141304	0.0460224	0.0455591	0.972276	0.953978	0.986017	0.98587	5857140	5856267	0.954441	0.986151	0.919699	0.0753041	0.0852433	0.00808345	0.00707139	0.851337	0.991917	0.924696	0.914757	663618	656485	0.992929	0.991947	0.93832	0.0709742	0.0521976	0.00361136	0.0050027	0.883807	0.996389	0.929026	0.947802	494678	504676	0.994997	0.985599	0.820032	0.178633	0.1813	0.007568	0.00743347	0.694961	0.992432	0.821367	0.8187	306763	305767	0.992567	0.989218	0.875671	0.123013	0.12564	0.00570298	0.00556773	0.77884	0.994297	0.876987	0.87436	332409	331413	0.994432	/mnt/ssd2t/ukbiobank/bmx_combined_label/1411209_20252_2_0.nii.gz	/mnt/ssd2t/ukbiobank/bmx_nnunet_tissue_1k/output/1411209_20252_2_0.nii.gz
0.975106	0.983515	0.0232135	0.00966394	0.0302224	0.070543	0.967564	0.969778	0.976787	0.990336	5169732	5241444	0.929457	0.979024	0.876014	0.144176	0.10282	0.00929742	0.0136076	0.779382	0.990703	0.855824	0.89718	569452	596970	0.986392	0.986665	0.893794	0.0350548	0.167584	0.0119939	0.00218577	0.807982	0.988006	0.964945	0.832416	464745	400915	0.997814	0.981605	0.81253	0.129763	0.237999	0.0130488	0.00627243	0.684253	0.986951	0.870237	0.762001	360690	315829	0.993728	0.989656	0.893438	0.119016	0.0937512	0.00471827	0.00615268	0.8074	0.995282	0.880984	0.906249	329905	339366	0.993847	/mnt/ssd2t/ukbiobank/bmx_combined_label/1412830_20252_2_0.nii.gz	/mnt/ssd2t/ukbiobank/bmx_nnunet_tissue_1k/output/1412830_20252_2_0.nii.gz
0.975778	0.984119	0.0236063	0.00803294	0.0262669	0.0745342	0.968734	0.973733	0.976394	0.991967	5826509	5919441	0.925466	0.984102	0.898422	0.0829401	0.119473	0.0103313	0.00691029	0.815578	0.989669	0.91706	0.880527	614910	590414	0.99309	0.991116	0.928611	0.0565175	0.0857991	0.00577633	0.00369461	0.866735	0.994224	0.943483	0.914201	486730	471624	0.996305	0.985209	0.784183	0.19191	0.23835	0.00869862	0.00661517	0.644984	0.991301	0.80809	0.76165	271714	256099	0.993385	0.985965	0.888009	0.0758795	0.145386	0.0100727	0.00488718	0.798576	0.989927	0.92412	0.854614	501437	463722	0.995113	/mnt/ssd2t/ukbiobank/bmx_combined_label/1413123_20252_2_0.nii.gz	/mnt/ssd2t/ukbiobank/bmx_nnunet_tissue_1k/output/1413123_20252_2_0.nii.gz
0.976132	0.984328	0.0185376	0.01279	0.0410975	0.0588081	0.969139	0.958903	0.981462	0.98721	7065032	7106406	0.941192	0.98488	0.912629	0.0562416	0.116512	0.0113646	0.00516767	0.839299	0.988635	0.943758	0.883488	831683	778570	0.994832	0.992087	0.940219	0.0801801	0.0384571	0.00266944	0.00579977	0.887182	0.997331	0.91982	0.961543	602204	629520	0.9942	0.985591	0.820697	0.162883	0.195091	0.00832069	0.00669069	0.695917	0.991679	0.837117	0.804909	381232	366564	0.993309	0.986794	0.855275	0.143809	0.14564	0.00696921	0.00686756	0.747144	0.993031	0.856191	0.85436	424979	424070	0.993132	/mnt/ssd2t/ukbiobank/bmx_combined_label/1414109_20252_2_0.nii.gz	/mnt/ssd2t/ukbiobank/bmx_nnunet_tissue_1k/output/1414109_20252_2_0.nii.gz
0.973978	0.982395	0.0255312	0.00954881	0.0274553	0.0712525	0.965399	0.972545	0.974469	0.990451	5919794	6016885	0.928747	0.981091	0.873968	0.149893	0.100791	0.00796275	0.012469	0.776149	0.992037	0.850107	0.899209	588800	622809	0.987531	0.987697	0.898768	0.051652	0.145885	0.00989874	0.00317792	0.816148	0.990101	0.948348	0.854115	516406	465093	0.996822	0.9847	0.851938	0.0808551	0.206111	0.0120026	0.00409937	0.742066	0.987997	0.919145	0.793889	447759	386741	0.995901	0.986561	0.908585	0.0768205	0.105555	0.00849626	0.00600595	0.832483	0.991504	0.923179	0.894445	603001	584232	0.993994	/mnt/ssd2t/ukbiobank/bmx_combined_label/1416812_20252_2_0.nii.gz	/mnt/ssd2t/ukbiobank/bmx_nnunet_tissue_1k/output/1416812_20252_2_0.nii.gz
0.97872	0.986197	0.0184095	0.00915314	0.0311339	0.0612448	0.97277	0.968866	0.981591	0.990847	5502590	5554479	0.938755	0.983929	0.902289	0.103177	0.0921786	0.00821365	0.00929625	0.821973	0.991786	0.896823	0.907821	586210	593399	0.990704	0.991381	0.927514	0.0452109	0.0982455	0.00637586	0.00278112	0.864827	0.993624	0.954789	0.901755	438575	414214	0.997219	0.98633	0.803256	0.182688	0.210325	0.00769503	0.0064659	0.671201	0.992305	0.817312	0.789675	253446	244876	0.993534	0.98925	0.8981	0.0697529	0.1319	0.00758385	0.00375707	0.815046	0.992416	0.930247	0.8681	391379	365232	0.996243	/mnt/ssd2t/ukbiobank/bmx_combined_label/1417210_20252_2_0.nii.gz	/mnt/ssd2t/ukbiobank/bmx_nnunet_tissue_1k/output/1417210_20252_2_0.nii.gz
0.979156	0.986363	0.0180655	0.00916924	0.0300251	0.0579723	0.973092	0.969975	0.981935	0.990831	5424005	5473146	0.942028	0.98319	0.898037	0.105986	0.0979026	0.00875948	0.00956072	0.814944	0.991241	0.894014	0.902097	585071	590361	0.990439	0.99033	0.919215	0.040647	0.117699	0.00778517	0.00248586	0.850507	0.992215	0.959353	0.882301	444541	408837	0.997514	0.983723	0.830807	0.159948	0.178236	0.00910081	0.00799812	0.710582	0.990899	0.840052	0.821764	346720	339172	0.992002	0.989692	0.886463	0.0979581	0.128588	0.00621506	0.00458139	0.796078	0.993785	0.902042	0.871412	329223	318044	0.995419	/mnt/ssd2t/ukbiobank/bmx_combined_label/1419940_20252_2_0.nii.gz	/mnt/ssd2t/ukbiobank/bmx_nnunet_tissue_1k/output/1419940_20252_2_0.nii.gz
0.97798	0.98555	0.0199504	0.00888835	0.028801	0.0630682	0.971511	0.971199	0.98005	0.991112	4954911	5010838	0.936932	0.986819	0.923126	0.0361837	0.114267	0.0111231	0.00326262	0.857228	0.988877	0.963816	0.885733	584351	537010	0.996737	0.992243	0.943292	0.085028	0.0265789	0.00189526	0.00642117	0.89267	0.998105	0.914972	0.973421	433464	461154	0.993579	0.985547	0.795546	0.145916	0.255483	0.00997727	0.00499238	0.660503	0.990023	0.854084	0.744517	246995	215309	0.995008	0.98915	0.888418	0.105123	0.117948	0.00606894	0.00533545	0.799237	0.993931	0.894877	0.882052	320267	315677	0.994665	/mnt/ssd2t/ukbiobank/bmx_combined_label/1420879_20252_2_0.nii.gz	/mnt/ssd2t/ukbiobank/bmx_nnunet_tissue_1k/output/1420879_20252_2_0.nii.gz
0.97613	0.983636	0.0157191	0.0170091	0.0457756	0.0423979	0.967798	0.954224	0.984281	0.982991	5885736	5878022	0.957602	0.98606	0.911577	0.0625231	0.112931	0.00990728	0.00521472	0.83752	0.990093	0.937477	0.887069	653300	618172	0.994785	0.991168	0.929408	0.0851987	0.0555117	0.0036493	0.00577034	0.868125	0.996351	0.914801	0.944488	496490	512602	0.99423	0.988844	0.822614	0.184459	0.170189	0.00547891	0.00603882	0.698678	0.994521	0.815541	0.829811	251403	255802	0.993961	0.98364	0.916412	0.0963719	0.070438	0.0075444	0.0105858	0.845719	0.992456	0.903628	0.929562	778089	800420	0.989414	/mnt/ssd2t/ukbiobank/bmx_combined_label/1421740_20252_2_0.nii.gz	/mnt/ssd2t/ukbiobank/bmx_nnunet_tissue_1k/output/1421740_20252_2_0.nii.gz
0.974688	0.98303	0.0233179	0.0105396	0.031315	0.0675619	0.966626	0.968685	0.976682	0.98946	5740559	5815665	0.932438	0.983761	0.909753	0.0660233	0.113246	0.0114574	0.00637462	0.834447	0.988543	0.933977	0.886754	715162	679003	0.993625	0.991344	0.934886	0.0699807	0.060196	0.0042654	0.00500717	0.877733	0.995735	0.930019	0.939804	512310	517700	0.994993	0.983267	0.823126	0.135618	0.214371	0.0111251	0.00642728	0.699417	0.988875	0.864382	0.785629	383970	348987	0.993573	0.986674	0.867995	0.121498	0.142263	0.00764791	0.00638534	0.766777	0.992352	0.878502	0.857737	395739	386385	0.993615	/mnt/ssd2t/ukbiobank/bmx_combined_label/1421896_20252_2_0.nii.gz	/mnt/ssd2t/ukbiobank/bmx_nnunet_tissue_1k/output/1421896_20252_2_0.nii.gz
0.976772	0.98438	0.019508	0.0117005	0.034181	0.0561374	0.969241	0.965819	0.980492	0.9883	6099916	6148489	0.943863	0.983161	0.901319	0.0783214	0.11816	0.0112419	0.00715894	0.820365	0.988758	0.921679	0.88184	718253	687207	0.992841	0.990001	0.928014	0.0865996	0.0568981	0.00418346	0.00655865	0.865695	0.995817	0.9134	0.943102	562866	581169	0.993441	0.986014	0.81512	0.165425	0.203448	0.00817699	0.0063575	0.687935	0.991823	0.834575	0.796552	318814	304289	0.993643	0.987213	0.899898	0.0815024	0.117963	0.00819968	0.00545543	0.818013	0.9918	0.918498	0.882037	536701	515396	0.994545	/mnt/ssd2t/ukbiobank/bmx_combined_label/1423980_20252_2_0.nii.gz	/mnt/ssd2t/ukbiobank/bmx_nnunet_tissue_1k/output/1423980_20252_2_0.nii.gz
0.980911	0.988024	0.0159409	0.00797851	0.0316963	0.0618527	0.976332	0.968304	0.984059	0.992021	7356640	7416165	0.938147	0.986304	0.901476	0.0447631	0.146555	0.0115148	0.00316878	0.820625	0.988485	0.955237	0.853445	680419	607912	0.996831	0.993175	0.937466	0.0895886	0.033823	0.00189741	0.00531533	0.882292	0.998103	0.910411	0.966177	490701	520758	0.994685	0.986808	0.814722	0.182217	0.188317	0.00697653	0.00670207	0.687367	0.993023	0.817783	0.811683	331171	328701	0.993298	0.989475	0.878587	0.105147	0.137099	0.00631958	0.00468138	0.783464	0.99368	0.894853	0.862901	409025	394420	0.995319	/mnt/ssd2t/ukbiobank/bmx_combined_label/1425171_20252_2_0.nii.gz	/mnt/ssd2t/ukbiobank/bmx_nnunet_tissue_1k/output/1425171_20252_2_0.nii.gz
0.97812	0.985771	0.0157644	0.0126891	0.0423589	0.0522445	0.971941	0.957641	0.984236	0.987311	7271054	7293773	0.947755	0.984747	0.911358	0.0553386	0.119677	0.0116244	0.00504239	0.837152	0.988376	0.944661	0.880323	843655	786196	0.994958	0.991231	0.937098	0.0847776	0.0399556	0.00292751	0.00649249	0.881641	0.997072	0.915222	0.960044	644466	676028	0.993508	0.985993	0.791991	0.211328	0.204662	0.00710178	0.00739289	0.655617	0.992898	0.788672	0.795338	317563	320247	0.992607	0.988097	0.857438	0.143098	0.142026	0.0061835	0.00623759	0.750452	0.993816	0.856902	0.857974	395159	395653	0.993762	/mnt/ssd2t/ukbiobank/bmx_combined_label/1426672_20252_3_0.nii.gz	/mnt/ssd2t/ukbiobank/bmx_nnunet_tissue_1k/output/1426672_20252_3_0.nii.gz
0.976418	0.984252	0.0174343	0.0140563	0.0420278	0.0517751	0.968992	0.957972	0.982566	0.985944	6046551	6067339	0.948225	0.984577	0.908275	0.0820496	0.101199	0.00937807	0.00745928	0.831963	0.990622	0.91795	0.898801	687297	672959	0.992541	0.990823	0.929757	0.0759115	0.0645047	0.00448244	0.00533564	0.868734	0.995518	0.924089	0.935495	525202	531685	0.994664	0.987829	0.810575	0.204136	0.174159	0.00567737	0.00689677	0.681485	0.994323	0.795864	0.825841	255083	264691	0.993103	0.985044	0.892785	0.0890177	0.1247	0.00952184	0.00655059	0.806334	0.990478	0.910982	0.8753	575487	552946	0.993449	/mnt/ssd2t/ukbiobank/bmx_combined_label/1428412_20252_2_0.nii.gz	/mnt/ssd2t/ukbiobank/bmx_nnunet_tissue_1k/output/1428412_20252_2_0.nii.gz
0.97611	0.98436	0.0171812	0.014094	0.045719	0.0553449	0.969202	0.954281	0.982819	0.985906	6061604	6080645	0.944655	0.9835	0.90242	0.0885732	0.106411	0.00991536	0.00810652	0.82219	0.990085	0.911427	0.893589	678710	665427	0.991893	0.989762	0.921365	0.0795192	0.0777495	0.00540902	0.00554204	0.854195	0.994591	0.920481	0.922251	516994	517988	0.994458	0.986661	0.811059	0.189169	0.188713	0.00690335	0.00692381	0.682169	0.993097	0.810831	0.811287	280527	280685	0.993076	0.98551	0.858839	0.133826	0.148373	0.00809133	0.00718204	0.752601	0.991909	0.866174	0.851627	411442	404532	0.992818	/mnt/ssd2t/ukbiobank/bmx_combined_label/1432832_20252_2_0.nii.gz	/mnt/ssd2t/ukbiobank/bmx_nnunet_tissue_1k/output/1432832_20252_2_0.nii.gz
0.97688	0.984956	0.016026	0.0140605	0.0467579	0.0530481	0.970357	0.953242	0.983974	0.985939	5913934	5925747	0.946952	0.984651	0.907844	0.08572	0.0985023	0.0090056	0.00773731	0.83124	0.990994	0.91428	0.901498	646107	637074	0.992263	0.99182	0.933472	0.0665635	0.0664925	0.00435546	0.00436042	0.875244	0.995645	0.933437	0.933507	473617	473653	0.99564	0.98598	0.787837	0.201394	0.222646	0.00770655	0.0067917	0.649943	0.992293	0.798606	0.777354	257975	251110	0.993208	0.987669	0.885411	0.118892	0.110243	0.00623993	0.00679176	0.794383	0.99376	0.881108	0.889757	412487	416536	0.993208	/mnt/ssd2t/ukbiobank/bmx_combined_label/1435700_20252_2_0.nii.gz	/mnt/ssd2t/ukbiobank/bmx_nnunet_tissue_1k/output/1435700_20252_2_0.nii.gz
0.979598	0.987141	0.0179775	0.00768669	0.029948	0.0679994	0.974609	0.970052	0.982023	0.992313	6907522	6979907	0.932001	0.985123	0.896229	0.0700056	0.135171	0.0107864	0.0052241	0.81197	0.989214	0.929994	0.864829	650213	604652	0.994776	0.992169	0.930238	0.0676487	0.0718658	0.00428237	0.00401393	0.869575	0.995718	0.932351	0.928134	492362	490135	0.995986	0.985408	0.782976	0.181372	0.249701	0.00905091	0.00604372	0.643352	0.990949	0.818628	0.750299	307063	281433	0.993956	0.990342	0.893314	0.107849	0.10552	0.00499669	0.00511968	0.807197	0.995003	0.892151	0.89448	395688	396721	0.99488	/mnt/ssd2t/ukbiobank/bmx_combined_label/1436089_20252_2_0.nii.gz	/mnt/ssd2t/ukbiobank/bmx_nnunet_tissue_1k/output/1436089_20252_2_0.nii.gz
0.972543	0.982068	0.0207285	0.0151199	0.0497049	0.0672661	0.964767	0.950295	0.979272	0.98488	5998506	6032861	0.932734	0.986787	0.908252	0.0745215	0.108346	0.00855129	0.00568311	0.831924	0.991449	0.925479	0.891654	576340	555276	0.994317	0.992615	0.932658	0.0789522	0.0554345	0.00317789	0.00463488	0.873814	0.996822	0.921048	0.944565	425439	436302	0.995365	0.987663	0.802886	0.205799	0.188237	0.00601657	0.00671862	0.670684	0.993983	0.794201	0.811763	243204	248582	0.993281	0.981845	0.880986	0.0967601	0.140198	0.0118373	0.00780853	0.787287	0.988163	0.90324	0.859802	614081	584549	0.992191	/mnt/ssd2t/ukbiobank/bmx_combined_label/1437077_20252_2_0.nii.gz	/mnt/ssd2t/ukbiobank/bmx_nnunet_tissue_1k/output/1437077_20252_2_0.nii.gz
0.970794	0.980438	0.0277942	0.0111889	0.0335057	0.0805337	0.961627	0.966494	0.972206	0.988811	5380599	5472500	0.919466	0.984374	0.911096	0.0605819	0.115568	0.0114376	0.00567765	0.836709	0.988562	0.939418	0.884432	658112	619591	0.994322	0.991509	0.933849	0.0643185	0.0679757	0.00467011	0.00440276	0.875908	0.99533	0.935682	0.932024	467432	465605	0.995597	0.980381	0.765878	0.161152	0.295413	0.0139896	0.006459	0.620585	0.98601	0.838848	0.704587	331075	278085	0.993541	0.98544	0.877728	0.123727	0.120813	0.00763644	0.007845	0.782099	0.992364	0.876273	0.879187	432082	433519	0.992155	/mnt/ssd2t/ukbiobank/bmx_combined_label/1437183_20252_2_0.nii.gz	/mnt/ssd2t/ukbiobank/bmx_nnunet_tissue_1k/output/1437183_20252_2_0.nii.gz
0.97527	0.983965	0.0235989	0.00835328	0.0286748	0.0780888	0.968436	0.971325	0.976401	0.991647	6659297	6763276	0.921911	0.966478	0.757298	0.249537	0.235743	0.0173406	0.0186674	0.609396	0.982659	0.750463	0.764257	595569	606516	0.981333	0.981709	0.849264	0.0231663	0.248835	0.0180191	0.00131196	0.738018	0.981981	0.976834	0.751165	596990	459073	0.998688	0.977152	0.738329	0.299129	0.219983	0.00952918	0.0143506	0.585199	0.990471	0.700871	0.780017	359664	400279	0.985649	0.987516	0.887491	0.0960119	0.128415	0.00767261	0.00554282	0.797738	0.992327	0.903988	0.871585	491680	474056	0.994457	/mnt/ssd2t/ukbiobank/bmx_combined_label/1438347_20252_2_0.nii.gz	/mnt/ssd2t/ukbiobank/bmx_nnunet_tissue_1k/output/1438347_20252_2_0.nii.gz
0.979495	0.987094	0.0171764	0.00859874	0.0336426	0.0655507	0.974517	0.966357	0.982824	0.991401	8168056	8239343	0.934449	0.981518	0.851242	0.17186	0.12433	0.00802008	0.0116791	0.741011	0.99198	0.82814	0.87567	623623	659415	0.988321	0.988234	0.88585	0.0509543	0.169454	0.00978531	0.00259371	0.795091	0.990215	0.949046	0.830546	567657	496778	0.997406	0.987588	0.850711	0.122799	0.174227	0.00777463	0.00517199	0.740206	0.992225	0.877201	0.825773	442251	416323	0.994828	0.989815	0.898926	0.0921119	0.109861	0.00588319	0.00484136	0.816409	0.994117	0.907888	0.890139	525439	515167	0.995159	/mnt/ssd2t/ukbiobank/bmx_combined_label/1442461_20252_2_0.nii.gz	/mnt/ssd2t/ukbiobank/bmx_nnunet_tissue_1k/output/1442461_20252_2_0.nii.gz
0.979603	0.986507	0.0173839	0.00957041	0.0298776	0.0533769	0.973374	0.970122	0.982616	0.99043	5643541	5688417	0.946623	0.983794	0.907723	0.0954928	0.0890391	0.008544	0.00922234	0.831037	0.991456	0.904507	0.910961	655925	660605	0.990778	0.991086	0.931316	0.0627609	0.0745319	0.00520264	0.00432975	0.871461	0.994797	0.937239	0.925468	489522	483374	0.99567	0.985875	0.821674	0.127679	0.223414	0.00972478	0.00497143	0.697324	0.990275	0.872321	0.776586	314121	279647	0.995029	0.990217	0.905637	0.0838312	0.104656	0.00578385	0.00453337	0.827547	0.994216	0.916169	0.895344	393051	384117	0.995467	/mnt/ssd2t/ukbiobank/bmx_combined_label/1443213_20252_2_0.nii.gz	/mnt/ssd2t/ukbiobank/bmx_nnunet_tissue_1k/output/1443213_20252_2_0.nii.gz
0.979261	0.987007	0.0152227	0.0107531	0.0427925	0.0597749	0.974347	0.957208	0.984777	0.989247	8248982	8286422	0.940225	0.986468	0.896917	0.0982544	0.107859	0.00761429	0.00686751	0.813101	0.992386	0.901746	0.892141	683566	676285	0.993132	0.991989	0.921512	0.0739571	0.0829741	0.00448289	0.00395889	0.854449	0.995517	0.926043	0.917026	531262	526089	0.996041	0.989245	0.825939	0.171739	0.176369	0.00563789	0.00546018	0.703489	0.994362	0.828261	0.823631	320946	319152	0.99454	0.987196	0.882182	0.0992625	0.135624	0.00794427	0.00559288	0.789201	0.992056	0.900738	0.864376	574508	551316	0.994407	/mnt/ssd2t/ukbiobank/bmx_combined_label/1443652_20252_3_0.nii.gz	/mnt/ssd2t/ukbiobank/bmx_nnunet_tissue_1k/output/1443652_20252_3_0.nii.gz
0.977691	0.985534	0.0233914	0.00537518	0.0185121	0.0771448	0.971481	0.981488	0.976609	0.994625	6625458	6747683	0.922855	0.985114	0.900005	0.0922126	0.107644	0.00872471	0.00735703	0.818191	0.991275	0.907787	0.892356	650968	639902	0.992643	0.991383	0.923124	0.0525323	0.0999996	0.00608042	0.00304344	0.857224	0.99392	0.947468	0.9	498472	473499	0.996957	0.983779	0.829893	0.1035	0.227501	0.0121913	0.00481483	0.709245	0.987809	0.8965	0.772499	444173	382736	0.995185	0.99041	0.905505	0.0682919	0.119264	0.00654466	0.0035532	0.827328	0.993455	0.931708	0.880736	452384	427635	0.996447	/mnt/ssd2t/ukbiobank/bmx_combined_label/1445148_20252_2_0.nii.gz	/mnt/ssd2t/ukbiobank/bmx_nnunet_tissue_1k/output/1445148_20252_2_0.nii.gz
0.979128	0.986764	0.018985	0.00741859	0.0281026	0.0696548	0.973874	0.971897	0.981015	0.992581	6512832	6589620	0.930345	0.985132	0.903819	0.0480817	0.139653	0.0122373	0.00384033	0.824517	0.987763	0.951918	0.860347	674653	609754	0.99616	0.992461	0.936289	0.0907017	0.0350697	0.00214387	0.00586205	0.880209	0.997856	0.909298	0.96493	476993	506176	0.994138	0.986431	0.811231	0.149823	0.224303	0.00873037	0.00533878	0.682413	0.99127	0.850177	0.775697	312310	284950	0.994661	0.99059	0.879802	0.101253	0.138361	0.00575058	0.00404148	0.785398	0.994249	0.898747	0.861639	332102	318390	0.995959	/mnt/ssd2t/ukbiobank/bmx_combined_label/1448208_20252_2_0.nii.gz	/mnt/ssd2t/ukbiobank/bmx_nnunet_tissue_1k/output/1448208_20252_2_0.nii.gz
0.978312	0.986093	0.0181457	0.00963081	0.0344802	0.0635553	0.972568	0.96552	0.981854	0.990369	6872733	6932335	0.936445	0.967139	0.773315	0.252914	0.198548	0.0150124	0.0204023	0.63041	0.984988	0.747086	0.801452	619089	664140	0.979598	0.98017	0.840273	0.0292824	0.259267	0.0192933	0.00169262	0.724543	0.980707	0.970718	0.740733	623323	475644	0.998307	0.979827	0.757451	0.287733	0.191245	0.00779301	0.01324	0.609594	0.992207	0.712267	0.808755	344757	391460	0.98676	0.988197	0.866139	0.129761	0.137922	0.00638938	0.00595752	0.763885	0.993611	0.870239	0.862078	392084	388407	0.994042	/mnt/ssd2t/ukbiobank/bmx_combined_label/1449083_20252_3_0.nii.gz	/mnt/ssd2t/ukbiobank/bmx_nnunet_tissue_1k/output/1449083_20252_3_0.nii.gz
0.974731	0.982574	0.0262518	0.00843926	0.0225913	0.0682192	0.965744	0.977409	0.973748	0.991561	5030179	5122195	0.931781	0.975614	0.865008	0.157189	0.111594	0.0108168	0.0159768	0.762127	0.989183	0.842811	0.888406	615723	649033	0.984023	0.983821	0.884573	0.0432769	0.177458	0.0143019	0.00303294	0.793036	0.985698	0.956723	0.822542	527692	453683	0.996967	0.981989	0.791152	0.159181	0.252974	0.012041	0.00676744	0.654468	0.987959	0.840819	0.747026	319725	284060	0.993233	0.988103	0.916726	0.0687008	0.0973972	0.00760089	0.00520874	0.846256	0.992399	0.931299	0.902603	507961	492309	0.994791	/mnt/ssd2t/ukbiobank/bmx_combined_label/1450571_20252_2_0.nii.gz	/mnt/ssd2t/ukbiobank/bmx_nnunet_tissue_1k/output/1450571_20252_2_0.nii.gz
0.979726	0.98701	0.015934	0.0100279	0.035905	0.056187	0.974354	0.964095	0.984066	0.989972	7182883	7225993	0.943813	0.98585	0.895518	0.100307	0.108618	0.00792313	0.00725414	0.810804	0.992077	0.899693	0.891382	628043	622241	0.992746	0.991981	0.929292	0.0623688	0.0788992	0.00478285	0.0037181	0.867924	0.995217	0.937631	0.921101	528193	518881	0.996282	0.987996	0.849243	0.126643	0.173574	0.00738707	0.00511181	0.737987	0.992613	0.873357	0.826426	377694	357398	0.994888	0.98843	0.895569	0.097638	0.111122	0.006563	0.00568545	0.810887	0.993437	0.902362	0.888878	515279	507579	0.994315	/mnt/ssd2t/ukbiobank/bmx_combined_label/1452419_20252_2_0.nii.gz	/mnt/ssd2t/ukbiobank/bmx_nnunet_tissue_1k/output/1452419_20252_2_0.nii.gz
0.979289	0.986444	0.0187796	0.0082763	0.0271056	0.0600577	0.973251	0.972894	0.98122	0.991724	6725594	6797587	0.939942	0.984816	0.904571	0.0724005	0.117341	0.0103718	0.00611563	0.825769	0.989628	0.927599	0.882659	721657	686694	0.993884	0.991214	0.931295	0.0708158	0.0665851	0.00453867	0.00484753	0.871423	0.995461	0.929184	0.933415	564661	567232	0.995152	0.987336	0.807774	0.159614	0.222402	0.00785891	0.00523263	0.677534	0.992141	0.840386	0.777598	302866	280238	0.994767	0.98925	0.909875	0.0752581	0.104521	0.00672872	0.00470115	0.834653	0.993271	0.924742	0.895479	536372	519399	0.995299	/mnt/ssd2t/ukbiobank/bmx_combined_label/1453185_20252_2_0.nii.gz	/mnt/ssd2t/ukbiobank/bmx_nnunet_tissue_1k/output/1453185_20252_2_0.nii.gz
0.97923	0.986556	0.018637	0.00819675	0.0281811	0.0624722	0.973468	0.971819	0.981363	0.991803	6089852	6154639	0.937528	0.987679	0.916522	0.0762723	0.0905717	0.00726817	0.00603342	0.845908	0.992732	0.923728	0.909428	589467	580342	0.993967	0.993109	0.939769	0.0616498	0.0588081	0.00356311	0.00374591	0.886381	0.996437	0.93835	0.941192	452710	454081	0.996254	0.986608	0.838426	0.115474	0.203107	0.00921783	0.00474279	0.721801	0.990782	0.884526	0.796893	345581	311343	0.995257	0.989595	0.905628	0.0701154	0.117396	0.00701709	0.00399004	0.827532	0.992983	0.929885	0.882604	448322	425527	0.99601	/mnt/ssd2t/ukbiobank/bmx_combined_label/1455273_20252_3_0.nii.gz	/mnt/ssd2t/ukbiobank/bmx_nnunet_tissue_1k/output/1455273_20252_3_0.nii.gz
0.977309	0.98513	0.0215169	0.00813276	0.0265825	0.0682407	0.970695	0.973417	0.978483	0.991867	6324174	6410679	0.931759	0.983879	0.903764	0.0910944	0.101319	0.00930962	0.00828452	0.824425	0.99069	0.908906	0.898681	702956	695048	0.991715	0.990706	0.927203	0.0642148	0.0812226	0.00558554	0.00434111	0.864286	0.994414	0.935785	0.918777	537609	527838	0.995659	0.986145	0.818321	0.140703	0.218925	0.00907506	0.00532168	0.692507	0.990925	0.859297	0.781075	333384	303036	0.994678	0.986986	0.873171	0.085748	0.164377	0.00926618	0.00443954	0.774892	0.990734	0.914252	0.835623	447397	408919	0.99556	/mnt/ssd2t/ukbiobank/bmx_combined_label/1455859_20252_2_0.nii.gz	/mnt/ssd2t/ukbiobank/bmx_nnunet_tissue_1k/output/1455859_20252_2_0.nii.gz
0.973569	0.982448	0.0234319	0.0116019	0.0357947	0.0705326	0.965501	0.964205	0.976568	0.988398	6683124	6764082	0.929467	0.982614	0.891293	0.095507	0.121527	0.0107037	0.00819067	0.803903	0.989296	0.904493	0.878473	724562	703718	0.991809	0.988835	0.915079	0.0810747	0.0887345	0.00626807	0.0056826	0.843453	0.993732	0.918925	0.911266	589523	584609	0.994317	0.984947	0.841027	0.122699	0.192366	0.00993499	0.00585774	0.725666	0.990065	0.877301	0.807634	440281	405318	0.994142	0.984556	0.85712	0.124526	0.160481	0.00934968	0.00697364	0.749965	0.99065	0.875474	0.839519	492750	472513	0.993026	/mnt/ssd2t/ukbiobank/bmx_combined_label/1455871_20252_2_0.nii.gz	/mnt/ssd2t/ukbiobank/bmx_nnunet_tissue_1k/output/1455871_20252_2_0.nii.gz
0.9756	0.983205	0.0226244	0.010895	0.0292188	0.0594888	0.966965	0.970781	0.977376	0.989105	5058275	5118979	0.940511	0.983819	0.914421	0.0369584	0.129526	0.0141319	0.00368339	0.842335	0.985868	0.963042	0.870474	695684	628815	0.996317	0.992069	0.945494	0.0710358	0.0373781	0.0028845	0.00566466	0.896622	0.997116	0.928964	0.962622	500560	518696	0.994335	0.982225	0.749528	0.216731	0.281427	0.0107821	0.00764176	0.599396	0.989218	0.783269	0.718573	259268	237853	0.992358	0.987761	0.91358	0.0950349	0.0776395	0.00586454	0.00730589	0.840909	0.994135	0.904965	0.92236	491309	500753	0.992694	/mnt/ssd2t/ukbiobank/bmx_combined_label/1456037_20252_2_0.nii.gz	/mnt/ssd2t/ukbiobank/bmx_nnunet_tissue_1k/output/1456037_20252_2_0.nii.gz
0.978711	0.985997	0.0181651	0.00980594	0.0313664	0.0570461	0.97238	0.968634	0.981835	0.990194	5446085	5492452	0.942954	0.985018	0.91039	0.090198	0.0890204	0.00811598	0.00823301	0.83552	0.991884	0.909802	0.91098	601098	601876	0.991767	0.991079	0.925731	0.0554442	0.0923579	0.00601119	0.00347645	0.861731	0.993989	0.944556	0.907642	440731	423507	0.996524	0.986706	0.803096	0.166781	0.224925	0.0081321	0.00562335	0.670978	0.991868	0.833219	0.775075	251671	234109	0.994377	0.988288	0.906217	0.0811449	0.106079	0.00715557	0.0053349	0.828516	0.992844	0.918855	0.893921	455455	443096	0.994665	/mnt/ssd2t/ukbiobank/bmx_combined_label/1456303_20252_2_0.nii.gz	/mnt/ssd2t/ukbiobank/bmx_nnunet_tissue_1k/output/1456303_20252_2_0.nii.gz
0.978368	0.986368	0.0173628	0.00987362	0.0383316	0.065968	0.973102	0.961668	0.982637	0.990126	7007967	7061378	0.934032	0.984532	0.893748	0.0719832	0.13808	0.0112077	0.00545814	0.807906	0.988792	0.928017	0.86192	669227	621562	0.994542	0.99246	0.933553	0.0687423	0.0641397	0.00384885	0.00414419	0.875387	0.996151	0.931258	0.93586	501795	504275	0.995856	0.986472	0.79056	0.213025	0.205822	0.00683878	0.00714073	0.653658	0.993161	0.786975	0.794178	285047	287656	0.992859	0.988124	0.867406	0.120595	0.144269	0.00685155	0.0055802	0.765858	0.993148	0.879405	0.855731	402484	391649	0.99442	/mnt/ssd2t/ukbiobank/bmx_combined_label/1460170_20252_2_0.nii.gz	/mnt/ssd2t/ukbiobank/bmx_nnunet_tissue_1k/output/1460170_20252_2_0.nii.gz
0.975944	0.984737	0.0204734	0.00999705	0.0377159	0.0750383	0.969933	0.962284	0.979527	0.990003	6467405	6536576	0.924962	0.983441	0.890778	0.123736	0.0942178	0.00761049	0.0103035	0.803066	0.99239	0.876264	0.905782	615107	635828	0.989696	0.991579	0.92101	0.0455801	0.11014	0.00640612	0.00248152	0.853585	0.993594	0.95442	0.88986	455210	424418	0.997518	0.985174	0.81114	0.123379	0.245239	0.010735	0.00467848	0.682284	0.989265	0.876621	0.754761	348053	299670	0.995322	0.990518	0.891254	0.0952679	0.121828	0.00563225	0.00428087	0.80384	0.994368	0.904732	0.878172	365065	354348	0.995719	/mnt/ssd2t/ukbiobank/bmx_combined_label/1460235_20252_2_0.nii.gz	/mnt/ssd2t/ukbiobank/bmx_nnunet_tissue_1k/output/1460235_20252_2_0.nii.gz
0.979929	0.98718	0.0145994	0.0110337	0.0399563	0.052374	0.974685	0.960044	0.985401	0.988966	6748526	6772946	0.947626	0.984629	0.903249	0.0973478	0.0961536	0.00829234	0.00840547	0.823568	0.991708	0.902652	0.903846	685611	686518	0.991595	0.991326	0.928409	0.0638297	0.0792256	0.0051488	0.00408438	0.866383	0.994851	0.93617	0.920774	527557	518881	0.995916	0.98721	0.809644	0.170467	0.209313	0.00744471	0.00578879	0.68017	0.992555	0.829533	0.790687	297105	283192	0.994211	0.989306	0.877291	0.119506	0.125889	0.00575547	0.00542585	0.781406	0.994245	0.880494	0.874111	377707	374969	0.994574	/mnt/ssd2t/ukbiobank/bmx_combined_label/1461756_20252_3_0.nii.gz	/mnt/ssd2t/ukbiobank/bmx_nnunet_tissue_1k/output/1461756_20252_3_0.nii.gz
0.979658	0.986655	0.0142128	0.0124756	0.04006	0.0454614	0.973662	0.95994	0.985787	0.987524	6419644	6430957	0.954539	0.983576	0.90342	0.0739517	0.118128	0.0112203	0.00671958	0.823853	0.98878	0.926048	0.881872	734311	699281	0.99328	0.99054	0.931027	0.0798221	0.0578644	0.0042139	0.00594132	0.870955	0.995786	0.920178	0.942136	571318	584951	0.994059	0.986478	0.775751	0.250639	0.195932	0.00588277	0.00805708	0.633655	0.994117	0.749361	0.804068	245213	263115	0.991943	0.988982	0.898106	0.0941245	0.109531	0.00631099	0.00533631	0.815057	0.993689	0.905875	0.890469	459698	451880	0.994664	/mnt/ssd2t/ukbiobank/bmx_combined_label/1462199_20252_2_0.nii.gz	/mnt/ssd2t/ukbiobank/bmx_nnunet_tissue_1k/output/1462199_20252_2_0.nii.gz
0.981352	0.987525	0.0160882	0.00883499	0.0263364	0.0472724	0.975358	0.973664	0.983912	0.991165	5171030	5209150	0.952728	0.985934	0.923012	0.0755791	0.0783933	0.00789191	0.00758777	0.85703	0.992108	0.924421	0.921607	635284	633350	0.992412	0.991609	0.932892	0.0653479	0.0688612	0.00460054	0.00435051	0.874225	0.995399	0.934652	0.931139	434962	433327	0.995649	0.986794	0.826107	0.142683	0.20291	0.00828845	0.00543445	0.703733	0.991712	0.857317	0.79709	273264	254067	0.994566	0.990965	0.925603	0.0572318	0.0909485	0.00597958	0.00363679	0.861509	0.99402	0.942768	0.909052	429320	413966	0.996363	/mnt/ssd2t/ukbiobank/bmx_combined_label/1464425_20252_2_0.nii.gz	/mnt/ssd2t/ukbiobank/bmx_nnunet_tissue_1k/output/1464425_20252_2_0.nii.gz
0.975466	0.983553	0.0229238	0.00988404	0.0293848	0.0664256	0.967638	0.970615	0.977076	0.990116	5303802	5374585	0.933574	0.98188	0.895387	0.0889849	0.119715	0.0115268	0.00830591	0.810588	0.988473	0.911015	0.880285	630599	609328	0.991694	0.990517	0.927448	0.0620385	0.0828331	0.00585214	0.00429256	0.864711	0.994148	0.937962	0.917167	473072	462584	0.995707	0.985328	0.808187	0.168955	0.213448	0.00871198	0.0065411	0.678115	0.991288	0.831045	0.786552	281315	266254	0.993459	0.986708	0.896083	0.0798364	0.12677	0.00887237	0.00532159	0.81173	0.991128	0.920164	0.87323	469812	445849	0.994678	/mnt/ssd2t/ukbiobank/bmx_combined_label/1466946_20252_2_0.nii.gz	/mnt/ssd2t/ukbiobank/bmx_nnunet_tissue_1k/output/1466946_20252_2_0.nii.gz
0.978835	0.985511	0.0198359	0.00908333	0.0248401	0.0532429	0.971436	0.97516	0.980164	0.990917	5697361	5759862	0.946757	0.98279	0.906127	0.108691	0.0785532	0.00780856	0.0111324	0.828366	0.992191	0.891309	0.921447	706999	730905	0.988868	0.988022	0.91453	0.0482832	0.11986	0.00935663	0.00350624	0.84252	0.990643	0.951717	0.88014	571040	528093	0.996494	0.986487	0.814754	0.146212	0.220866	0.00872746	0.00529063	0.687414	0.991273	0.853788	0.779134	299136	272980	0.994709	0.989035	0.923216	0.0622978	0.0908301	0.00708381	0.00472195	0.857382	0.992916	0.937702	0.90917	568688	551384	0.995278	/mnt/ssd2t/ukbiobank/bmx_combined_label/1467275_20252_2_0.nii.gz	/mnt/ssd2t/ukbiobank/bmx_nnunet_tissue_1k/output/1467275_20252_2_0.nii.gz
0.982681	0.98944	0.0128696	0.00824035	0.0378503	0.0581385	0.9791	0.96215	0.98713	0.99176	7024092	7057032	0.941861	0.986421	0.887544	0.152109	0.0689121	0.00423355	0.0102001	0.797824	0.995766	0.847891	0.931088	494151	542638	0.9898	0.991476	0.904038	0.0421817	0.144023	0.00705153	0.00185532	0.824881	0.992948	0.957818	0.855977	402768	359943	0.998145	0.989608	0.834886	0.137829	0.190724	0.00638663	0.00434115	0.716571	0.993613	0.862171	0.809276	278759	261657	0.995659	0.990247	0.888558	0.08527	0.136158	0.00640059	0.00379535	0.799464	0.993599	0.91473	0.863842	386470	364970	0.996205	/mnt/ssd2t/ukbiobank/bmx_combined_label/1467392_20252_2_0.nii.gz	/mnt/ssd2t/ukbiobank/bmx_nnunet_tissue_1k/output/1467392_20252_2_0.nii.gz
0.97759	0.985767	0.0206838	0.00769718	0.0289987	0.0752012	0.971933	0.971001	0.979316	0.992303	6599042	6686551	0.924799	0.985441	0.899634	0.104402	0.0962935	0.00749893	0.00819822	0.817577	0.992501	0.895598	0.903707	609252	614768	0.991802	0.991268	0.921232	0.0543447	0.101962	0.00612813	0.00311119	0.853966	0.993872	0.945655	0.898038	479768	455610	0.996889	0.987	0.827488	0.117357	0.221179	0.00917879	0.00431846	0.70574	0.990821	0.882643	0.778821	337808	298073	0.995682	0.987977	0.872455	0.0943766	0.158369	0.00810577	0.00450543	0.773766	0.991894	0.905623	0.841631	412278	383146	0.995495	/mnt/ssd2t/ukbiobank/bmx_combined_label/1467645_20252_2_0.nii.gz	/mnt/ssd2t/ukbiobank/bmx_nnunet_tissue_1k/output/1467645_20252_2_0.nii.gz
0.978134	0.985734	0.0199761	0.00848874	0.0282229	0.0646737	0.971869	0.971777	0.980024	0.991511	5636881	5702954	0.935326	0.981257	0.882507	0.1555	0.0759028	0.0063074	0.0140299	0.789721	0.993693	0.8445	0.924097	563550	616667	0.98597	0.988014	0.893505	0.0334982	0.169239	0.010805	0.00185495	0.80751	0.989195	0.966502	0.830761	447774	384886	0.998145	0.985202	0.840359	0.112274	0.202209	0.0103249	0.00517877	0.724672	0.989675	0.887726	0.797791	361191	324599	0.994821	0.989641	0.898925	0.0770856	0.12385	0.00685379	0.00406112	0.816406	0.993146	0.922914	0.87615	388988	369278	0.995939	/mnt/ssd2t/ukbiobank/bmx_combined_label/1468326_20252_3_0.nii.gz	/mnt/ssd2t/ukbiobank/bmx_nnunet_tissue_1k/output/1468326_20252_3_0.nii.gz
0.977997	0.985336	0.0193811	0.00990225	0.0300304	0.0576548	0.971095	0.96997	0.980619	0.990098	5478452	5531408	0.942345	0.986724	0.918482	0.0660085	0.0965199	0.00868572	0.00576293	0.849253	0.991314	0.933991	0.90348	607450	587606	0.994237	0.992131	0.93974	0.0723248	0.0478766	0.00330404	0.00511349	0.88633	0.996696	0.927675	0.952123	472903	485366	0.994887	0.9855	0.84586	0.0991264	0.202821	0.01059	0.00460765	0.732892	0.98941	0.900874	0.797179	366214	324061	0.995392	0.98819	0.894613	0.101649	0.109095	0.00650089	0.00600995	0.809321	0.993499	0.898351	0.890905	412861	409439	0.99399	/mnt/ssd2t/ukbiobank/bmx_combined_label/1468862_20252_3_0.nii.gz	/mnt/ssd2t/ukbiobank/bmx_nnunet_tissue_1k/output/1468862_20252_3_0.nii.gz
0.973213	0.982972	0.0227438	0.0112441	0.0421077	0.0825372	0.966515	0.957892	0.977256	0.988756	6772773	6852470	0.917463	0.981594	0.867584	0.155592	0.107932	0.00785632	0.0119158	0.766136	0.992144	0.844408	0.892068	585416	618458	0.988084	0.99009	0.909098	0.051646	0.127037	0.00760886	0.00286105	0.833346	0.992391	0.948354	0.872963	491646	452562	0.997139	0.984366	0.807933	0.117184	0.25524	0.0117055	0.00456646	0.677758	0.988295	0.882816	0.74476	382405	322604	0.995434	0.988524	0.882197	0.103075	0.132055	0.00686664	0.00519531	0.789224	0.993133	0.896925	0.867945	428784	414930	0.994805	/mnt/ssd2t/ukbiobank/bmx_combined_label/1469198_20252_2_0.nii.gz	/mnt/ssd2t/ukbiobank/bmx_nnunet_tissue_1k/output/1469198_20252_2_0.nii.gz
0.975838	0.983885	0.020817	0.0113668	0.0343744	0.0617579	0.968282	0.965626	0.979183	0.988633	6516265	6579154	0.938242	0.985267	0.911912	0.0701693	0.105329	0.00978009	0.00629116	0.838087	0.99022	0.929831	0.894671	744460	716310	0.993709	0.991503	0.932242	0.0725837	0.0628817	0.00418601	0.00487901	0.873084	0.995814	0.927416	0.937118	544769	550468	0.995121	0.986543	0.783188	0.202507	0.230613	0.00751429	0.00637325	0.643639	0.992486	0.797493	0.769387	275912	266188	0.993627	0.986457	0.907177	0.0704177	0.114173	0.00918379	0.00541812	0.830123	0.990816	0.929582	0.885827	652518	621804	0.994582	/mnt/ssd2t/ukbiobank/bmx_combined_label/1469977_20252_2_0.nii.gz	/mnt/ssd2t/ukbiobank/bmx_nnunet_tissue_1k/output/1469977_20252_2_0.nii.gz
0.97734	0.985037	0.019863	0.0100144	0.0315617	0.0612888	0.970515	0.968438	0.980137	0.989986	5066396	5117304	0.938711	0.984947	0.916932	0.0942718	0.0715831	0.00705273	0.00949737	0.846606	0.992947	0.905728	0.928417	601790	616865	0.990503	0.991828	0.934764	0.0541511	0.0760642	0.00513824	0.00357883	0.877518	0.994862	0.945849	0.923936	426153	416280	0.996421	0.98445	0.814962	0.117625	0.242882	0.0114284	0.00478094	0.687709	0.988572	0.882375	0.757118	304148	260973	0.995219	0.989598	0.890665	0.0909569	0.126985	0.00646409	0.00445558	0.802882	0.993536	0.909043	0.873015	326369	313434	0.995544	/mnt/ssd2t/ukbiobank/bmx_combined_label/1470620_20252_2_0.nii.gz	/mnt/ssd2t/ukbiobank/bmx_nnunet_tissue_1k/output/1470620_20252_2_0.nii.gz
0.977315	0.984828	0.0186396	0.0116795	0.0348373	0.0548318	0.97011	0.965163	0.98136	0.98832	5519833	5558981	0.945168	0.984231	0.911105	0.0877718	0.0900149	0.00877086	0.00853331	0.836725	0.991229	0.912228	0.909985	658013	656395	0.991467	0.991001	0.930975	0.056144	0.0815601	0.00575959	0.00386534	0.870863	0.99424	0.943856	0.91844	489602	476418	0.996135	0.983827	0.810812	0.134754	0.237178	0.0112255	0.00565453	0.68182	0.988775	0.865246	0.762822	336642	296792	0.994345	0.989741	0.908024	0.108697	0.0746154	0.00432906	0.00653304	0.831543	0.995671	0.891303	0.925385	405466	420970	0.993467	/mnt/ssd2t/ukbiobank/bmx_combined_label/1472044_20252_2_0.nii.gz	/mnt/ssd2t/ukbiobank/bmx_nnunet_tissue_1k/output/1472044_20252_2_0.nii.gz
0.972513	0.981519	0.0274202	0.00937649	0.0276889	0.0781907	0.963708	0.972311	0.97258	0.990624	5608710	5712765	0.921809	0.981567	0.895516	0.0956291	0.113167	0.0110452	0.00916985	0.8108	0.988955	0.904371	0.886833	678051	664902	0.99083	0.98901	0.91782	0.0645757	0.0991332	0.00722737	0.00454626	0.848122	0.992773	0.935424	0.900867	518555	499398	0.995454	0.983699	0.820055	0.134824	0.220593	0.0109843	0.00607796	0.694994	0.989016	0.865176	0.779407	362767	326804	0.993922	0.984091	0.857894	0.104502	0.176679	0.0108893	0.00595124	0.751151	0.989111	0.895498	0.823321	443997	408211	0.994049	/mnt/ssd2t/ukbiobank/bmx_combined_label/1472195_20252_2_0.nii.gz	/mnt/ssd2t/ukbiobank/bmx_nnunet_tissue_1k/output/1472195_20252_2_0.nii.gz
0.974009	0.98222	0.02249	0.0130241	0.0356742	0.0605914	0.965061	0.964326	0.97751	0.986976	5051393	5100309	0.939409	0.979127	0.888684	0.0830495	0.137892	0.0146588	0.00835377	0.799668	0.985341	0.91695	0.862108	671163	631021	0.991646	0.989142	0.929341	0.0666531	0.0746305	0.00623571	0.0055255	0.868008	0.993764	0.933347	0.925369	535853	531273	0.994474	0.982447	0.798106	0.214917	0.188432	0.00842788	0.00992174	0.66404	0.991572	0.785083	0.811568	296876	306891	0.990078	0.984966	0.863386	0.120257	0.152373	0.00902748	0.00687949	0.759613	0.990973	0.879743	0.847627	389215	375006	0.993121	/mnt/ssd2t/ukbiobank/bmx_combined_label/1473047_20252_2_0.nii.gz	/mnt/ssd2t/ukbiobank/bmx_nnunet_tissue_1k/output/1473047_20252_2_0.nii.gz
0.971185	0.980942	0.0259558	0.012061	0.0379382	0.0792529	0.962598	0.962062	0.974044	0.987939	6144911	6232568	0.920747	0.985058	0.905298	0.0834061	0.105724	0.0091568	0.00706287	0.826981	0.990843	0.916594	0.894276	653761	637843	0.992937	0.992226	0.934494	0.0564323	0.0744072	0.00473572	0.00352755	0.877042	0.995264	0.943568	0.925593	490396	481054	0.996472	0.98564	0.844995	0.108191	0.197149	0.0100529	0.0049919	0.731594	0.989947	0.891809	0.802851	399099	359289	0.995008	0.983452	0.860823	0.118725	0.1587	0.0102485	0.00734076	0.755654	0.989751	0.881275	0.8413	497945	475358	0.992659	/mnt/ssd2t/ukbiobank/bmx_combined_label/1474038_20252_2_0.nii.gz	/mnt/ssd2t/ukbiobank/bmx_nnunet_tissue_1k/output/1474038_20252_2_0.nii.gz
0.976491	0.98492	0.0204228	0.00967874	0.0346914	0.071205	0.970288	0.965309	0.979577	0.990321	6435755	6506343	0.928795	0.980581	0.868309	0.154709	0.107384	0.0083327	0.0126222	0.767267	0.991667	0.845291	0.892616	595412	628747	0.987378	0.987878	0.890284	0.0405575	0.169575	0.0105852	0.00220979	0.802262	0.989415	0.959443	0.830425	491658	425544	0.99779	0.986223	0.805286	0.185875	0.203364	0.00753641	0.00674566	0.67404	0.992464	0.814125	0.796636	296891	290513	0.993254	0.986392	0.878901	0.0904555	0.149745	0.00919649	0.005214	0.783963	0.990804	0.909545	0.850255	482172	450741	0.994786	/mnt/ssd2t/ukbiobank/bmx_combined_label/1477682_20252_2_0.nii.gz	/mnt/ssd2t/ukbiobank/bmx_nnunet_tissue_1k/output/1477682_20252_2_0.nii.gz
0.979006	0.986286	0.0187792	0.00859641	0.0283803	0.060566	0.972943	0.97162	0.981221	0.991404	6844718	6915750	0.939434	0.983769	0.891582	0.123987	0.0922849	0.00734472	0.0101956	0.804374	0.992655	0.876013	0.907715	660910	684828	0.989804	0.989407	0.906757	0.053176	0.130057	0.00814364	0.00307493	0.829419	0.991856	0.946824	0.869943	532235	489018	0.996925	0.986192	0.842249	0.10836	0.201957	0.00973078	0.00469674	0.727488	0.990269	0.89164	0.798043	415208	371623	0.995303	0.98903	0.907296	0.0857005	0.0996005	0.0063089	0.00535107	0.830322	0.993691	0.914299	0.900399	535951	527803	0.994649	/mnt/ssd2t/ukbiobank/bmx_combined_label/1478874_20252_2_0.nii.gz	/mnt/ssd2t/ukbiobank/bmx_nnunet_tissue_1k/output/1478874_20252_2_0.nii.gz
0.975361	0.984179	0.0173379	0.0142987	0.0505099	0.0607711	0.968852	0.94949	0.982662	0.985701	5387405	5404067	0.939229	0.984516	0.907838	0.0786412	0.105292	0.00978453	0.00711565	0.83123	0.990215	0.921359	0.894708	590613	573529	0.992884	0.992531	0.940615	0.0581682	0.0605988	0.00407146	0.00389874	0.887888	0.995929	0.941832	0.939401	436312	435186	0.996101	0.985954	0.760261	0.268128	0.209058	0.00607162	0.00839598	0.613243	0.993928	0.731872	0.790942	195118	210866	0.991604	0.985965	0.844457	0.135919	0.174296	0.00841334	0.00628298	0.730788	0.991587	0.864081	0.825704	319727	305527	0.993717	/mnt/ssd2t/ukbiobank/bmx_combined_label/1479338_20252_3_0.nii.gz	/mnt/ssd2t/ukbiobank/bmx_nnunet_tissue_1k/output/1479338_20252_3_0.nii.gz
0.977707	0.985169	0.0171274	0.0125246	0.0380645	0.0515633	0.970771	0.961936	0.982873	0.987475	5971069	5999032	0.948437	0.982083	0.89958	0.0882958	0.112225	0.0111239	0.00854451	0.817488	0.988876	0.911704	0.887775	719891	700996	0.991455	0.990035	0.926075	0.0654459	0.0822517	0.00599448	0.00469005	0.862327	0.994006	0.934554	0.917748	541630	531890	0.99531	0.98528	0.800208	0.206158	0.193323	0.00733684	0.00794556	0.666956	0.992663	0.793842	0.806677	291010	295715	0.992054	0.987443	0.88587	0.110034	0.118189	0.00691027	0.00637793	0.795122	0.99309	0.889966	0.881811	440125	436092	0.993622	/mnt/ssd2t/ukbiobank/bmx_combined_label/1482819_20252_2_0.nii.gz	/mnt/ssd2t/ukbiobank/bmx_nnunet_tissue_1k/output/1482819_20252_2_0.nii.gz
0.979325	0.986326	0.0200906	0.00717354	0.0225357	0.0614038	0.97302	0.977464	0.979909	0.992826	6574157	6660817	0.938596	0.983804	0.901785	0.0689362	0.125709	0.0116187	0.0060168	0.821136	0.988381	0.931064	0.874291	744431	699038	0.993983	0.989708	0.926324	0.0822184	0.0649725	0.00483691	0.00622709	0.86276	0.995163	0.917782	0.935028	605718	617100	0.993773	0.985926	0.826352	0.129489	0.213544	0.00945685	0.00520299	0.704088	0.990543	0.870511	0.786456	372739	336748	0.994797	0.990642	0.908606	0.0741865	0.107973	0.00592816	0.00393236	0.832519	0.994072	0.925814	0.892027	456455	439797	0.996068	/mnt/ssd2t/ukbiobank/bmx_combined_label/1482834_20252_2_0.nii.gz	/mnt/ssd2t/ukbiobank/bmx_nnunet_tissue_1k/output/1482834_20252_2_0.nii.gz
0.97976	0.987068	0.0168744	0.00895772	0.032583	0.0601127	0.974466	0.967417	0.983126	0.991042	6692551	6746443	0.939887	0.983177	0.89079	0.0915987	0.126152	0.0107138	0.00750763	0.803084	0.989286	0.908401	0.873848	674146	648503	0.992492	0.99016	0.92107	0.0634673	0.0938912	0.00633773	0.00415403	0.853688	0.993662	0.936533	0.906109	544055	526381	0.995846	0.985854	0.804195	0.189613	0.201904	0.00762221	0.00705369	0.672513	0.992378	0.810387	0.798096	312530	307790	0.992946	0.989391	0.873544	0.119322	0.133475	0.00588909	0.0051837	0.77548	0.994111	0.880678	0.866525	363078	357243	0.994816	/mnt/ssd2t/ukbiobank/bmx_combined_label/1482881_20252_2_0.nii.gz	/mnt/ssd2t/ukbiobank/bmx_nnunet_tissue_1k/output/1482881_20252_2_0.nii.gz
0.97296	0.982459	0.0215898	0.0134585	0.045698	0.0718884	0.965523	0.954302	0.97841	0.986542	6231102	6282887	0.928112	0.977736	0.849025	0.190829	0.106992	0.00812929	0.0158765	0.737657	0.991871	0.809171	0.893008	569088	628050	0.984124	0.98468	0.876068	0.0554392	0.183163	0.0128803	0.00340376	0.779467	0.98712	0.944561	0.816837	538143	465375	0.996596	0.985337	0.841406	0.113387	0.199415	0.0101334	0.00522854	0.72623	0.989867	0.886613	0.800585	394423	356152	0.994771	0.984781	0.839713	0.160605	0.159969	0.0079699	0.00800737	0.723711	0.99203	0.839395	0.840031	385244	385536	0.991993	/mnt/ssd2t/ukbiobank/bmx_combined_label/1483273_20252_2_0.nii.gz	/mnt/ssd2t/ukbiobank/bmx_nnunet_tissue_1k/output/1483273_20252_2_0.nii.gz
0.981482	0.988162	0.0156676	0.00797848	0.0289335	0.0556839	0.976601	0.971066	0.984332	0.992022	6286786	6335895	0.944316	0.986279	0.909168	0.0662137	0.114186	0.00955434	0.00527839	0.833462	0.990446	0.933786	0.885814	625549	593412	0.994722	0.992571	0.937122	0.0682131	0.0574813	0.00358957	0.0043057	0.881684	0.99641	0.931787	0.942519	473980	479439	0.995694	0.987009	0.809296	0.184968	0.196361	0.00697075	0.00647772	0.679678	0.993029	0.815032	0.803639	276776	272907	0.993522	0.990514	0.903623	0.0747531	0.117013	0.00619059	0.00378333	0.82419	0.993809	0.925247	0.882987	406399	387837	0.996217	/mnt/ssd2t/ukbiobank/bmx_combined_label/1485508_20252_2_0.nii.gz	/mnt/ssd2t/ukbiobank/bmx_nnunet_tissue_1k/output/1485508_20252_2_0.nii.gz
0.978173	0.98598	0.0180678	0.00993792	0.0352856	0.0628355	0.972348	0.964714	0.981932	0.990062	5923472	5972515	0.937165	0.984725	0.903924	0.0929911	0.0991403	0.00858849	0.00800588	0.824691	0.991412	0.907009	0.90086	609480	605348	0.991994	0.991834	0.929153	0.0620664	0.0794638	0.00490214	0.00376218	0.867681	0.995098	0.937934	0.920536	444454	436210	0.996238	0.986252	0.794919	0.192764	0.217027	0.00763729	0.00658654	0.65964	0.992363	0.807236	0.782973	260009	252194	0.993413	0.988774	0.88974	0.0759905	0.142078	0.00788768	0.00393262	0.801381	0.992112	0.92401	0.857922	403399	374547	0.996067	/mnt/ssd2t/ukbiobank/bmx_combined_label/1485624_20252_2_0.nii.gz	/mnt/ssd2t/ukbiobank/bmx_nnunet_tissue_1k/output/1485624_20252_2_0.nii.gz
0.97486	0.983973	0.0249113	0.00697943	0.0260074	0.0884712	0.968452	0.973993	0.975089	0.993021	6761723	6886071	0.911529	0.975867	0.821003	0.185262	0.172634	0.0123897	0.0134871	0.696358	0.98761	0.814738	0.827366	582017	591038	0.986513	0.98582	0.881817	0.0391418	0.185209	0.0127256	0.00230464	0.788615	0.987274	0.960858	0.814791	564902	479027	0.997695	0.981569	0.779374	0.210506	0.23049	0.0101701	0.00906332	0.638503	0.98983	0.789494	0.76951	368076	358759	0.990937	0.986882	0.85904	0.0984538	0.179638	0.00915923	0.0045889	0.75291	0.990841	0.901546	0.820362	423952	385775	0.995411	/mnt/ssd2t/ukbiobank/bmx_combined_label/1486102_20252_2_0.nii.gz	/mnt/ssd2t/ukbiobank/bmx_nnunet_tissue_1k/output/1486102_20252_2_0.nii.gz
0.980536	0.987514	0.014784	0.0101776	0.0361809	0.0519388	0.975336	0.963819	0.985216	0.989822	6119993	6148607	0.948061	0.985852	0.910479	0.0718651	0.106518	0.00929782	0.00605851	0.835668	0.990702	0.928135	0.893482	633721	610060	0.993941	0.992545	0.93877	0.0615098	0.0609495	0.00395	0.00398855	0.884606	0.99605	0.93849	0.939051	478987	479273	0.996011	0.987535	0.796374	0.21798	0.188735	0.0058531	0.00700474	0.661646	0.994147	0.78202	0.811265	236464	245307	0.992995	0.989351	0.893632	0.0901053	0.122059	0.00654048	0.00466746	0.807717	0.99346	0.909895	0.877941	400985	386903	0.995333	/mnt/ssd2t/ukbiobank/bmx_combined_label/1486678_20252_2_0.nii.gz	/mnt/ssd2t/ukbiobank/bmx_nnunet_tissue_1k/output/1486678_20252_2_0.nii.gz
0.97097	0.981235	0.025456	0.0119815	0.0416174	0.0855353	0.963161	0.958383	0.974544	0.988019	6662452	6754570	0.914465	0.98085	0.866183	0.149924	0.117088	0.00886539	0.0117558	0.763953	0.991135	0.850076	0.882912	608783	632299	0.988244	0.988367	0.900896	0.0413848	0.150267	0.00989575	0.00243402	0.819664	0.990104	0.958615	0.849733	539633	478340	0.997566	0.98496	0.838059	0.127772	0.193533	0.00977526	0.00598995	0.721258	0.990225	0.872228	0.806467	418507	386954	0.99401	0.983493	0.834265	0.143129	0.187178	0.0100548	0.00731356	0.715656	0.989945	0.856871	0.812822	443289	420501	0.992686	/mnt/ssd2t/ukbiobank/bmx_combined_label/1486872_20252_2_0.nii.gz	/mnt/ssd2t/ukbiobank/bmx_nnunet_tissue_1k/output/1486872_20252_2_0.nii.gz
0.977223	0.984587	0.0159781	0.0148479	0.0420566	0.0451627	0.969641	0.957943	0.984022	0.985152	4655666	4661013	0.954837	0.985811	0.920094	0.0863332	0.0733882	0.00710523	0.00846534	0.852013	0.992895	0.913667	0.926612	555825	563700	0.991535	0.991756	0.93861	0.0517012	0.0708821	0.0051503	0.00368605	0.884322	0.99485	0.948299	0.929118	427654	419004	0.996314	0.986975	0.815743	0.191265	0.177126	0.00643545	0.00706616	0.688823	0.993565	0.808735	0.822874	220899	224761	0.992934	0.986445	0.902981	0.0882894	0.105583	0.00799969	0.00657196	0.823123	0.992	0.911711	0.894417	444636	436202	0.993428	/mnt/ssd2t/ukbiobank/bmx_combined_label/1490132_20252_3_0.nii.gz	/mnt/ssd2t/ukbiobank/bmx_nnunet_tissue_1k/output/1490132_20252_3_0.nii.gz
0.978985	0.986227	0.0188021	0.00869285	0.028289	0.0598124	0.972827	0.971711	0.981198	0.991307	6298162	6363052	0.940188	0.981648	0.889796	0.135442	0.083448	0.00737762	0.0126274	0.801471	0.992622	0.864558	0.916552	670789	711130	0.987373	0.988507	0.903374	0.0418142	0.145506	0.00969207	0.00250185	0.823776	0.990308	0.958186	0.854494	521760	465297	0.997498	0.987061	0.802229	0.167306	0.226086	0.00791563	0.00545764	0.669768	0.992084	0.832694	0.773914	281384	261521	0.994542	0.989413	0.914177	0.0592602	0.110926	0.00748378	0.00379254	0.841922	0.992516	0.94074	0.889074	526305	497400	0.996207	/mnt/ssd2t/ukbiobank/bmx_combined_label/1492527_20252_2_0.nii.gz	/mnt/ssd2t/ukbiobank/bmx_nnunet_tissue_1k/output/1492527_20252_2_0.nii.gz
0.979874	0.98674	0.015972	0.0105333	0.0333536	0.0499801	0.973827	0.966646	0.984028	0.989467	5209862	5238657	0.95002	0.985958	0.914856	0.0774405	0.0927204	0.00839589	0.0069065	0.843073	0.991604	0.92256	0.90728	572377	562897	0.993094	0.991285	0.93026	0.0671926	0.0722726	0.00482929	0.00446701	0.869614	0.995171	0.932807	0.927727	431325	428976	0.995533	0.986731	0.810402	0.189249	0.189946	0.00689068	0.00685973	0.68124	0.993109	0.810751	0.810054	240995	240788	0.99314	0.989258	0.912181	0.069296	0.10562	0.00700846	0.0044302	0.838541	0.992992	0.930704	0.89438	429409	412650	0.99557	/mnt/ssd2t/ukbiobank/bmx_combined_label/1493160_20252_2_0.nii.gz	/mnt/ssd2t/ukbiobank/bmx_nnunet_tissue_1k/output/1493160_20252_2_0.nii.gz
0.97897	0.986412	0.0181017	0.0090332	0.031253	0.0612496	0.973188	0.968747	0.981898	0.990967	6438693	6498159	0.93875	0.984526	0.893343	0.109808	0.103484	0.00806732	0.00861644	0.807244	0.991933	0.890192	0.896516	604221	608514	0.991384	0.991689	0.930375	0.0548879	0.083909	0.00540337	0.00343279	0.869815	0.994597	0.945112	0.916091	506668	491110	0.996567	0.987181	0.835998	0.15148	0.17616	0.007266	0.00607363	0.71821	0.992734	0.84852	0.82384	331512	321870	0.993926	0.988124	0.891806	0.0690745	0.144159	0.00870215	0.00385213	0.804738	0.991298	0.930926	0.855841	478070	439511	0.996148	/mnt/ssd2t/ukbiobank/bmx_combined_label/1493434_20252_2_0.nii.gz	/mnt/ssd2t/ukbiobank/bmx_nnunet_tissue_1k/output/1493434_20252_2_0.nii.gz
0.973803	0.982787	0.0245238	0.00979224	0.0316942	0.0768191	0.966156	0.968306	0.975476	0.990208	6482887	6580791	0.923181	0.979415	0.8678	0.104964	0.157827	0.0136952	0.0086143	0.766473	0.986305	0.895036	0.842173	688616	647945	0.991386	0.989572	0.915953	0.0515215	0.114415	0.00780956	0.00329841	0.844939	0.99219	0.948479	0.885585	550794	514271	0.996702	0.981947	0.786249	0.207457	0.219946	0.00977098	0.00907733	0.647784	0.990229	0.792543	0.780054	365354	359597	0.990923	0.98637	0.880281	0.10604	0.132985	0.0081422	0.00630838	0.786163	0.991858	0.89396	0.867015	496093	481140	0.993692	/mnt/ssd2t/ukbiobank/bmx_combined_label/1494622_20252_2_0.nii.gz	/mnt/ssd2t/ukbiobank/bmx_nnunet_tissue_1k/output/1494622_20252_2_0.nii.gz
0.973928	0.983592	0.0218135	0.0109421	0.0429877	0.0830249	0.967714	0.957012	0.978186	0.989058	7587287	7671611	0.916975	0.976184	0.798389	0.277615	0.107734	0.00609122	0.0191331	0.664432	0.993909	0.722385	0.892266	507502	626850	0.980867	0.981669	0.800991	0.0436067	0.310968	0.0173168	0.00177714	0.668045	0.982683	0.956393	0.689032	514127	370402	0.998223	0.988672	0.847719	0.10642	0.193664	0.00784981	0.00390782	0.735688	0.99215	0.89358	0.806336	375500	338838	0.996092	0.983213	0.867172	0.115865	0.149152	0.0102408	0.00767562	0.765494	0.989759	0.884135	0.850848	618470	595185	0.992324	/mnt/ssd2t/ukbiobank/bmx_combined_label/1494985_20252_2_0.nii.gz	/mnt/ssd2t/ukbiobank/bmx_nnunet_tissue_1k/output/1494985_20252_2_0.nii.gz
0.975806	0.984124	0.0205168	0.0111919	0.0362011	0.0649935	0.968743	0.963799	0.979483	0.988808	7139331	7207299	0.935006	0.981405	0.872775	0.145916	0.107699	0.00831964	0.0117357	0.774268	0.99168	0.854084	0.892301	672951	703063	0.988264	0.988354	0.907861	0.0627253	0.119762	0.00831504	0.00410732	0.831269	0.991685	0.937275	0.880238	613633	576291	0.995893	0.985611	0.86476	0.0915891	0.174888	0.0102707	0.00491203	0.761742	0.989729	0.908411	0.825112	524891	476760	0.995088	0.987322	0.869521	0.118329	0.1423	0.00736137	0.00596326	0.769161	0.992639	0.881671	0.8577	463690	451083	0.994037	/mnt/ssd2t/ukbiobank/bmx_combined_label/1495244_20252_2_0.nii.gz	/mnt/ssd2t/ukbiobank/bmx_nnunet_tissue_1k/output/1495244_20252_2_0.nii.gz
0.981278	0.987844	0.0160858	0.0081947	0.0277054	0.0533735	0.97598	0.972295	0.983914	0.991805	6393398	6444674	0.946627	0.986352	0.916876	0.0763589	0.0897905	0.00808393	0.00678359	0.846511	0.991916	0.923641	0.91021	689316	679292	0.993216	0.991571	0.933362	0.0634311	0.0698224	0.00472913	0.00426889	0.875051	0.995271	0.936569	0.930178	528999	525389	0.995731	0.986733	0.838303	0.112608	0.205639	0.00926158	0.00456147	0.72162	0.990738	0.887392	0.794361	360875	323042	0.995439	0.990872	0.895255	0.104981	0.10451	0.00476017	0.00478402	0.810372	0.99524	0.895019	0.89549	363124	363315	0.995216	/mnt/ssd2t/ukbiobank/bmx_combined_label/1497401_20252_2_0.nii.gz	/mnt/ssd2t/ukbiobank/bmx_nnunet_tissue_1k/output/1497401_20252_2_0.nii.gz
0.978545	0.985551	0.0205238	0.00829744	0.0242053	0.0584895	0.971515	0.975795	0.979476	0.991703	5201602	5266531	0.941511	0.985274	0.917797	0.0565691	0.106481	0.010732	0.00542884	0.848082	0.989268	0.943431	0.893519	648607	614293	0.994571	0.992281	0.940414	0.0626438	0.0565081	0.00390152	0.0043515	0.88753	0.996098	0.937356	0.943492	455103	458082	0.995648	0.985467	0.817331	0.13967	0.221575	0.00961818	0.00550838	0.69109	0.990382	0.86033	0.778425	294446	266414	0.994492	0.989518	0.917355	0.0769025	0.0883157	0.0060147	0.00517701	0.847328	0.993985	0.923098	0.911684	449852	444290	0.994823	/mnt/ssd2t/ukbiobank/bmx_combined_label/1497928_20252_2_0.nii.gz	/mnt/ssd2t/ukbiobank/bmx_nnunet_tissue_1k/output/1497928_20252_2_0.nii.gz
0.976686	0.984842	0.0204541	0.00980412	0.0330623	0.0672609	0.970137	0.966938	0.979546	0.990196	6350797	6419845	0.932739	0.984861	0.908904	0.0479065	0.130538	0.0123159	0.00416165	0.833019	0.987684	0.952093	0.869462	721232	658637	0.995838	0.992117	0.937595	0.073246	0.0513082	0.00342142	0.00499205	0.88252	0.996579	0.926754	0.948692	518299	530568	0.995008	0.984018	0.750391	0.207666	0.287335	0.00998879	0.00651612	0.6005	0.990011	0.792334	0.712665	279893	251750	0.993484	0.988163	0.887691	0.121763	0.102649	0.00565235	0.00684263	0.798062	0.994348	0.878237	0.897351	432855	442276	0.993157	/mnt/ssd2t/ukbiobank/bmx_combined_label/1498112_20252_2_0.nii.gz	/mnt/ssd2t/ukbiobank/bmx_nnunet_tissue_1k/output/1498112_20252_2_0.nii.gz
0.978712	0.986041	0.0196899	0.00816107	0.0265466	0.0624136	0.972466	0.973453	0.98031	0.991839	6585899	6663352	0.937586	0.982697	0.888	0.0975986	0.125948	0.0106975	0.00805064	0.798562	0.989303	0.902401	0.874052	681829	660409	0.991949	0.989593	0.920186	0.0633258	0.0957318	0.00678564	0.004344	0.852171	0.993214	0.936674	0.904268	576381	556440	0.995656	0.98541	0.808714	0.160086	0.220251	0.00904386	0.00612053	0.678859	0.990956	0.839914	0.779749	343645	319029	0.993879	0.989278	0.905817	0.0835492	0.104572	0.00638036	0.00498769	0.827848	0.99362	0.916451	0.895428	500266	488790	0.995012	/mnt/ssd2t/ukbiobank/bmx_combined_label/1500403_20252_2_0.nii.gz	/mnt/ssd2t/ukbiobank/bmx_nnunet_tissue_1k/output/1500403_20252_2_0.nii.gz
0.972128	0.981581	0.020688	0.0161398	0.0504195	0.0639995	0.963828	0.94958	0.979312	0.98386	7495199	7530009	0.936001	0.982774	0.886335	0.103273	0.12382	0.0102594	0.00837678	0.795872	0.989741	0.896727	0.87618	761099	743660	0.991623	0.989432	0.91573	0.0598228	0.107479	0.00736401	0.00390462	0.844559	0.992636	0.940177	0.892521	638769	606391	0.996095	0.986958	0.809255	0.18543	0.195992	0.00698141	0.00652258	0.67962	0.993019	0.81457	0.804008	341678	337248	0.993477	0.980546	0.862468	0.149304	0.125429	0.00942423	0.0115087	0.758193	0.990576	0.850696	0.874571	692553	711990	0.988491	/mnt/ssd2t/ukbiobank/bmx_combined_label/1502811_20252_2_0.nii.gz	/mnt/ssd2t/ukbiobank/bmx_nnunet_tissue_1k/output/1502811_20252_2_0.nii.gz
0.980992	0.987631	0.0143232	0.010408	0.0346822	0.0472926	0.975563	0.965318	0.985677	0.989592	5466300	5488013	0.952707	0.985779	0.912955	0.0924074	0.0816189	0.00722137	0.00826439	0.83985	0.992779	0.907593	0.918381	578873	585754	0.991736	0.99125	0.931122	0.054955	0.0823972	0.00566509	0.00367597	0.87112	0.994335	0.945045	0.917603	459433	446092	0.996324	0.987774	0.829363	0.159604	0.181384	0.00682465	0.00585528	0.708472	0.993175	0.840396	0.818616	258728	252023	0.994145	0.990029	0.901503	0.0876905	0.109051	0.00587916	0.00462272	0.820669	0.994121	0.912309	0.890949	365086	356538	0.995377	/mnt/ssd2t/ukbiobank/bmx_combined_label/1503241_20252_2_0.nii.gz	/mnt/ssd2t/ukbiobank/bmx_nnunet_tissue_1k/output/1503241_20252_2_0.nii.gz
0.972871	0.982127	0.020908	0.0148195	0.0469653	0.0653844	0.964881	0.953035	0.979092	0.985181	6925894	6968963	0.934616	0.983993	0.896515	0.104211	0.102758	0.00860714	0.00874187	0.81244	0.991393	0.895789	0.897242	707432	708580	0.991258	0.990372	0.931119	0.0687422	0.0690188	0.00518681	0.00516461	0.871117	0.994813	0.931258	0.930981	639884	639694	0.994835	0.985153	0.82468	0.150915	0.198361	0.00901129	0.00648922	0.701664	0.990989	0.849085	0.801639	398767	376484	0.993511	0.984199	0.846609	0.13341	0.172472	0.0095699	0.0070865	0.734017	0.99043	0.86659	0.827528	482385	460641	0.992913	/mnt/ssd2t/ukbiobank/bmx_combined_label/1503372_20252_2_0.nii.gz	/mnt/ssd2t/ukbiobank/bmx_nnunet_tissue_1k/output/1503372_20252_2_0.nii.gz
0.976173	0.985179	0.0186661	0.0109459	0.045402	0.0755675	0.970791	0.954598	0.981334	0.989054	8273259	8338345	0.924433	0.984983	0.870033	0.12504	0.13484	0.00831124	0.00762611	0.769963	0.991689	0.87496	0.86516	600312	593588	0.992374	0.99198	0.915335	0.0488669	0.117866	0.00606918	0.00234247	0.843887	0.993931	0.951133	0.882134	507812	470973	0.997658	0.988702	0.802793	0.199588	0.194811	0.00572814	0.00590257	0.670556	0.994272	0.800412	0.805189	295096	296857	0.994097	0.986385	0.890912	0.0927073	0.124889	0.00845206	0.00606615	0.803283	0.991548	0.907293	0.875111	656449	633165	0.993934	/mnt/ssd2t/ukbiobank/bmx_combined_label/1503981_20252_2_0.nii.gz	/mnt/ssd2t/ukbiobank/bmx_nnunet_tissue_1k/output/1503981_20252_2_0.nii.gz
0.976273	0.984302	0.0171356	0.0142556	0.0442465	0.0528604	0.96909	0.955754	0.982864	0.985744	4711681	4725487	0.94714	0.984615	0.914623	0.0580168	0.111193	0.0112979	0.00559417	0.842677	0.988702	0.941983	0.888807	578883	546204	0.994406	0.992261	0.942552	0.0777258	0.0362593	0.00256513	0.00572764	0.891345	0.997435	0.922274	0.963741	411288	429780	0.994272	0.984633	0.798881	0.210291	0.19173	0.0075307	0.00844606	0.665115	0.992469	0.789709	0.80827	235753	241294	0.991554	0.986719	0.86332	0.129275	0.143961	0.00741086	0.00654826	0.75951	0.992589	0.870725	0.856039	305923	300763	0.993452	/mnt/ssd2t/ukbiobank/bmx_combined_label/1504586_20252_2_0.nii.gz	/mnt/ssd2t/ukbiobank/bmx_nnunet_tissue_1k/output/1504586_20252_2_0.nii.gz
0.974753	0.983031	0.0233413	0.0105123	0.030926	0.0669808	0.966629	0.969074	0.976659	0.989488	6210329	6291905	0.933019	0.981523	0.889546	0.104976	0.115865	0.0106342	0.00952819	0.801065	0.989366	0.895024	0.884135	707113	698510	0.990472	0.989538	0.922922	0.0540787	0.0989845	0.00736929	0.00384857	0.856877	0.992631	0.945921	0.901015	584162	556430	0.996151	0.984976	0.835017	0.149233	0.180161	0.00874567	0.00699331	0.716763	0.991254	0.850767	0.819839	389679	375513	0.993007	0.985526	0.877419	0.0942121	0.149227	0.00963716	0.00573722	0.781608	0.990363	0.905788	0.850773	511629	480554	0.994263	/mnt/ssd2t/ukbiobank/bmx_combined_label/1505570_20252_2_0.nii.gz	/mnt/ssd2t/ukbiobank/bmx_nnunet_tissue_1k/output/1505570_20252_2_0.nii.gz
0.977646	0.985897	0.0175734	0.0106071	0.0409345	0.06648	0.972187	0.959065	0.982427	0.989393	6499496	6545583	0.93352	0.988803	0.915938	0.079315	0.0887601	0.00636375	0.00563238	0.844913	0.993636	0.920685	0.91124	550946	545294	0.994368	0.993717	0.938301	0.0555814	0.0677384	0.00365639	0.00296363	0.883773	0.996344	0.944419	0.932262	421755	416326	0.997036	0.987313	0.857412	0.108749	0.173952	0.00839197	0.00487979	0.750412	0.991608	0.891251	0.826048	380036	352233	0.99512	0.986794	0.854678	0.13701	0.153475	0.00737216	0.0064616	0.746234	0.992628	0.86299	0.846525	377527	370324	0.993538	/mnt/ssd2t/ukbiobank/bmx_combined_label/1505675_20252_2_0.nii.gz	/mnt/ssd2t/ukbiobank/bmx_nnunet_tissue_1k/output/1505675_20252_2_0.nii.gz
0.975832	0.984103	0.0201707	0.0115856	0.0370683	0.0633267	0.968704	0.962932	0.979829	0.988414	5830604	5881691	0.936673	0.985847	0.91249	0.0654095	0.108589	0.00975903	0.00563023	0.839064	0.990241	0.934591	0.891411	637708	608245	0.99437	0.99228	0.937184	0.0644059	0.0612205	0.00400175	0.00422336	0.881793	0.995998	0.935594	0.93878	472587	474196	0.995777	0.9865	0.809327	0.187038	0.194276	0.00716055	0.00683464	0.679723	0.992839	0.812962	0.805724	273946	271507	0.993165	0.985476	0.883151	0.0972453	0.135619	0.00916892	0.00631323	0.790753	0.990831	0.902755	0.864381	489187	468393	0.993687	/mnt/ssd2t/ukbiobank/bmx_combined_label/1506198_20252_2_0.nii.gz	/mnt/ssd2t/ukbiobank/bmx_nnunet_tissue_1k/output/1506198_20252_2_0.nii.gz
0.973676	0.982392	0.0237349	0.0114044	0.0341849	0.0694165	0.965393	0.965815	0.976265	0.988596	6303017	6382626	0.930584	0.979502	0.873433	0.157834	0.0928876	0.00790662	0.0143766	0.775306	0.992093	0.842166	0.907112	661617	712640	0.985623	0.986228	0.893452	0.0482935	0.158082	0.0115419	0.00314573	0.807423	0.988458	0.951707	0.841918	581944	514811	0.996854	0.984015	0.84497	0.0933583	0.208846	0.01208	0.00474711	0.731557	0.98792	0.906642	0.791154	467224	407709	0.995253	0.98637	0.876854	0.119411	0.12685	0.00746066	0.00696723	0.780712	0.992539	0.880589	0.87315	471564	467580	0.993033	/mnt/ssd2t/ukbiobank/bmx_combined_label/1506408_20252_2_0.nii.gz	/mnt/ssd2t/ukbiobank/bmx_nnunet_tissue_1k/output/1506408_20252_2_0.nii.gz
0.981126	0.987836	0.0168009	0.00748367	0.0262027	0.0574759	0.975964	0.973797	0.983199	0.992516	5684911	5738784	0.942524	0.987423	0.917118	0.0633123	0.101651	0.00850531	0.00509808	0.846923	0.991495	0.936688	0.898349	570265	546924	0.994902	0.992872	0.938602	0.0764284	0.0458707	0.00278374	0.00478206	0.884307	0.997216	0.923572	0.954129	420443	434354	0.995218	0.987991	0.821237	0.152092	0.203807	0.00729827	0.00512539	0.696694	0.992702	0.847908	0.796193	255070	239513	0.994875	0.989863	0.910578	0.056777	0.119884	0.00743709	0.00330025	0.835835	0.992563	0.943223	0.880116	431743	402857	0.9967	/mnt/ssd2t/ukbiobank/bmx_combined_label/1506579_20252_2_0.nii.gz	/mnt/ssd2t/ukbiobank/bmx_nnunet_tissue_1k/output/1506579_20252_2_0.nii.gz
0.9785	0.985718	0.0220465	0.00639298	0.0197812	0.0660376	0.971838	0.980219	0.977953	0.993607	6214944	6314423	0.933962	0.984231	0.900899	0.0992334	0.0989681	0.00855323	0.00857846	0.819669	0.991447	0.900767	0.901032	662072	662267	0.991422	0.990617	0.923199	0.0558001	0.0968883	0.00643427	0.00355466	0.857353	0.993566	0.9442	0.903112	519712	497096	0.996445	0.985005	0.817787	0.130816	0.227871	0.0103309	0.0052953	0.691742	0.989669	0.869184	0.772129	362727	322224	0.994705	0.990452	0.92713	0.0407142	0.102939	0.00744111	0.00276514	0.864159	0.992559	0.959286	0.897061	563545	526990	0.997235	/mnt/ssd2t/ukbiobank/bmx_combined_label/1507524_20252_2_0.nii.gz	/mnt/ssd2t/ukbiobank/bmx_nnunet_tissue_1k/output/1507524_20252_2_0.nii.gz
0.976436	0.984141	0.0224704	0.00915824	0.0268109	0.064122	0.968776	0.973189	0.97753	0.990842	6222482	6307221	0.935878	0.980838	0.883432	0.11366	0.119457	0.0107297	0.0101482	0.791202	0.98927	0.88634	0.880543	695378	690830	0.989852	0.988653	0.913701	0.0489073	0.120862	0.00881463	0.00331532	0.841113	0.991185	0.951093	0.879138	576169	532579	0.996685	0.984235	0.807031	0.166154	0.218114	0.00957459	0.00685795	0.676489	0.990425	0.833846	0.781886	355539	333384	0.993142	0.98809	0.912809	0.0755976	0.0984965	0.00730416	0.00547724	0.839604	0.992696	0.924402	0.901504	583168	568722	0.994523	/mnt/ssd2t/ukbiobank/bmx_combined_label/1510615_20252_2_0.nii.gz	/mnt/ssd2t/ukbiobank/bmx_nnunet_tissue_1k/output/1510615_20252_2_0.nii.gz
0.978912	0.986153	0.0167252	0.0109517	0.0351866	0.0530513	0.972684	0.964813	0.983275	0.989048	5489127	5521358	0.946949	0.978665	0.869941	0.193915	0.0552149	0.00457491	0.018567	0.76982	0.995425	0.806085	0.944785	546012	639962	0.981433	0.986027	0.882893	0.0321864	0.188327	0.0129251	0.00187334	0.790339	0.987075	0.967814	0.811673	469184	393489	0.998127	0.984969	0.830446	0.11599	0.216998	0.0106444	0.00506797	0.710054	0.989356	0.88401	0.783002	339879	301044	0.994932	0.9902	0.906727	0.0791487	0.106971	0.00601676	0.00432468	0.829369	0.993983	0.920851	0.893029	385618	373967	0.995675	/mnt/ssd2t/ukbiobank/bmx_combined_label/1510839_20252_2_0.nii.gz	/mnt/ssd2t/ukbiobank/bmx_nnunet_tissue_1k/output/1510839_20252_2_0.nii.gz
0.978287	0.985905	0.0148297	0.01336	0.0448564	0.0496168	0.972201	0.955144	0.98517	0.98664	6088481	6097564	0.950383	0.985855	0.912978	0.0840528	0.0899714	0.00798257	0.00741351	0.83989	0.992017	0.915947	0.910029	645027	640859	0.992586	0.991749	0.932954	0.068308	0.0657801	0.00430767	0.00448456	0.874334	0.995692	0.931692	0.93422	486135	487454	0.995515	0.987242	0.816981	0.152856	0.211109	0.00788498	0.00533034	0.690589	0.992115	0.847144	0.788891	285545	265910	0.99467	0.987807	0.883072	0.131044	0.102346	0.00554314	0.0073188	0.790625	0.994457	0.868956	0.897654	405762	419163	0.992681	/mnt/ssd2t/ukbiobank/bmx_combined_label/1510975_20252_2_0.nii.gz	/mnt/ssd2t/ukbiobank/bmx_nnunet_tissue_1k/output/1510975_20252_2_0.nii.gz
0.977507	0.985355	0.0170364	0.0122417	0.0407392	0.0560617	0.971133	0.959261	0.982964	0.987758	6172335	6202442	0.943938	0.984729	0.912899	0.0662478	0.107043	0.0104926	0.00623675	0.839755	0.989507	0.933752	0.892957	722092	690544	0.993763	0.991735	0.935755	0.0746706	0.0535813	0.00364487	0.0051872	0.879267	0.996355	0.925329	0.946419	512436	524115	0.994813	0.986485	0.81004	0.210042	0.16883	0.00607477	0.00793704	0.680729	0.993925	0.789958	0.83117	279335	293908	0.992063	0.985778	0.840214	0.129675	0.187883	0.00903889	0.00584008	0.724456	0.990961	0.870325	0.812117	370970	346159	0.99416	/mnt/ssd2t/ukbiobank/bmx_combined_label/1512010_20252_2_0.nii.gz	/mnt/ssd2t/ukbiobank/bmx_nnunet_tissue_1k/output/1512010_20252_2_0.nii.gz
0.97799	0.985907	0.0198133	0.00830476	0.0300497	0.0695777	0.972206	0.96995	0.980187	0.991695	5718405	5785546	0.930422	0.985883	0.906953	0.0965794	0.0894863	0.00731921	0.00795628	0.829748	0.992681	0.903421	0.910514	556588	560958	0.992044	0.991285	0.919237	0.0489143	0.110547	0.00650347	0.00270144	0.850545	0.993497	0.951086	0.889453	410738	384121	0.997299	0.986007	0.809548	0.109464	0.257938	0.0106946	0.00380824	0.680034	0.989305	0.890536	0.742062	295207	245989	0.996192	0.989167	0.896948	0.108033	0.098015	0.00540878	0.00602484	0.813151	0.994591	0.891967	0.901985	384992	389316	0.993975	/mnt/ssd2t/ukbiobank/bmx_combined_label/1512236_20252_2_0.nii.gz	/mnt/ssd2t/ukbiobank/bmx_nnunet_tissue_1k/output/1512236_20252_2_0.nii.gz
0.978533	0.986533	0.0192726	0.00759232	0.030342	0.0743974	0.973424	0.969658	0.980727	0.992408	7288943	7375753	0.925603	0.98373	0.892398	0.0758736	0.137225	0.0115758	0.00600915	0.805702	0.988424	0.924126	0.862775	719389	671630	0.993991	0.991147	0.9227	0.0738902	0.0806841	0.00491807	0.00447291	0.856494	0.995082	0.92611	0.919316	528766	524887	0.995527	0.985826	0.7823	0.183692	0.248987	0.0087154	0.00593216	0.642441	0.991285	0.816308	0.751013	311972	287018	0.994068	0.989547	0.860813	0.126265	0.151732	0.00600398	0.00485622	0.755639	0.993996	0.873735	0.848268	350559	340341	0.995144	/mnt/ssd2t/ukbiobank/bmx_combined_label/1512906_20252_2_0.nii.gz	/mnt/ssd2t/ukbiobank/bmx_nnunet_tissue_1k/output/1512906_20252_2_0.nii.gz
0.976487	0.984593	0.0218567	0.00887144	0.0289984	0.0693815	0.969654	0.971002	0.978143	0.991129	6219168	6301730	0.930619	0.983013	0.895264	0.086289	0.122453	0.0110052	0.00747462	0.810387	0.988995	0.913711	0.877547	678756	651891	0.992525	0.990553	0.926141	0.0742853	0.0734328	0.0050151	0.00507768	0.862441	0.994985	0.925715	0.926567	524466	524949	0.994922	0.985151	0.830108	0.133463	0.203382	0.00966634	0.00585385	0.70956	0.990334	0.866537	0.796618	373613	343467	0.994146	0.98774	0.872785	0.0974981	0.155037	0.00809367	0.0047813	0.774285	0.991906	0.902502	0.844963	408349	382315	0.995219	/mnt/ssd2t/ukbiobank/bmx_combined_label/1515678_20252_2_0.nii.gz	/mnt/ssd2t/ukbiobank/bmx_nnunet_tissue_1k/output/1515678_20252_2_0.nii.gz
0.97082	0.980639	0.0281314	0.0104307	0.0325087	0.0844772	0.962014	0.967491	0.971869	0.989569	5927991	6035958	0.915523	0.985069	0.899513	0.133794	0.0645176	0.00499413	0.0111161	0.817377	0.995006	0.866206	0.935482	567055	612406	0.988884	0.990799	0.910443	0.0357423	0.137682	0.00784844	0.00183311	0.835609	0.992152	0.964258	0.862318	430551	385034	0.998167	0.985783	0.833246	0.0854214	0.234802	0.0113399	0.00347908	0.714157	0.98866	0.914579	0.765198	368480	308295	0.996521	0.982922	0.890691	0.0737472	0.142241	0.0124756	0.006029	0.802925	0.987524	0.926253	0.857759	643923	596307	0.993971	/mnt/ssd2t/ukbiobank/bmx_combined_label/1515725_20252_2_0.nii.gz	/mnt/ssd2t/ukbiobank/bmx_nnunet_tissue_1k/output/1515725_20252_2_0.nii.gz
0.977174	0.984994	0.0187937	0.0111891	0.0358442	0.0592022	0.970432	0.964156	0.981206	0.988811	6457720	6507769	0.940798	0.980847	0.873789	0.126004	0.126418	0.010382	0.0103434	0.775866	0.989618	0.873996	0.873582	646892	646585	0.989657	0.988492	0.914142	0.047276	0.121437	0.00904956	0.00326777	0.841862	0.99095	0.952724	0.878563	594343	548079	0.996732	0.98533	0.813771	0.190096	0.182325	0.0074416	0.00783017	0.686016	0.992558	0.809904	0.817675	334124	337330	0.99217	0.986627	0.88302	0.110881	0.122996	0.00750433	0.00667851	0.790542	0.992496	0.889119	0.877004	490527	483843	0.993321	/mnt/ssd2t/ukbiobank/bmx_combined_label/1517088_20252_3_0.nii.gz	/mnt/ssd2t/ukbiobank/bmx_nnunet_tissue_1k/output/1517088_20252_3_0.nii.gz
0.978564	0.985867	0.0176936	0.0105466	0.0333581	0.0551025	0.972128	0.966642	0.982306	0.989453	6256427	6301947	0.944897	0.982859	0.899216	0.115562	0.0855043	0.00782644	0.0109033	0.816886	0.992174	0.884438	0.914496	692363	715893	0.989097	0.98817	0.911254	0.0593167	0.11639	0.00855244	0.00411251	0.836975	0.991448	0.940683	0.88361	569136	534605	0.995887	0.986968	0.839103	0.130241	0.189465	0.00826646	0.00531133	0.722806	0.991734	0.869759	0.810535	347146	323508	0.994689	0.9875	0.873619	0.114618	0.137836	0.0072616	0.00588819	0.775598	0.992738	0.885382	0.862164	414928	404047	0.994112	/mnt/ssd2t/ukbiobank/bmx_combined_label/1518644_20252_2_0.nii.gz	/mnt/ssd2t/ukbiobank/bmx_nnunet_tissue_1k/output/1518644_20252_2_0.nii.gz
0.967102	0.976979	0.0234618	0.0225805	0.0565528	0.0586805	0.954993	0.943447	0.976538	0.97742	4262663	4266510	0.94132	0.976397	0.885593	0.155101	0.0695948	0.00766158	0.0185957	0.794676	0.992338	0.844899	0.930405	586021	645328	0.981404	0.985644	0.911161	0.0533524	0.121761	0.0110678	0.00452893	0.836819	0.988932	0.946648	0.878239	500334	464178	0.995471	0.979751	0.805322	0.129999	0.250406	0.0146985	0.00662853	0.674091	0.985301	0.870001	0.749594	333479	287326	0.993371	0.983253	0.830928	0.19515	0.141248	0.00713342	0.0104803	0.710758	0.992867	0.80485	0.858752	286015	305170	0.98952	/mnt/ssd2t/ukbiobank/bmx_combined_label/1519692_20252_2_0.nii.gz	/mnt/ssd2t/ukbiobank/bmx_nnunet_tissue_1k/output/1519692_20252_2_0.nii.gz
0.979507	0.986939	0.0147168	0.0113994	0.0416895	0.0533462	0.974215	0.958311	0.985283	0.988601	7098985	7122887	0.946654	0.985055	0.898437	0.109635	0.0933434	0.00735153	0.00877993	0.815602	0.992648	0.890365	0.906657	660861	672953	0.99122	0.990763	0.921387	0.0642505	0.0925418	0.00585888	0.00395232	0.854233	0.994141	0.935749	0.907458	540653	524307	0.996048	0.987205	0.817785	0.153505	0.209043	0.00785468	0.00540276	0.691739	0.992145	0.846495	0.790957	329024	307437	0.994597	0.988964	0.885137	0.116829	0.112887	0.00568491	0.00590832	0.793943	0.994315	0.883171	0.887113	434477	436416	0.994092	/mnt/ssd2t/ukbiobank/bmx_combined_label/1520594_20252_2_0.nii.gz	/mnt/ssd2t/ukbiobank/bmx_nnunet_tissue_1k/output/1520594_20252_2_0.nii.gz
0.982431	0.988838	0.0124939	0.00982555	0.0364429	0.0460039	0.977923	0.963557	0.987506	0.990174	6062357	6078738	0.953996	0.987755	0.922666	0.0609881	0.0931208	0.00813331	0.00515993	0.856434	0.991867	0.939012	0.906879	621279	600019	0.99484	0.993053	0.939804	0.064932	0.055411	0.00337715	0.00399524	0.886444	0.996623	0.935068	0.944589	442836	447345	0.996005	0.988396	0.794254	0.211187	0.200229	0.00577151	0.00616949	0.658725	0.994228	0.788813	0.799771	216018	219019	0.993831	0.990102	0.89667	0.100125	0.106511	0.00537622	0.00501982	0.812695	0.994624	0.899875	0.893489	370750	368119	0.99498	/mnt/ssd2t/ukbiobank/bmx_combined_label/1522227_20252_2_0.nii.gz	/mnt/ssd2t/ukbiobank/bmx_nnunet_tissue_1k/output/1522227_20252_2_0.nii.gz
0.979922	0.986999	0.0176726	0.00828475	0.0284011	0.0592225	0.974332	0.971599	0.982327	0.991715	6811429	6876524	0.940777	0.984039	0.896333	0.0696253	0.135305	0.0116618	0.00561145	0.812141	0.988338	0.930375	0.864695	707277	657347	0.994389	0.991256	0.926815	0.0831783	0.0629706	0.00396018	0.00533892	0.863612	0.99604	0.916822	0.937029	523752	535296	0.994661	0.987243	0.80962	0.18591	0.194801	0.00678853	0.00641038	0.680136	0.993211	0.81409	0.805199	298587	295326	0.99359	0.988749	0.902362	0.0764351	0.117889	0.00736279	0.00457233	0.822095	0.992637	0.923565	0.882111	522407	498959	0.995428	/mnt/ssd2t/ukbiobank/bmx_combined_label/1522871_20252_2_0.nii.gz	/mnt/ssd2t/ukbiobank/bmx_nnunet_tissue_1k/output/1522871_20252_2_0.nii.gz
0.972692	0.981839	0.0259816	0.0102133	0.0314601	0.077464	0.964326	0.96854	0.974018	0.989787	5854320	5949095	0.922536	0.984598	0.907583	0.0700573	0.113726	0.0105639	0.00622913	0.830803	0.989436	0.929943	0.886274	669847	638392	0.993771	0.991498	0.934204	0.0828939	0.0480488	0.00326113	0.00582484	0.876531	0.996739	0.917106	0.951951	497702	516612	0.994175	0.984825	0.834301	0.114554	0.211258	0.0106935	0.00519394	0.715709	0.989306	0.885446	0.788742	380193	338670	0.994806	0.984039	0.853378	0.103934	0.185428	0.0111514	0.00571327	0.744254	0.988849	0.896066	0.814572	447598	406891	0.994287	/mnt/ssd2t/ukbiobank/bmx_combined_label/1523177_20252_2_0.nii.gz	/mnt/ssd2t/ukbiobank/bmx_nnunet_tissue_1k/output/1523177_20252_2_0.nii.gz
0.97285	0.981815	0.0204138	0.015947	0.0471602	0.0598383	0.964279	0.95284	0.979586	0.984053	5931277	5958323	0.940162	0.977941	0.876339	0.110525	0.136414	0.0135361	0.0106788	0.779897	0.986464	0.889475	0.863586	720804	699824	0.989321	0.985419	0.903415	0.0972252	0.0959448	0.0078283	0.0079431	0.823843	0.992172	0.902775	0.904055	600710	601562	0.992057	0.984853	0.78358	0.239687	0.191684	0.00674584	0.00894786	0.64417	0.993254	0.760313	0.808316	270164	287221	0.991052	0.983698	0.848691	0.126913	0.174378	0.0101897	0.00703527	0.737153	0.98981	0.873087	0.825622	441001	417026	0.992965	/mnt/ssd2t/ukbiobank/bmx_combined_label/1523431_20252_2_0.nii.gz	/mnt/ssd2t/ukbiobank/bmx_nnunet_tissue_1k/output/1523431_20252_2_0.nii.gz
0.974937	0.983512	0.01753	0.0154437	0.0490309	0.0553993	0.967559	0.950969	0.98247	0.984556	5780949	5793225	0.944601	0.985239	0.920052	0.0760086	0.0838531	0.00856095	0.00770085	0.851942	0.991439	0.923991	0.916147	705901	699908	0.992299	0.991201	0.935408	0.0647109	0.0644728	0.00471162	0.00473014	0.878654	0.995288	0.935289	0.935527	518529	518661	0.99527	0.987082	0.79932	0.199748	0.20161	0.00671229	0.00663532	0.665723	0.993288	0.800252	0.79839	245350	244779	0.993365	0.9842	0.833115	0.160076	0.173585	0.00869212	0.00789314	0.713964	0.991308	0.839924	0.826415	363367	357523	0.992107	/mnt/ssd2t/ukbiobank/bmx_combined_label/1525262_20252_2_0.nii.gz	/mnt/ssd2t/ukbiobank/bmx_nnunet_tissue_1k/output/1525262_20252_2_0.nii.gz
0.982953	0.989102	0.014205	0.00756842	0.0274083	0.0505558	0.978439	0.972592	0.985795	0.992432	6535442	6579440	0.949444	0.98744	0.91932	0.0547371	0.105238	0.00910558	0.00450386	0.850686	0.990894	0.945263	0.894762	670510	634688	0.995496	0.992988	0.940075	0.0647	0.0551018	0.00340764	0.00403971	0.886925	0.996592	0.9353	0.944898	488006	493014	0.99596	0.987986	0.81145	0.175291	0.201388	0.00672995	0.00567849	0.682723	0.99327	0.824709	0.798612	271396	262808	0.994322	0.991016	0.909564	0.0853893	0.0954274	0.00501396	0.00443985	0.834129	0.994986	0.914611	0.904573	418758	414162	0.99556	/mnt/ssd2t/ukbiobank/bmx_combined_label/1528731_20252_2_0.nii.gz	/mnt/ssd2t/ukbiobank/bmx_nnunet_tissue_1k/output/1528731_20252_2_0.nii.gz
0.975906	0.98397	0.0220681	0.00991654	0.0303755	0.0659276	0.968446	0.969624	0.977932	0.990083	5141913	5205805	0.934072	0.986814	0.915859	0.0950391	0.0729763	0.00613581	0.00816891	0.844779	0.993864	0.904961	0.927024	532940	545933	0.991831	0.992237	0.936014	0.0576873	0.0702012	0.00456177	0.00370201	0.879724	0.995438	0.942313	0.929799	420406	414823	0.996298	0.987389	0.853357	0.101939	0.187108	0.00880593	0.00436208	0.744221	0.991194	0.898061	0.812892	310767	281295	0.995638	0.984617	0.884265	0.0733754	0.154391	0.0114559	0.00500092	0.79254	0.988544	0.926625	0.845609	478434	436604	0.994999	/mnt/ssd2t/ukbiobank/bmx_combined_label/1528829_20252_2_0.nii.gz	/mnt/ssd2t/ukbiobank/bmx_nnunet_tissue_1k/output/1528829_20252_2_0.nii.gz
0.972906	0.982211	0.021273	0.0142806	0.0459637	0.0674087	0.965043	0.954036	0.978727	0.985719	5497882	5537161	0.932591	0.976262	0.846055	0.218498	0.0777691	0.0060016	0.0196256	0.733184	0.993998	0.781502	0.922231	512466	604748	0.980374	0.984808	0.87795	0.0474276	0.18583	0.0132304	0.00291623	0.782452	0.98677	0.952572	0.81417	486251	415602	0.997084	0.984719	0.837596	0.124052	0.197539	0.010157	0.00586861	0.720572	0.989843	0.875948	0.802461	355777	325929	0.994131	0.985332	0.859201	0.103921	0.174761	0.00997612	0.00548802	0.753158	0.990024	0.896079	0.825239	392936	361872	0.994512	/mnt/ssd2t/ukbiobank/bmx_combined_label/1529010_20252_2_0.nii.gz	/mnt/ssd2t/ukbiobank/bmx_nnunet_tissue_1k/output/1529010_20252_2_0.nii.gz
0.981516	0.988173	0.0149088	0.00872486	0.031451	0.0528834	0.976623	0.968549	0.985091	0.991275	6104740	6143063	0.947117	0.987329	0.922156	0.0481492	0.105742	0.00963401	0.00414423	0.855556	0.990366	0.951851	0.894258	657686	617892	0.995856	0.992392	0.936697	0.0809723	0.0449413	0.0028214	0.00526974	0.880931	0.997179	0.919028	0.955059	461847	479954	0.99473	0.987822	0.799581	0.178419	0.221271	0.00711307	0.00544552	0.666085	0.992887	0.821581	0.778729	244469	231718	0.994554	0.989892	0.891754	0.103486	0.112955	0.00556029	0.00504302	0.804654	0.99444	0.896514	0.887045	367846	363961	0.994957	/mnt/ssd2t/ukbiobank/bmx_combined_label/1529689_20252_2_0.nii.gz	/mnt/ssd2t/ukbiobank/bmx_nnunet_tissue_1k/output/1529689_20252_2_0.nii.gz
0.973254	0.982389	0.0215342	0.0136557	0.0434731	0.0673794	0.965388	0.956527	0.978466	0.986344	6932498	6988318	0.932621	0.983288	0.889032	0.118345	0.103466	0.00836073	0.00971124	0.800233	0.991639	0.881655	0.896534	684431	695982	0.990289	0.989442	0.915608	0.0603941	0.107195	0.00732279	0.00393357	0.844351	0.992677	0.939606	0.892805	587984	558697	0.996066	0.984749	0.84522	0.0922669	0.209237	0.011548	0.0044679	0.731932	0.988452	0.907733	0.790763	482673	420476	0.995532	0.986113	0.870222	0.150659	0.107845	0.00595466	0.0087137	0.770259	0.994045	0.849341	0.892155	478354	502467	0.991286	/mnt/ssd2t/ukbiobank/bmx_combined_label/1530097_20252_2_0.nii.gz	/mnt/ssd2t/ukbiobank/bmx_nnunet_tissue_1k/output/1530097_20252_2_0.nii.gz
0.97534	0.98384	0.0199182	0.0123722	0.040174	0.063585	0.968195	0.959826	0.980082	0.987628	6316503	6365136	0.936415	0.98644	0.91558	0.0703124	0.0981057	0.00868577	0.00605502	0.844304	0.991314	0.929688	0.901894	677565	657309	0.993945	0.992024	0.93529	0.0703944	0.0589549	0.00384985	0.0046497	0.878446	0.99615	0.929606	0.941045	509033	515297	0.99535	0.987111	0.807965	0.19047	0.193593	0.00673476	0.00660144	0.677804	0.993265	0.80953	0.806407	279421	278343	0.993399	0.984877	0.877054	0.0931714	0.150828	0.0101866	0.00591788	0.781029	0.989813	0.906829	0.849172	527878	494315	0.994082	/mnt/ssd2t/ukbiobank/bmx_combined_label/1530440_20252_2_0.nii.gz	/mnt/ssd2t/ukbiobank/bmx_nnunet_tissue_1k/output/1530440_20252_2_0.nii.gz
0.979023	0.986673	0.015513	0.011131	0.0413773	0.0569805	0.973697	0.958623	0.984487	0.988869	7138725	7170500	0.943019	0.987636	0.914569	0.0758463	0.0948182	0.00746729	0.00586004	0.842587	0.992533	0.924154	0.905182	664672	651027	0.99414	0.992329	0.932554	0.0714425	0.0634149	0.00380811	0.00432501	0.873631	0.996192	0.928558	0.936585	514737	519187	0.995675	0.988448	0.814313	0.180837	0.190481	0.00615043	0.00577248	0.686785	0.99385	0.819163	0.809519	284459	281110	0.994228	0.987217	0.87862	0.103369	0.138681	0.00785437	0.00563644	0.783517	0.992146	0.896631	0.861319	488307	469076	0.994364	/mnt/ssd2t/ukbiobank/bmx_combined_label/1530440_20252_3_0.nii.gz	/mnt/ssd2t/ukbiobank/bmx_nnunet_tissue_1k/output/1530440_20252_3_0.nii.gz
0.980308	0.987456	0.0161639	0.00889662	0.0327906	0.0584255	0.975223	0.967209	0.983836	0.991103	5955411	5999402	0.941575	0.986874	0.903343	0.093062	0.100223	0.00732786	0.00675444	0.823725	0.992672	0.906938	0.899777	519132	515033	0.993246	0.99254	0.929205	0.0585343	0.0827404	0.00465827	0.00321539	0.867771	0.995342	0.941466	0.91726	406440	395990	0.996785	0.987832	0.828595	0.161414	0.181161	0.0067435	0.00587209	0.707352	0.993257	0.838586	0.818839	273525	267084	0.994128	0.988757	0.904697	0.0715322	0.117888	0.00756669	0.00437612	0.825978	0.992433	0.928468	0.882112	460692	437691	0.995624	/mnt/ssd2t/ukbiobank/bmx_combined_label/1530994_20252_2_0.nii.gz	/mnt/ssd2t/ukbiobank/bmx_nnunet_tissue_1k/output/1530994_20252_2_0.nii.gz
0.977912	0.985273	0.0187391	0.0106823	0.0322962	0.055736	0.970973	0.967704	0.981261	0.989318	5505078	5550278	0.944264	0.985016	0.913289	0.0852366	0.0881806	0.00835184	0.00804948	0.840416	0.991648	0.914763	0.911819	637918	635865	0.991951	0.991824	0.936868	0.0666363	0.0596014	0.00411213	0.00462974	0.881234	0.995888	0.933364	0.940399	475509	479093	0.99537	0.986835	0.797311	0.165662	0.23657	0.00828056	0.00532162	0.66294	0.991719	0.834338	0.76343	250002	228755	0.994678	0.988314	0.912083	0.0635603	0.111038	0.00809575	0.00441552	0.838376	0.991904	0.93644	0.888962	502637	477153	0.995584	/mnt/ssd2t/ukbiobank/bmx_combined_label/1531236_20252_2_0.nii.gz	/mnt/ssd2t/ukbiobank/bmx_nnunet_tissue_1k/output/1531236_20252_2_0.nii.gz
0.980314	0.987203	0.019016	0.00649926	0.0219802	0.0624378	0.974729	0.97802	0.980984	0.993501	6143777	6222168	0.937562	0.986489	0.918316	0.0387087	0.120981	0.0113493	0.00334738	0.848969	0.988651	0.961291	0.879019	694546	635103	0.996653	0.99239	0.941043	0.0872317	0.0288743	0.0019346	0.00619172	0.888651	0.998065	0.912768	0.971126	502765	534909	0.993808	0.985442	0.801597	0.144715	0.245749	0.00992311	0.00517788	0.668888	0.990077	0.855285	0.754251	313438	276412	0.994822	0.991233	0.906588	0.0761896	0.110005	0.00551235	0.00368488	0.829136	0.994488	0.92381	0.889995	384274	370208	0.996315	/mnt/ssd2t/ukbiobank/bmx_combined_label/1532237_20252_2_0.nii.gz	/mnt/ssd2t/ukbiobank/bmx_nnunet_tissue_1k/output/1532237_20252_2_0.nii.gz
0.978972	0.986567	0.016288	0.0105607	0.0383309	0.0582324	0.973491	0.961669	0.983712	0.989439	6208862	6245011	0.941768	0.983704	0.885958	0.115753	0.112325	0.00862753	0.00892259	0.795264	0.991372	0.884247	0.887675	567317	569516	0.991077	0.989575	0.911749	0.0535352	0.12051	0.00782437	0.00324483	0.837811	0.992176	0.946465	0.87949	487146	452674	0.996755	0.987779	0.815303	0.17996	0.18938	0.00651603	0.0061232	0.688195	0.993484	0.82004	0.81062	264727	261686	0.993877	0.9869	0.878017	0.121124	0.12284	0.00697646	0.00686632	0.782558	0.993024	0.878876	0.87716	427588	426753	0.993134	/mnt/ssd2t/ukbiobank/bmx_combined_label/1536898_20252_2_0.nii.gz	/mnt/ssd2t/ukbiobank/bmx_nnunet_tissue_1k/output/1536898_20252_2_0.nii.gz
0.98026	0.987324	0.0132141	0.0121379	0.0427456	0.0464079	0.974965	0.957254	0.986786	0.987862	7332972	7340969	0.953592	0.985507	0.903533	0.0932629	0.0996478	0.00811953	0.0075501	0.824041	0.99188	0.906737	0.900352	710352	705350	0.99245	0.991255	0.929371	0.0668814	0.0743465	0.00492504	0.00439741	0.868061	0.995075	0.933119	0.925654	585744	581058	0.995603	0.987344	0.8255	0.145807	0.201328	0.00782044	0.00530903	0.702852	0.99218	0.854193	0.798672	353209	330251	0.994691	0.989474	0.890584	0.13299	0.0845236	0.0041607	0.00689346	0.802751	0.995839	0.86701	0.915476	440942	465591	0.993107	/mnt/ssd2t/ukbiobank/bmx_combined_label/1537170_20252_2_0.nii.gz	/mnt/ssd2t/ukbiobank/bmx_nnunet_tissue_1k/output/1537170_20252_2_0.nii.gz
0.975311	0.98414	0.0198242	0.0118634	0.0420862	0.0689133	0.968775	0.957914	0.980176	0.988137	6256368	6307181	0.931087	0.984574	0.902044	0.0665701	0.1273	0.0112139	0.00551424	0.821566	0.988786	0.93343	0.8727	656856	614120	0.994486	0.991132	0.92887	0.080862	0.0611891	0.0040276	0.00542877	0.867188	0.995972	0.919138	0.938811	497768	508422	0.994571	0.986748	0.799173	0.205167	0.196439	0.00666717	0.00703723	0.665519	0.993333	0.794833	0.803561	264835	267743	0.992963	0.984186	0.833859	0.141972	0.188986	0.00969605	0.00690427	0.715058	0.990304	0.858028	0.811014	394923	373284	0.993096	/mnt/ssd2t/ukbiobank/bmx_combined_label/1537775_20252_2_0.nii.gz	/mnt/ssd2t/ukbiobank/bmx_nnunet_tissue_1k/output/1537775_20252_2_0.nii.gz
0.979008	0.986102	0.018079	0.00968076	0.0301376	0.0552918	0.972585	0.969862	0.981921	0.990319	5867723	5917909	0.944708	0.986829	0.920698	0.059518	0.0982712	0.00906997	0.00528698	0.853049	0.99093	0.940482	0.901729	661608	634346	0.994713	0.992586	0.940978	0.068118	0.0497465	0.00330342	0.00460652	0.888535	0.996697	0.931882	0.950253	485280	494847	0.995393	0.985887	0.838513	0.119602	0.199568	0.00953238	0.00521654	0.721931	0.990468	0.880398	0.800432	357187	324744	0.994783	0.988847	0.899027	0.100923	0.101023	0.00590544	0.00589897	0.816575	0.994095	0.899077	0.898977	430932	430884	0.994101	/mnt/ssd2t/ukbiobank/bmx_combined_label/1538037_20252_2_0.nii.gz	/mnt/ssd2t/ukbiobank/bmx_nnunet_tissue_1k/output/1538037_20252_2_0.nii.gz
0.979845	0.987286	0.0160407	0.00936452	0.0361435	0.0607405	0.974891	0.963857	0.983959	0.990635	6603651	6648457	0.93926	0.983123	0.876594	0.15013	0.094946	0.0067654	0.0113397	0.780301	0.993235	0.84987	0.905054	553641	589590	0.98866	0.989418	0.898478	0.0415229	0.154452	0.00899294	0.00214754	0.815669	0.991007	0.958477	0.845548	462946	408401	0.997852	0.987035	0.817392	0.158141	0.205693	0.00778227	0.00565728	0.691177	0.992218	0.841859	0.794307	305372	288123	0.994343	0.98935	0.896313	0.0942344	0.112944	0.006175	0.00505135	0.812108	0.993825	0.905766	0.887056	433806	424845	0.994949	/mnt/ssd2t/ukbiobank/bmx_combined_label/1541124_20252_2_0.nii.gz	/mnt/ssd2t/ukbiobank/bmx_nnunet_tissue_1k/output/1541124_20252_2_0.nii.gz
0.980526	0.987275	0.0176608	0.00773854	0.0255118	0.0569154	0.974871	0.974488	0.982339	0.992261	6165373	6227647	0.943085	0.985365	0.911156	0.062848	0.113436	0.0104378	0.00549812	0.836811	0.989562	0.937152	0.886564	685454	648453	0.994502	0.990998	0.930855	0.0821273	0.0557902	0.00383357	0.0057938	0.870654	0.996166	0.917873	0.94421	519697	534609	0.994206	0.985945	0.816738	0.127526	0.232304	0.00983	0.00477248	0.690243	0.99017	0.872474	0.767696	330360	290686	0.995228	0.99115	0.909665	0.0897482	0.0909201	0.0046859	0.00461986	0.834299	0.995314	0.910252	0.90908	396920	396409	0.99538	/mnt/ssd2t/ukbiobank/bmx_combined_label/1541794_20252_2_0.nii.gz	/mnt/ssd2t/ukbiobank/bmx_nnunet_tissue_1k/output/1541794_20252_2_0.nii.gz
0.971978	0.981044	0.0265872	0.0112048	0.0322116	0.0742671	0.962793	0.967788	0.973413	0.988795	5596171	5684605	0.925733	0.973872	0.83094	0.231151	0.0960592	0.00744519	0.0207806	0.710776	0.992555	0.768849	0.903941	542072	637318	0.979219	0.980111	0.841181	0.0445726	0.248662	0.0184484	0.00264237	0.725895	0.981552	0.955427	0.751338	534956	420684	0.997358	0.98443	0.848954	0.105284	0.192355	0.0109573	0.00544391	0.73755	0.989043	0.894716	0.807645	413444	373209	0.994556	0.983864	0.883832	0.0911555	0.139841	0.0107024	0.0066298	0.791844	0.989298	0.908845	0.860159	544589	515416	0.99337	/mnt/ssd2t/ukbiobank/bmx_combined_label/1542927_20252_2_0.nii.gz	/mnt/ssd2t/ukbiobank/bmx_nnunet_tissue_1k/output/1542927_20252_2_0.nii.gz
0.966311	0.97831	0.029499	0.0137534	0.0487975	0.100572	0.957542	0.951203	0.970501	0.986247	6608331	6715546	0.899428	0.983717	0.881366	0.114477	0.122751	0.0090839	0.00839828	0.787895	0.990916	0.885523	0.877249	591441	585915	0.991602	0.990865	0.908216	0.0527204	0.127753	0.00695094	0.00265269	0.831864	0.993049	0.94728	0.872247	444458	409253	0.997347	0.987622	0.808107	0.181388	0.202133	0.00682014	0.00597021	0.678002	0.99318	0.818612	0.797867	280217	273116	0.99403	0.97705	0.842236	0.115682	0.196023	0.0160483	0.00867493	0.727468	0.983952	0.884318	0.803977	653633	594250	0.991325	/mnt/ssd2t/ukbiobank/bmx_combined_label/1543227_20252_2_0.nii.gz	/mnt/ssd2t/ukbiobank/bmx_nnunet_tissue_1k/output/1543227_20252_2_0.nii.gz
0.981492	0.988084	0.013736	0.0100896	0.0352365	0.0475347	0.976448	0.964763	0.986264	0.98991	6418396	6442126	0.952465	0.98385	0.883435	0.135086	0.0972342	0.00709335	0.0102532	0.791208	0.992907	0.864914	0.902766	561294	585858	0.989747	0.991157	0.920229	0.0486386	0.10893	0.00658866	0.00276608	0.852245	0.993411	0.951361	0.89107	473964	443927	0.997234	0.988302	0.833001	0.158298	0.175523	0.00643416	0.00568827	0.713797	0.993566	0.841702	0.824477	292999	287003	0.994312	0.990544	0.925738	0.0633701	0.0849036	0.00583587	0.00426236	0.861743	0.994164	0.93663	0.915096	533311	521050	0.995738	/mnt/ssd2t/ukbiobank/bmx_combined_label/1544557_20252_2_0.nii.gz	/mnt/ssd2t/ukbiobank/bmx_nnunet_tissue_1k/output/1544557_20252_2_0.nii.gz
0.978059	0.985382	0.0188962	0.0103028	0.0312631	0.0563436	0.971185	0.968737	0.981104	0.989697	6283228	6338262	0.943656	0.985473	0.916256	0.0534463	0.112162	0.0109596	0.00492826	0.845454	0.98904	0.946554	0.887838	752669	705980	0.995072	0.991854	0.937331	0.0861846	0.0379119	0.00257214	0.00613411	0.882053	0.997428	0.913815	0.962088	532471	560599	0.993866	0.986906	0.837789	0.129318	0.192709	0.00839806	0.00524185	0.720858	0.991602	0.870682	0.807291	352220	326576	0.994758	0.988183	0.897119	0.092708	0.112828	0.00694668	0.00558898	0.813433	0.993053	0.907292	0.887172	488328	477499	0.994411	/mnt/ssd2t/ukbiobank/bmx_combined_label/1544689_20252_2_0.nii.gz	/mnt/ssd2t/ukbiobank/bmx_nnunet_tissue_1k/output/1544689_20252_2_0.nii.gz
0.976516	0.984066	0.0186615	0.0131912	0.0371373	0.0520147	0.968632	0.962863	0.981338	0.986809	5214548	5243616	0.947985	0.984005	0.910987	0.0701383	0.107136	0.0107689	0.00679667	0.836526	0.989231	0.929862	0.892864	650461	624580	0.993203	0.990862	0.936113	0.0801981	0.0469872	0.00356009	0.0062786	0.879899	0.99644	0.919802	0.953013	498497	516496	0.993721	0.985457	0.832857	0.151801	0.181939	0.008418	0.00678519	0.713587	0.991582	0.848199	0.818061	314287	303120	0.993215	0.986378	0.882986	0.106173	0.127595	0.00797555	0.00648717	0.790488	0.992024	0.893827	0.872405	418032	408013	0.993513	/mnt/ssd2t/ukbiobank/bmx_combined_label/1546789_20252_2_0.nii.gz	/mnt/ssd2t/ukbiobank/bmx_nnunet_tissue_1k/output/1546789_20252_2_0.nii.gz
0.978545	0.986783	0.0169657	0.00943955	0.0412013	0.072205	0.973911	0.958799	0.983034	0.99056	9403843	9475839	0.927795	0.985171	0.881812	0.0901555	0.144545	0.0099523	0.00586051	0.788608	0.990048	0.909845	0.855455	752093	707134	0.994139	0.992141	0.918323	0.0629875	0.099635	0.00513086	0.00312306	0.848981	0.994869	0.937013	0.900365	570683	548363	0.996877	0.98804	0.778797	0.235752	0.206089	0.0056201	0.00667149	0.63773	0.99438	0.764248	0.793911	308425	320396	0.993329	0.987269	0.873868	0.11353	0.138381	0.00745376	0.00595276	0.775991	0.992546	0.88647	0.861619	595292	578604	0.994047	/mnt/ssd2t/ukbiobank/bmx_combined_label/1547936_20252_3_0.nii.gz	/mnt/ssd2t/ukbiobank/bmx_nnunet_tissue_1k/output/1547936_20252_3_0.nii.gz
0.980741	0.987439	0.0169573	0.00812522	0.0269676	0.0551426	0.97519	0.973032	0.983043	0.991875	5834424	5886843	0.944857	0.985846	0.910539	0.0741429	0.104281	0.00909305	0.00627241	0.835769	0.990907	0.925857	0.895719	614741	594730	0.993728	0.991726	0.936562	0.060692	0.0661685	0.00462836	0.00422225	0.880692	0.995372	0.939308	0.933832	499966	497051	0.995778	0.987195	0.817652	0.165505	0.198525	0.00736425	0.00590511	0.691549	0.992636	0.834495	0.801475	273824	262989	0.994095	0.990056	0.907847	0.0711431	0.112233	0.0065368	0.00397054	0.831246	0.993463	0.928857	0.887767	421775	403117	0.996029	/mnt/ssd2t/ukbiobank/bmx_combined_label/1548275_20252_2_0.nii.gz	/mnt/ssd2t/ukbiobank/bmx_nnunet_tissue_1k/output/1548275_20252_2_0.nii.gz
0.973844	0.982374	0.0224789	0.012724	0.036937	0.0640504	0.965359	0.963063	0.977521	0.987276	5882564	5941267	0.93595	0.981726	0.890263	0.0877441	0.130694	0.0121296	0.00779414	0.80223	0.98787	0.912256	0.869306	679391	647405	0.992206	0.988487	0.918562	0.0842607	0.0785979	0.00596115	0.00642715	0.849389	0.994039	0.915739	0.921402	561453	564925	0.993573	0.986112	0.835304	0.139295	0.188641	0.00853794	0.00595855	0.717186	0.991462	0.860705	0.811359	345863	326034	0.994041	0.984269	0.872943	0.117792	0.136129	0.00907117	0.00769674	0.774534	0.990929	0.882208	0.863871	498417	488057	0.992303	/mnt/ssd2t/ukbiobank/bmx_combined_label/1548280_20252_2_0.nii.gz	/mnt/ssd2t/ukbiobank/bmx_nnunet_tissue_1k/output/1548280_20252_2_0.nii.gz
0.974403	0.982731	0.0218414	0.0126545	0.0365425	0.061983	0.966047	0.963458	0.978159	0.987346	6106214	6163564	0.938017	0.980671	0.885689	0.151523	0.0736863	0.00653311	0.0145483	0.79483	0.993467	0.848477	0.926314	669175	730563	0.985452	0.987141	0.900928	0.0541116	0.139951	0.0101408	0.00358868	0.819718	0.989859	0.945888	0.860049	562753	511683	0.996411	0.985072	0.849136	0.0928502	0.201903	0.0111441	0.00453894	0.737825	0.988856	0.90715	0.798097	435754	383370	0.995461	0.985252	0.877071	0.109221	0.136222	0.00881813	0.0068694	0.781056	0.991182	0.890779	0.863778	504220	488936	0.993131	/mnt/ssd2t/ukbiobank/bmx_combined_label/1548846_20252_2_0.nii.gz	/mnt/ssd2t/ukbiobank/bmx_nnunet_tissue_1k/output/1548846_20252_2_0.nii.gz
0.974778	0.982562	0.0242792	0.0104995	0.0277482	0.0627301	0.965722	0.972252	0.975721	0.9895	4666503	4732406	0.93727	0.982759	0.909055	0.063366	0.116946	0.0125678	0.00645986	0.833273	0.987432	0.936634	0.883054	634086	597813	0.99354	0.991472	0.938248	0.0588346	0.0646519	0.00480909	0.00435131	0.883679	0.995191	0.941165	0.935348	450087	447305	0.995649	0.981765	0.794432	0.164104	0.243112	0.0118154	0.0072551	0.65897	0.988185	0.835896	0.756888	302503	273911	0.992745	0.988033	0.912791	0.0889908	0.0854202	0.00628099	0.00656729	0.839573	0.993719	0.911009	0.91458	444965	446709	0.993433	/mnt/ssd2t/ukbiobank/bmx_combined_label/1551378_20252_2_0.nii.gz	/mnt/ssd2t/ukbiobank/bmx_nnunet_tissue_1k/output/1551378_20252_2_0.nii.gz
0.976432	0.984308	0.0240082	0.00723246	0.0221955	0.0711891	0.969101	0.977805	0.975992	0.992768	5566844	5662529	0.928811	0.984214	0.901527	0.104742	0.0921165	0.00797535	0.00918514	0.820709	0.992025	0.895258	0.907884	595062	603454	0.990815	0.990746	0.923208	0.0448961	0.106627	0.00704994	0.00278849	0.857368	0.99295	0.955104	0.893373	465539	435450	0.997212	0.984905	0.836966	0.110417	0.209774	0.0107538	0.00505716	0.719641	0.989246	0.889583	0.790226	366581	325638	0.994943	0.987642	0.900852	0.0660299	0.129998	0.00892562	0.00424305	0.819591	0.991074	0.93397	0.870002	482478	449433	0.995757	/mnt/ssd2t/ukbiobank/bmx_combined_label/1552034_20252_2_0.nii.gz	/mnt/ssd2t/ukbiobank/bmx_nnunet_tissue_1k/output/1552034_20252_2_0.nii.gz
0.977026	0.984349	0.0207745	0.0104732	0.0291615	0.0567898	0.969181	0.970838	0.979225	0.989527	6800809	6872353	0.94321	0.982029	0.909693	0.0872118	0.0933816	0.0103494	0.00960746	0.834346	0.989651	0.912788	0.906618	929980	923694	0.990393	0.989376	0.92733	0.0508873	0.0934761	0.00752695	0.00392791	0.864506	0.992473	0.949113	0.906524	696488	665235	0.996072	0.983652	0.795536	0.158429	0.245724	0.0107681	0.00625092	0.66049	0.989232	0.841571	0.754276	392766	352025	0.993749	0.988031	0.888096	0.117868	0.105859	0.00594283	0.00670201	0.798716	0.994057	0.882132	0.894141	494773	501509	0.993298	/mnt/ssd2t/ukbiobank/bmx_combined_label/1552278_20252_2_0.nii.gz	/mnt/ssd2t/ukbiobank/bmx_nnunet_tissue_1k/output/1552278_20252_2_0.nii.gz
0.975994	0.984006	0.0215392	0.010386	0.0315954	0.0640508	0.968515	0.968405	0.978461	0.989614	6436848	6510220	0.935949	0.98589	0.912734	0.0800882	0.0943325	0.00835626	0.00699419	0.839476	0.991644	0.919912	0.905667	702833	691950	0.993006	0.990937	0.925395	0.0679914	0.0811259	0.00528084	0.00436749	0.861149	0.994719	0.932009	0.918874	527649	520213	0.995633	0.988413	0.831348	0.145971	0.19016	0.00693766	0.00505952	0.711373	0.993062	0.854029	0.80984	304186	288447	0.99494	0.984506	0.894751	0.0766639	0.132117	0.010796	0.00591744	0.809547	0.989204	0.923336	0.867883	654610	615296	0.994083	/mnt/ssd2t/ukbiobank/bmx_combined_label/1553662_20252_2_0.nii.gz	/mnt/ssd2t/ukbiobank/bmx_nnunet_tissue_1k/output/1553662_20252_2_0.nii.gz
0.97867	0.98588	0.0177416	0.0104709	0.0325781	0.054356	0.972154	0.967422	0.982258	0.989529	5357214	5396868	0.945644	0.98565	0.91485	0.0929355	0.0772304	0.00705127	0.00861846	0.843063	0.992949	0.907064	0.92277	594714	605011	0.991382	0.991133	0.927446	0.0463465	0.0973597	0.00649912	0.0029388	0.864708	0.993501	0.953653	0.90264	446961	423052	0.997061	0.986358	0.833598	0.12438	0.204575	0.00914541	0.00507184	0.714675	0.990855	0.87562	0.795425	305819	277810	0.994928	0.988566	0.901935	0.100197	0.0959224	0.00592504	0.00621668	0.821386	0.994075	0.899803	0.904078	414022	415989	0.993783	/mnt/ssd2t/ukbiobank/bmx_combined_label/1555711_20252_2_0.nii.gz	/mnt/ssd2t/ukbiobank/bmx_nnunet_tissue_1k/output/1555711_20252_2_0.nii.gz
0.973444	0.982252	0.0263394	0.00900302	0.0272231	0.076921	0.965124	0.972777	0.973661	0.990997	6476603	6591921	0.923079	0.979148	0.874054	0.136108	0.115541	0.0103163	0.0124155	0.776285	0.989684	0.863892	0.884459	714498	731508	0.987584	0.987162	0.89987	0.0552091	0.140973	0.0100828	0.00361372	0.817967	0.989917	0.944791	0.859027	586524	533282	0.996386	0.984557	0.836346	0.104431	0.215531	0.011341	0.00484502	0.718723	0.988659	0.895569	0.784469	439316	384817	0.995155	0.986562	0.883699	0.0942335	0.137319	0.00861212	0.00564565	0.791631	0.991388	0.905767	0.862681	516875	492288	0.994354	/mnt/ssd2t/ukbiobank/bmx_combined_label/1556165_20252_2_0.nii.gz	/mnt/ssd2t/ukbiobank/bmx_nnunet_tissue_1k/output/1556165_20252_2_0.nii.gz
0.976601	0.984697	0.0182498	0.0123384	0.040333	0.0588576	0.969855	0.959667	0.98175	0.987662	6977008	7019019	0.941142	0.984493	0.904153	0.0781018	0.112921	0.0101129	0.00675321	0.825073	0.989887	0.921898	0.887079	754711	726206	0.993247	0.990988	0.929503	0.0817046	0.0590123	0.00398356	0.00564226	0.868291	0.996016	0.918295	0.940988	577913	592194	0.994358	0.987837	0.826258	0.170921	0.176545	0.00642502	0.00617966	0.703952	0.993575	0.829079	0.823455	321499	319318	0.99382	0.985587	0.870514	0.107045	0.150827	0.00909916	0.00615945	0.770717	0.990901	0.892955	0.849173	522247	496641	0.993841	/mnt/ssd2t/ukbiobank/bmx_combined_label/1556982_20252_2_0.nii.gz	/mnt/ssd2t/ukbiobank/bmx_nnunet_tissue_1k/output/1556982_20252_2_0.nii.gz
0.973066	0.98274	0.0263265	0.00802314	0.0291832	0.0913159	0.966066	0.970817	0.973673	0.991977	6513036	6635470	0.908684	0.979277	0.82528	0.207286	0.139364	0.0084468	0.0135695	0.702533	0.991553	0.792714	0.860636	479168	520224	0.986431	0.986356	0.86853	0.0447522	0.203754	0.0121032	0.00223797	0.767611	0.987897	0.955248	0.796246	476903	397522	0.997762	0.987662	0.857489	0.126517	0.15793	0.00727084	0.00562447	0.75053	0.992729	0.873483	0.84207	371436	358078	0.994376	0.983783	0.87581	0.0640025	0.177105	0.0131075	0.004202	0.779059	0.986893	0.935997	0.822895	585512	514761	0.995798	/mnt/ssd2t/ukbiobank/bmx_combined_label/1559082_20252_2_0.nii.gz	/mnt/ssd2t/ukbiobank/bmx_nnunet_tissue_1k/output/1559082_20252_2_0.nii.gz
0.977186	0.984768	0.0221795	0.00818497	0.024759	0.0652279	0.969993	0.975241	0.977821	0.991815	6064654	6151451	0.934772	0.982452	0.897997	0.108757	0.095146	0.00889274	0.0103054	0.814877	0.991107	0.891243	0.904854	696256	706889	0.989695	0.988619	0.915469	0.0552647	0.112039	0.00831884	0.00387405	0.844114	0.991681	0.944735	0.887961	566096	532076	0.996126	0.985274	0.828128	0.121805	0.216538	0.0102183	0.00515411	0.706671	0.989782	0.878195	0.783462	369344	329502	0.994846	0.987769	0.888707	0.0872968	0.13406	0.00798791	0.00495014	0.799705	0.992012	0.912703	0.86594	459987	436419	0.99505	/mnt/ssd2t/ukbiobank/bmx_combined_label/1560172_20252_3_0.nii.gz	/mnt/ssd2t/ukbiobank/bmx_nnunet_tissue_1k/output/1560172_20252_3_0.nii.gz
0.978995	0.986283	0.0194585	0.00790822	0.026185	0.062741	0.972937	0.973815	0.980542	0.992092	6627283	6705349	0.937259	0.986053	0.911213	0.0822551	0.0952272	0.00816978	0.00696557	0.836906	0.99183	0.917745	0.904773	688732	678997	0.993034	0.991582	0.931643	0.0656346	0.0710631	0.00467567	0.00429505	0.872034	0.995324	0.934365	0.928937	537705	534581	0.995705	0.985036	0.822937	0.122842	0.224971	0.0105104	0.00509858	0.699145	0.98949	0.877158	0.775029	390651	345167	0.994901	0.990915	0.91262	0.067055	0.106839	0.00597936	0.00360137	0.839283	0.994021	0.932945	0.893161	462509	442786	0.996399	/mnt/ssd2t/ukbiobank/bmx_combined_label/1561326_20252_2_0.nii.gz	/mnt/ssd2t/ukbiobank/bmx_nnunet_tissue_1k/output/1561326_20252_2_0.nii.gz
0.980559	0.987775	0.0142762	0.0101651	0.0396892	0.0550765	0.975845	0.960311	0.985724	0.989835	7045390	7074774	0.944923	0.986017	0.890565	0.146731	0.0687292	0.00449901	0.0104207	0.802719	0.995501	0.853269	0.931271	542477	592068	0.989579	0.990265	0.897407	0.0380074	0.159051	0.0084254	0.00177183	0.813906	0.991575	0.961993	0.840949	449540	392976	0.998228	0.990508	0.841226	0.12983	0.185855	0.00591083	0.00387113	0.725962	0.994089	0.87017	0.814145	274230	256574	0.996129	0.987343	0.900584	0.0956118	0.103188	0.00704248	0.00647442	0.819148	0.992958	0.904388	0.896812	567583	562828	0.993526	/mnt/ssd2t/ukbiobank/bmx_combined_label/1561909_20252_2_0.nii.gz	/mnt/ssd2t/ukbiobank/bmx_nnunet_tissue_1k/output/1561909_20252_2_0.nii.gz
0.977547	0.985039	0.0213563	0.00848205	0.0258357	0.0633663	0.970519	0.974164	0.978644	0.991518	5543590	5616517	0.936634	0.981149	0.880554	0.151112	0.0853258	0.0070598	0.013386	0.786599	0.99294	0.848888	0.914674	564929	608709	0.986614	0.987745	0.897535	0.0401551	0.157179	0.0106024	0.00239812	0.814116	0.989398	0.959845	0.842821	473576	415838	0.997602	0.985878	0.848014	0.0934254	0.203439	0.0105189	0.00427121	0.736133	0.989481	0.906575	0.796561	367800	323167	0.995729	0.988452	0.910447	0.0757354	0.102964	0.00719462	0.0051467	0.835614	0.992805	0.924265	0.897036	486625	472289	0.994853	/mnt/ssd2t/ukbiobank/bmx_combined_label/1563651_20252_2_0.nii.gz	/mnt/ssd2t/ukbiobank/bmx_nnunet_tissue_1k/output/1563651_20252_2_0.nii.gz
0.97662	0.984623	0.0178896	0.0128512	0.0409772	0.0564123	0.969712	0.959023	0.98211	0.987149	5782478	5812143	0.943588	0.986404	0.92073	0.0589249	0.0987547	0.00944441	0.00541872	0.853104	0.990556	0.941075	0.901245	668090	639814	0.994581	0.991991	0.935624	0.0711765	0.0574745	0.00378604	0.00475318	0.879036	0.996214	0.928823	0.942525	470852	477798	0.995247	0.987405	0.787461	0.181792	0.241058	0.00762832	0.00534838	0.649432	0.992372	0.818208	0.758942	234433	217452	0.994652	0.986276	0.889629	0.118409	0.102185	0.00671661	0.00791674	0.8012	0.993283	0.881591	0.897815	469787	478433	0.992083	/mnt/ssd2t/ukbiobank/bmx_combined_label/1563865_20252_2_0.nii.gz	/mnt/ssd2t/ukbiobank/bmx_nnunet_tissue_1k/output/1563865_20252_2_0.nii.gz
0.977921	0.985524	0.0214157	0.00743778	0.0242759	0.0677382	0.971461	0.975724	0.978584	0.992562	6193511	6281978	0.932262	0.980354	0.874936	0.135106	0.114787	0.00968024	0.0116384	0.777677	0.99032	0.864894	0.885213	634996	649914	0.988362	0.988074	0.906153	0.0526176	0.131637	0.00929269	0.00342479	0.828409	0.990707	0.947382	0.868363	542331	497096	0.996575	0.984984	0.835253	0.127569	0.198886	0.00988111	0.00584359	0.717111	0.990119	0.872431	0.801114	388650	356880	0.994156	0.989011	0.889554	0.0806444	0.138376	0.00746622	0.00409189	0.801079	0.992534	0.919356	0.861624	420096	393716	0.995908	/mnt/ssd2t/ukbiobank/bmx_combined_label/1565473_20252_2_0.nii.gz	/mnt/ssd2t/ukbiobank/bmx_nnunet_tissue_1k/output/1565473_20252_2_0.nii.gz
0.975173	0.98365	0.0227279	0.00988741	0.031628	0.0706867	0.967827	0.968372	0.977272	0.990113	5588725	5662156	0.929313	0.982097	0.887151	0.142671	0.080878	0.00674595	0.0126815	0.797189	0.993254	0.857329	0.919122	567274	608161	0.987318	0.987459	0.896525	0.0436152	0.156283	0.0106693	0.00264808	0.812456	0.989331	0.956385	0.843717	477089	420885	0.997352	0.986378	0.83508	0.117704	0.207339	0.00938794	0.00481013	0.716856	0.990612	0.882296	0.792661	322366	289616	0.99519	0.984774	0.872139	0.102046	0.152232	0.00989669	0.00628615	0.773269	0.990103	0.897954	0.847768	453826	428462	0.993714	/mnt/ssd2t/ukbiobank/bmx_combined_label/1565693_20252_2_0.nii.gz	/mnt/ssd2t/ukbiobank/bmx_nnunet_tissue_1k/output/1565693_20252_2_0.nii.gz
0.976986	0.98551	0.0184631	0.0104848	0.0409153	0.0704018	0.971434	0.959085	0.981537	0.989515	8418912	8487344	0.929598	0.986365	0.890375	0.092509	0.126107	0.00850933	0.0060262	0.802411	0.991491	0.907491	0.873893	674453	649483	0.993974	0.991298	0.922947	0.080076	0.074011	0.0044158	0.00480727	0.856918	0.995584	0.919924	0.925989	599127	603077	0.995193	0.988763	0.825927	0.15186	0.195153	0.0066733	0.00493646	0.703471	0.993327	0.84814	0.804847	352560	334564	0.995064	0.985067	0.864133	0.113581	0.157061	0.00934928	0.00644825	0.760769	0.990651	0.886419	0.842939	599698	570282	0.993552	/mnt/ssd2t/ukbiobank/bmx_combined_label/1566357_20252_2_0.nii.gz	/mnt/ssd2t/ukbiobank/bmx_nnunet_tissue_1k/output/1566357_20252_2_0.nii.gz
0.977314	0.984893	0.0203997	0.0097564	0.0297293	0.0608229	0.970236	0.970271	0.9796	0.990244	4942399	4996098	0.939177	0.983609	0.905896	0.0778086	0.109833	0.0106451	0.00730397	0.82798	0.989355	0.922191	0.890167	586553	566184	0.992696	0.991333	0.935426	0.0636883	0.0654576	0.0047127	0.00457728	0.878686	0.995287	0.936312	0.934542	444532	443692	0.995423	0.985069	0.828451	0.144395	0.197033	0.00923603	0.0063706	0.707141	0.990764	0.855605	0.802967	297154	278873	0.993629	0.987967	0.883001	0.0981727	0.135055	0.00746589	0.00521685	0.790512	0.992534	0.901827	0.864945	347428	333219	0.994783	/mnt/ssd2t/ukbiobank/bmx_combined_label/1566508_20252_3_0.nii.gz	/mnt/ssd2t/ukbiobank/bmx_nnunet_tissue_1k/output/1566508_20252_3_0.nii.gz
0.979506	0.986607	0.0173291	0.00942499	0.0309807	0.0559413	0.973568	0.969019	0.982671	0.990575	5478837	5522906	0.944059	0.982679	0.892306	0.144117	0.0680329	0.00571772	0.013091	0.805553	0.994282	0.855883	0.931967	553585	602796	0.986909	0.988193	0.893687	0.0372121	0.166159	0.0104261	0.0020394	0.807807	0.989574	0.962788	0.833841	427885	370578	0.997961	0.986859	0.850163	0.0939755	0.199211	0.0096724	0.00405575	0.739377	0.990328	0.906024	0.800789	334721	295843	0.995944	0.989115	0.901213	0.10208	0.0954705	0.00554731	0.00597246	0.820188	0.994453	0.89792	0.90453	394656	397561	0.994028	/mnt/ssd2t/ukbiobank/bmx_combined_label/1566515_20252_2_0.nii.gz	/mnt/ssd2t/ukbiobank/bmx_nnunet_tissue_1k/output/1566515_20252_2_0.nii.gz
0.979835	0.986667	0.0165634	0.0100812	0.0314861	0.0510224	0.973685	0.968514	0.983437	0.989919	7364729	7413273	0.948978	0.984967	0.911048	0.0632084	0.113319	0.0107196	0.00568827	0.836628	0.98928	0.936792	0.886681	848375	802994	0.994312	0.990401	0.931264	0.0861591	0.0506366	0.00373402	0.00658162	0.871369	0.996266	0.913841	0.949363	669279	695295	0.993418	0.986402	0.832271	0.135519	0.197624	0.008647	0.005521	0.712727	0.991353	0.864481	0.802376	410856	381340	0.994479	0.989236	0.890035	0.110278	0.109651	0.00564086	0.00567692	0.801859	0.994359	0.889722	0.890349	478061	478398	0.994323	/mnt/ssd2t/ukbiobank/bmx_combined_label/1566636_20252_2_0.nii.gz	/mnt/ssd2t/ukbiobank/bmx_nnunet_tissue_1k/output/1566636_20252_2_0.nii.gz
0.981351	0.988165	0.0154049	0.00823982	0.0309075	0.0566575	0.976606	0.969092	0.984595	0.99176	6571135	6618954	0.943343	0.982562	0.876962	0.165504	0.0760193	0.00552443	0.0132141	0.780883	0.994476	0.834496	0.923981	563015	623388	0.986786	0.988251	0.88579	0.0341039	0.182047	0.0106424	0.00170358	0.794993	0.989358	0.965896	0.817953	466269	394852	0.998296	0.987438	0.833277	0.14932	0.183428	0.00732186	0.00573053	0.714203	0.992678	0.85068	0.816572	321804	308901	0.994269	0.990432	0.908289	0.0661837	0.11588	0.00654158	0.00354799	0.831987	0.993458	0.933816	0.88412	448569	424697	0.996452	/mnt/ssd2t/ukbiobank/bmx_combined_label/1567785_20252_2_0.nii.gz	/mnt/ssd2t/ukbiobank/bmx_nnunet_tissue_1k/output/1567785_20252_2_0.nii.gz
0.97638	0.984892	0.0159981	0.0142172	0.0510239	0.0571478	0.970233	0.948976	0.984002	0.985783	6842258	6854641	0.942852	0.980234	0.873263	0.137729	0.115462	0.00965134	0.0117845	0.775037	0.990349	0.862271	0.884538	674499	691917	0.988216	0.988136	0.900366	0.0464372	0.147209	0.00980451	0.0027856	0.818787	0.990195	0.953563	0.852791	550714	492515	0.997214	0.985014	0.809594	0.173673	0.206474	0.00862233	0.00697624	0.680099	0.991378	0.826327	0.793526	351758	337795	0.993024	0.987807	0.852901	0.194108	0.0942676	0.00384786	0.00885996	0.743528	0.996152	0.805892	0.905732	341931	384292	0.99114	/mnt/ssd2t/ukbiobank/bmx_combined_label/1568044_20252_2_0.nii.gz	/mnt/ssd2t/ukbiobank/bmx_nnunet_tissue_1k/output/1568044_20252_2_0.nii.gz
0.974743	0.983115	0.0234373	0.0102442	0.0308028	0.0686363	0.966791	0.969197	0.976563	0.989756	6648616	6738437	0.931364	0.984797	0.903606	0.0710826	0.120363	0.0105606	0.00593354	0.824162	0.989439	0.928917	0.879637	725001	686539	0.994066	0.991404	0.929005	0.0707491	0.0712412	0.0045921	0.00455812	0.867422	0.995408	0.929251	0.928759	541962	541675	0.995442	0.986112	0.805387	0.184025	0.20493	0.0076773	0.00672399	0.674182	0.992323	0.815975	0.79507	323472	315185	0.993276	0.984504	0.899384	0.0718038	0.127694	0.0109557	0.0058196	0.817163	0.989044	0.928196	0.872306	710549	667764	0.99418	/mnt/ssd2t/ukbiobank/bmx_combined_label/1569990_20252_2_0.nii.gz	/mnt/ssd2t/ukbiobank/bmx_nnunet_tissue_1k/output/1569990_20252_2_0.nii.gz
0.97244	0.981443	0.0234033	0.0136619	0.039788	0.0668945	0.963563	0.960212	0.976597	0.986338	5276704	5329338	0.933106	0.985448	0.913774	0.100112	0.0719047	0.00653378	0.00935537	0.841238	0.993466	0.899888	0.928095	593299	611896	0.990645	0.990712	0.929032	0.0502942	0.090761	0.0064838	0.00345034	0.867469	0.993516	0.949706	0.909239	477496	457150	0.99655	0.98745	0.84658	0.122574	0.182171	0.00803004	0.00505115	0.733974	0.99197	0.877426	0.817829	302359	281822	0.994949	0.980997	0.857504	0.11427	0.168978	0.0124285	0.00792152	0.750553	0.987571	0.88573	0.831022	491335	460987	0.992078	/mnt/ssd2t/ukbiobank/bmx_combined_label/1571115_20252_2_0.nii.gz	/mnt/ssd2t/ukbiobank/bmx_nnunet_tissue_1k/output/1571115_20252_2_0.nii.gz
0.973736	0.981761	0.0270821	0.00923339	0.024089	0.0686642	0.964176	0.975911	0.972918	0.990767	4865275	4954531	0.931336	0.982836	0.898175	0.105102	0.0985231	0.00903764	0.00970549	0.815171	0.990962	0.894898	0.901477	572637	576847	0.990295	0.98974	0.924254	0.0472376	0.102597	0.00766007	0.00333637	0.859175	0.99234	0.952762	0.897403	475694	448054	0.996664	0.983969	0.857968	0.103304	0.177553	0.0110494	0.00592698	0.751264	0.988951	0.896696	0.822447	401468	368225	0.994073	0.985315	0.897405	0.0716035	0.131583	0.0104546	0.00534895	0.813903	0.989545	0.928397	0.868417	504334	471751	0.994651	/mnt/ssd2t/ukbiobank/bmx_combined_label/1571437_20252_3_0.nii.gz	/mnt/ssd2t/ukbiobank/bmx_nnunet_tissue_1k/output/1571437_20252_3_0.nii.gz
0.978327	0.985966	0.017312	0.0107347	0.0366713	0.0582051	0.97232	0.963329	0.982688	0.989265	6987903	7034674	0.941795	0.984347	0.906613	0.0816327	0.104844	0.00970192	0.00738035	0.829179	0.990298	0.918367	0.895156	770735	751255	0.99262	0.991403	0.932831	0.0586613	0.075524	0.00520683	0.00397673	0.874118	0.994793	0.941339	0.924476	586317	575814	0.996023	0.986713	0.784047	0.216092	0.215814	0.0068489	0.00686007	0.6448	0.993151	0.783908	0.784186	279296	279395	0.99314	0.988226	0.880553	0.102515	0.135753	0.00716341	0.00521935	0.786596	0.992837	0.897485	0.864247	455976	439089	0.994781	/mnt/ssd2t/ukbiobank/bmx_combined_label/1571598_20252_2_0.nii.gz	/mnt/ssd2t/ukbiobank/bmx_nnunet_tissue_1k/output/1571598_20252_2_0.nii.gz
0.979713	0.986821	0.0153638	0.0109847	0.036894	0.0510685	0.973985	0.963106	0.984636	0.989015	5415516	5439601	0.948931	0.985633	0.914341	0.0724327	0.0985144	0.00913442	0.0065443	0.842198	0.990866	0.927567	0.901486	599821	582955	0.993456	0.992318	0.936018	0.05906	0.0688528	0.00441888	0.00375345	0.879731	0.995581	0.94094	0.931147	425560	421131	0.996247	0.985142	0.814134	0.200951	0.170201	0.00695761	0.00851735	0.686531	0.993042	0.799049	0.829799	276538	287180	0.991483	0.990299	0.895673	0.0855959	0.122307	0.00607945	0.00409204	0.811057	0.993921	0.914404	0.877693	334569	321137	0.995908	/mnt/ssd2t/ukbiobank/bmx_combined_label/1574688_20252_2_0.nii.gz	/mnt/ssd2t/ukbiobank/bmx_nnunet_tissue_1k/output/1574688_20252_2_0.nii.gz
0.979765	0.986496	0.0193977	0.0075391	0.0227991	0.0572758	0.973352	0.977201	0.980602	0.992461	5827483	5897956	0.942724	0.984053	0.899159	0.113277	0.0880522	0.00746309	0.00985043	0.816792	0.992537	0.886723	0.911948	610047	627401	0.99015	0.990546	0.92321	0.0535362	0.0989283	0.00663797	0.00343098	0.857373	0.993362	0.946464	0.901072	493519	469850	0.996569	0.98596	0.846195	0.104149	0.198246	0.00997995	0.00471722	0.733395	0.99002	0.895851	0.801754	376936	337344	0.995283	0.990458	0.92603	0.0508703	0.0959718	0.0067664	0.00342762	0.86225	0.993234	0.94913	0.904028	516975	492409	0.996572	/mnt/ssd2t/ukbiobank/bmx_combined_label/1574886_20252_2_0.nii.gz	/mnt/ssd2t/ukbiobank/bmx_nnunet_tissue_1k/output/1574886_20252_2_0.nii.gz
0.980247	0.98669	0.0174836	0.0091011	0.0263902	0.0498949	0.973729	0.97361	0.982516	0.990899	5600202	5647981	0.950105	0.984652	0.910627	0.0826809	0.0959675	0.00907381	0.00771489	0.835919	0.990926	0.917319	0.904033	655545	646050	0.992285	0.99101	0.933879	0.0611679	0.0710225	0.00520578	0.00443982	0.875959	0.994794	0.938832	0.928978	517977	512540	0.99556	0.986548	0.835529	0.14968	0.178757	0.00774859	0.00627564	0.717517	0.992251	0.85032	0.821243	315339	304556	0.993724	0.989462	0.916667	0.0617332	0.103961	0.00716708	0.00407698	0.846154	0.992833	0.938267	0.896039	490240	468176	0.995923	/mnt/ssd2t/ukbiobank/bmx_combined_label/1576020_20252_3_0.nii.gz	/mnt/ssd2t/ukbiobank/bmx_nnunet_tissue_1k/output/1576020_20252_3_0.nii.gz
0.976776	0.984587	0.0212841	0.00947161	0.0292944	0.0642258	0.969641	0.970706	0.978716	0.990528	4632474	4688385	0.935774	0.985589	0.916296	0.0869288	0.0804558	0.00755429	0.00821446	0.845523	0.992446	0.913071	0.919544	530664	534426	0.991786	0.991469	0.932313	0.0512812	0.0835355	0.00570887	0.00339333	0.873208	0.994291	0.948719	0.916465	396586	383103	0.996607	0.98536	0.830408	0.127282	0.207988	0.00981591	0.00547542	0.709999	0.990184	0.872718	0.792012	279963	254073	0.994525	0.987334	0.883518	0.0889903	0.142364	0.00841777	0.00497081	0.791341	0.991582	0.91101	0.857636	346493	326193	0.995029	/mnt/ssd2t/ukbiobank/bmx_combined_label/1578088_20252_2_0.nii.gz	/mnt/ssd2t/ukbiobank/bmx_nnunet_tissue_1k/output/1578088_20252_2_0.nii.gz
0.972206	0.982207	0.0207443	0.0148237	0.0532944	0.0734349	0.965036	0.946706	0.979256	0.985176	7487533	7532803	0.926565	0.983226	0.881294	0.133379	0.103528	0.00774737	0.0102985	0.78778	0.992253	0.866621	0.896472	667860	690865	0.989701	0.989787	0.911192	0.0652875	0.111174	0.00694245	0.00388876	0.836871	0.993058	0.934713	0.888826	566795	538970	0.996111	0.986829	0.819175	0.142333	0.216011	0.00851602	0.00514674	0.693731	0.991484	0.857667	0.783989	365894	334462	0.994853	0.983194	0.845465	0.14718	0.161764	0.00937749	0.00839451	0.732299	0.990623	0.85282	0.838236	527362	518344	0.991605	/mnt/ssd2t/ukbiobank/bmx_combined_label/1578419_20252_2_0.nii.gz	/mnt/ssd2t/ukbiobank/bmx_nnunet_tissue_1k/output/1578419_20252_2_0.nii.gz
0.982826	0.98916	0.0118578	0.00981998	0.0375416	0.0450703	0.978553	0.962458	0.988142	0.99018	7000015	7014451	0.95493	0.984334	0.888027	0.11102	0.112924	0.00850198	0.00834203	0.798605	0.991498	0.88898	0.887076	619434	618107	0.991658	0.991193	0.918142	0.0598275	0.102879	0.00597782	0.00332595	0.848672	0.994022	0.940172	0.897121	486968	464669	0.996674	0.987464	0.800223	0.227937	0.169486	0.00529609	0.00764367	0.666976	0.994704	0.772063	0.830514	267414	287659	0.992356	0.990938	0.914016	0.0750149	0.0966953	0.00543919	0.00412619	0.841648	0.994561	0.924985	0.903305	471657	460602	0.995874	/mnt/ssd2t/ukbiobank/bmx_combined_label/1581331_20252_2_0.nii.gz	/mnt/ssd2t/ukbiobank/bmx_nnunet_tissue_1k/output/1581331_20252_2_0.nii.gz
0.971325	0.98105	0.0250997	0.0127228	0.0400795	0.0769939	0.962804	0.95992	0.9749	0.987277	6972604	7061125	0.923006	0.977082	0.830062	0.205808	0.130675	0.00905153	0.0155029	0.709492	0.990948	0.794192	0.869325	597147	653639	0.984497	0.983671	0.857598	0.0453929	0.221513	0.0147502	0.00249565	0.750698	0.98525	0.954607	0.778487	585767	477696	0.997504	0.985817	0.809474	0.177235	0.203395	0.00798511	0.00674528	0.67993	0.992015	0.822765	0.796605	350776	339623	0.993255	0.980473	0.880112	0.104602	0.13466	0.0121245	0.00912948	0.785893	0.987876	0.895398	0.86534	768206	742417	0.990871	/mnt/ssd2t/ukbiobank/bmx_combined_label/1583194_20252_2_0.nii.gz	/mnt/ssd2t/ukbiobank/bmx_nnunet_tissue_1k/output/1583194_20252_2_0.nii.gz
0.97919	0.986242	0.0162707	0.0112317	0.0350452	0.0502254	0.972858	0.964955	0.983729	0.988768	5104057	5130202	0.949775	0.985117	0.914482	0.0758754	0.0949622	0.00913625	0.00716338	0.842438	0.990864	0.924125	0.905038	594900	582613	0.992837	0.992585	0.94126	0.0616961	0.0557648	0.00374573	0.00416857	0.889038	0.996254	0.938304	0.944235	425699	428390	0.995831	0.986649	0.815859	0.185168	0.183112	0.00687979	0.0069739	0.688988	0.99312	0.814832	0.816888	244981	245599	0.993026	0.988792	0.902223	0.0773548	0.117315	0.00728064	0.00460513	0.821863	0.992719	0.922645	0.882685	396368	379201	0.995395	/mnt/ssd2t/ukbiobank/bmx_combined_label/1585286_20252_2_0.nii.gz	/mnt/ssd2t/ukbiobank/bmx_nnunet_tissue_1k/output/1585286_20252_2_0.nii.gz
0.976086	0.983935	0.0193502	0.0127569	0.0373763	0.0559727	0.968379	0.962624	0.98065	0.987243	5840148	5879414	0.944027	0.985695	0.914965	0.0695776	0.0999881	0.00932089	0.0062932	0.843258	0.990679	0.930422	0.900012	673190	651187	0.993707	0.992266	0.939579	0.0717622	0.0487993	0.00329894	0.004963	0.886043	0.996701	0.928238	0.951201	497733	510046	0.995037	0.985851	0.85429	0.128196	0.162533	0.00845195	0.00641699	0.745643	0.991548	0.871804	0.837467	389915	374558	0.993583	0.986643	0.886834	0.0993845	0.126531	0.00804941	0.00614364	0.796678	0.991951	0.900616	0.873469	471725	457506	0.993856	/mnt/ssd2t/ukbiobank/bmx_combined_label/1587774_20252_2_0.nii.gz	/mnt/ssd2t/ukbiobank/bmx_nnunet_tissue_1k/output/1587774_20252_2_0.nii.gz
0.980949	0.988228	0.0144779	0.00905078	0.0387249	0.0608527	0.97673	0.961275	0.985522	0.990949	7935997	7979699	0.939147	0.984326	0.876415	0.130084	0.116989	0.00786567	0.00886884	0.780016	0.992134	0.869916	0.883011	618975	628293	0.991131	0.990412	0.907721	0.0553004	0.126473	0.0071861	0.0029179	0.831033	0.992814	0.9447	0.873527	530898	490901	0.997082	0.988568	0.812781	0.193853	0.180475	0.0056383	0.00615359	0.684609	0.994362	0.806147	0.819525	297787	302729	0.993846	0.988756	0.874873	0.106972	0.142557	0.00683616	0.00493475	0.777578	0.993164	0.893028	0.857443	450843	432878	0.995065	/mnt/ssd2t/ukbiobank/bmx_combined_label/1590258_20252_2_0.nii.gz	/mnt/ssd2t/ukbiobank/bmx_nnunet_tissue_1k/output/1590258_20252_2_0.nii.gz
0.974618	0.983454	0.0225594	0.0104581	0.0349275	0.0732468	0.967447	0.965072	0.977441	0.989542	6748811	6832365	0.926753	0.982585	0.887542	0.118607	0.106222	0.00885807	0.0100181	0.797821	0.991142	0.881393	0.893778	680713	690278	0.989982	0.988551	0.905869	0.0652777	0.121257	0.0080778	0.00410455	0.827934	0.991922	0.934722	0.878743	555010	521771	0.995895	0.985112	0.823497	0.137795	0.211886	0.00972917	0.00580634	0.699953	0.990271	0.862205	0.788114	390135	356610	0.994194	0.985816	0.865055	0.109731	0.158771	0.00904223	0.0059237	0.762199	0.990958	0.890269	0.841229	478451	452096	0.994076	/mnt/ssd2t/ukbiobank/bmx_combined_label/1591863_20252_2_0.nii.gz	/mnt/ssd2t/ukbiobank/bmx_nnunet_tissue_1k/output/1591863_20252_2_0.nii.gz
0.976179	0.984573	0.021564	0.00921161	0.0316813	0.0719758	0.969616	0.968319	0.978436	0.990788	5793992	5867139	0.928024	0.980979	0.875578	0.135608	0.112942	0.00923659	0.0113568	0.778692	0.990763	0.864392	0.887058	569779	584720	0.988643	0.988145	0.902693	0.0491334	0.140834	0.00956672	0.00303559	0.822644	0.990433	0.950867	0.859166	483320	436709	0.996964	0.985039	0.807819	0.134472	0.242676	0.0104556	0.00509682	0.677598	0.989544	0.865528	0.757324	313546	274348	0.994903	0.98852	0.888862	0.108534	0.113728	0.00621046	0.00589417	0.799956	0.99379	0.891466	0.886272	391153	388874	0.994106	/mnt/ssd2t/ukbiobank/bmx_combined_label/1593331_20252_2_0.nii.gz	/mnt/ssd2t/ukbiobank/bmx_nnunet_tissue_1k/output/1593331_20252_2_0.nii.gz
0.97556	0.984401	0.0205061	0.0106421	0.0390062	0.0732146	0.969282	0.960994	0.979494	0.989358	6055644	6116627	0.926785	0.982691	0.87969	0.16068	0.0758598	0.00561807	0.013005	0.78522	0.994382	0.83932	0.92414	531968	585728	0.986995	0.988973	0.893949	0.0355129	0.166974	0.00978777	0.00181246	0.808236	0.990212	0.964487	0.833026	433451	374371	0.998188	0.986508	0.802471	0.156889	0.234431	0.00867412	0.0052891	0.670106	0.991326	0.843111	0.765569	278107	252529	0.994711	0.986732	0.886624	0.0830336	0.141775	0.00908442	0.00500016	0.796338	0.990916	0.916966	0.858225	469630	439545	0.995	/mnt/ssd2t/ukbiobank/bmx_combined_label/1595199_20252_2_0.nii.gz	/mnt/ssd2t/ukbiobank/bmx_nnunet_tissue_1k/output/1595199_20252_2_0.nii.gz
0.983404	0.989353	0.0116449	0.00964689	0.0341688	0.041035	0.978931	0.965831	0.988355	0.990353	6269583	6282257	0.958965	0.9848	0.900121	0.0913365	0.108263	0.0089935	0.00745764	0.818382	0.991006	0.908663	0.891737	618496	606975	0.992542	0.991241	0.926795	0.0610229	0.0850741	0.00547946	0.00383602	0.863578	0.994521	0.938977	0.914926	488010	475510	0.996164	0.987036	0.799715	0.236294	0.160714	0.00512979	0.00826251	0.66627	0.99487	0.763706	0.839286	248311	272885	0.991737	0.991678	0.920481	0.0648406	0.0937442	0.00525268	0.00352697	0.852677	0.994747	0.935159	0.906256	427952	414725	0.996473	/mnt/ssd2t/ukbiobank/bmx_combined_label/1595864_20252_3_0.nii.gz	/mnt/ssd2t/ukbiobank/bmx_nnunet_tissue_1k/output/1595864_20252_3_0.nii.gz
0.979177	0.986337	0.0189782	0.00828965	0.0268675	0.0600592	0.973043	0.973133	0.981022	0.99171	6292910	6361473	0.939941	0.984738	0.906065	0.110198	0.0770657	0.00670043	0.00990579	0.828263	0.9933	0.889802	0.922934	662188	686845	0.990094	0.989975	0.914838	0.0494885	0.118255	0.00765534	0.00298588	0.843042	0.992345	0.950512	0.881745	507056	470372	0.997014	0.986452	0.819291	0.138725	0.21879	0.00891958	0.00514928	0.693897	0.99108	0.861275	0.78121	326427	296082	0.994851	0.989544	0.913425	0.0620781	0.109824	0.00723041	0.00389198	0.840647	0.99277	0.937922	0.890176	514495	488304	0.996108	/mnt/ssd2t/ukbiobank/bmx_combined_label/1597494_20252_2_0.nii.gz	/mnt/ssd2t/ukbiobank/bmx_nnunet_tissue_1k/output/1597494_20252_2_0.nii.gz
0.980635	0.987367	0.0143864	0.0108731	0.0358297	0.0470234	0.975049	0.96417	0.985614	0.989127	6270404	6292755	0.952977	0.985323	0.90657	0.0862822	0.100466	0.00862507	0.00730212	0.829107	0.991375	0.913718	0.899534	648766	638695	0.992698	0.990876	0.92905	0.0707732	0.0711258	0.00488855	0.0048626	0.867502	0.995111	0.929227	0.928874	527080	526880	0.995137	0.98793	0.815216	0.184952	0.184617	0.00623205	0.00624584	0.688071	0.993768	0.815048	0.815383	267619	267729	0.993754	0.988997	0.905206	0.0830442	0.106247	0.00662485	0.00505505	0.826828	0.993375	0.916956	0.893753	481747	469557	0.994945	/mnt/ssd2t/ukbiobank/bmx_combined_label/1597867_20252_2_0.nii.gz	/mnt/ssd2t/ukbiobank/bmx_nnunet_tissue_1k/output/1597867_20252_2_0.nii.gz
0.978462	0.986064	0.0204286	0.00735652	0.0254228	0.0683858	0.972511	0.974577	0.979571	0.992643	5614750	5689677	0.931614	0.981011	0.883195	0.0931388	0.139267	0.0126142	0.00804404	0.790823	0.987386	0.906861	0.860733	610059	579028	0.991956	0.989879	0.919304	0.0533773	0.106483	0.00731551	0.00347476	0.850659	0.992684	0.946623	0.893517	471907	445433	0.996525	0.984219	0.731526	0.296433	0.238201	0.00693468	0.0093218	0.576698	0.993065	0.703567	0.761799	206435	223521	0.990678	0.98745	0.883506	0.076031	0.153561	0.00910278	0.00414941	0.791322	0.990897	0.923969	0.846439	411249	376741	0.995851	/mnt/ssd2t/ukbiobank/bmx_combined_label/1598187_20252_2_0.nii.gz	/mnt/ssd2t/ukbiobank/bmx_nnunet_tissue_1k/output/1598187_20252_2_0.nii.gz
0.974859	0.98373	0.0253023	0.00706936	0.024571	0.0841192	0.96798	0.975429	0.974698	0.992931	6542320	6664702	0.915881	0.984735	0.874686	0.130673	0.119888	0.00773082	0.00852405	0.777282	0.992269	0.869327	0.880112	517368	523787	0.991476	0.990693	0.915476	0.0433591	0.122293	0.00741276	0.00242347	0.844127	0.992587	0.956641	0.877707	490781	450286	0.997577	0.985795	0.847523	0.101978	0.197599	0.0101687	0.00471495	0.735392	0.989831	0.898022	0.802401	420503	375728	0.995285	0.985901	0.891291	0.0722783	0.142387	0.0102338	0.00482852	0.803899	0.989766	0.927722	0.857613	576028	532497	0.995171	/mnt/ssd2t/ukbiobank/bmx_combined_label/1599433_20252_2_0.nii.gz	/mnt/ssd2t/ukbiobank/bmx_nnunet_tissue_1k/output/1599433_20252_2_0.nii.gz
0.97054	0.980497	0.0299092	0.00887155	0.0280123	0.0903042	0.96174	0.971988	0.970091	0.991128	5628670	5750735	0.909696	0.981764	0.892109	0.0778031	0.136078	0.0129328	0.00696897	0.805231	0.987067	0.922197	0.863922	657432	615888	0.993031	0.990631	0.926604	0.059889	0.0865209	0.00597738	0.00402817	0.863245	0.994023	0.940111	0.913479	487709	473893	0.995972	0.981533	0.765393	0.171257	0.28896	0.0127039	0.00650039	0.619948	0.987296	0.828743	0.71104	319158	273829	0.9935	0.985161	0.869919	0.10789	0.151194	0.00935884	0.00637335	0.769785	0.990641	0.89211	0.848806	440375	418999	0.993627	/mnt/ssd2t/ukbiobank/bmx_combined_label/1600744_20252_2_0.nii.gz	/mnt/ssd2t/ukbiobank/bmx_nnunet_tissue_1k/output/1600744_20252_2_0.nii.gz
0.98393	0.990012	0.0134423	0.00651014	0.0270719	0.0546936	0.980221	0.972928	0.986558	0.99349	7203993	7254613	0.945306	0.987723	0.908957	0.0858063	0.0962205	0.00699334	0.0061705	0.833108	0.993007	0.914194	0.90378	609392	602450	0.99383	0.992081	0.924128	0.060899	0.0903743	0.00505123	0.00330275	0.858958	0.994949	0.939101	0.909626	476507	461551	0.996697	0.989276	0.824466	0.144973	0.203986	0.00664987	0.0044098	0.701354	0.99335	0.855027	0.796014	284343	264718	0.99559	0.991353	0.904814	0.0849906	0.105157	0.00505689	0.00400129	0.826174	0.994943	0.915009	0.894843	412765	403668	0.995999	/mnt/ssd2t/ukbiobank/bmx_combined_label/1600905_20252_2_0.nii.gz	/mnt/ssd2t/ukbiobank/bmx_nnunet_tissue_1k/output/1600905_20252_2_0.nii.gz
0.976441	0.984163	0.0242019	0.00732772	0.0216289	0.0691417	0.96882	0.978371	0.975798	0.992672	5597099	5693888	0.930858	0.984445	0.901171	0.0943077	0.103306	0.00886444	0.00801876	0.820119	0.991136	0.905692	0.896694	600295	594331	0.991981	0.990369	0.920596	0.0563302	0.101376	0.00669435	0.00355337	0.852874	0.993306	0.94367	0.898624	471559	449049	0.996447	0.984353	0.803134	0.141645	0.245412	0.0107812	0.00549958	0.67103	0.989219	0.858355	0.754588	321044	282233	0.9945	0.987868	0.921348	0.0548341	0.101299	0.00866087	0.00447654	0.854166	0.991339	0.945166	0.898701	600153	570649	0.995523	/mnt/ssd2t/ukbiobank/bmx_combined_label/1601308_20252_2_0.nii.gz	/mnt/ssd2t/ukbiobank/bmx_nnunet_tissue_1k/output/1601308_20252_2_0.nii.gz
0.971923	0.981389	0.0241773	0.0129809	0.0403356	0.0733724	0.963458	0.959664	0.975823	0.987019	5521357	5584708	0.926628	0.97806	0.871275	0.142356	0.114654	0.0105269	0.0134527	0.771911	0.989473	0.857644	0.885346	617389	637331	0.986547	0.986919	0.90069	0.0455072	0.147371	0.0109319	0.00303951	0.819323	0.989068	0.954493	0.852629	512144	457488	0.99696	0.98191	0.800081	0.160831	0.235527	0.0116549	0.0072823	0.666779	0.988345	0.839169	0.764473	348571	317544	0.992718	0.986434	0.862567	0.14026	0.134586	0.00696563	0.00730471	0.758346	0.993034	0.85974	0.865414	362139	364529	0.992695	/mnt/ssd2t/ukbiobank/bmx_combined_label/1602411_20252_2_0.nii.gz	/mnt/ssd2t/ukbiobank/bmx_nnunet_tissue_1k/output/1602411_20252_2_0.nii.gz
0.975318	0.983076	0.0223089	0.0114801	0.0312015	0.0595127	0.966715	0.968798	0.977691	0.98852	5842181	5906888	0.940487	0.980525	0.895104	0.139756	0.0670916	0.00661449	0.0148189	0.810125	0.993386	0.860244	0.932908	717556	778168	0.985181	0.986283	0.899519	0.0449317	0.149923	0.0115723	0.00311337	0.817388	0.988428	0.955068	0.850077	581886	517919	0.996887	0.984851	0.837742	0.106593	0.211394	0.0109631	0.00490942	0.720788	0.989037	0.893407	0.788606	399525	352659	0.995091	0.986206	0.890629	0.09649	0.12189	0.00831274	0.00640778	0.802823	0.991687	0.90351	0.87811	515284	500798	0.993592	/mnt/ssd2t/ukbiobank/bmx_combined_label/1602989_20252_2_0.nii.gz	/mnt/ssd2t/ukbiobank/bmx_nnunet_tissue_1k/output/1602989_20252_2_0.nii.gz
0.97318	0.981774	0.0211119	0.0153224	0.0428944	0.0584831	0.964201	0.957106	0.978888	0.984678	5251467	5282526	0.941517	0.981959	0.89619	0.114435	0.0929265	0.00874691	0.0110079	0.811906	0.991253	0.885565	0.907073	614550	629476	0.988992	0.989012	0.920943	0.0460113	0.10989	0.0084697	0.00332601	0.853471	0.99153	0.953989	0.89011	514717	480252	0.996674	0.985402	0.833934	0.139587	0.190964	0.00903645	0.00622847	0.715168	0.990964	0.860413	0.809036	324307	304942	0.993772	0.983325	0.869489	0.137905	0.122988	0.00832572	0.009486	0.769112	0.991674	0.862095	0.877012	453370	461215	0.990514	/mnt/ssd2t/ukbiobank/bmx_combined_label/1603518_20252_2_0.nii.gz	/mnt/ssd2t/ukbiobank/bmx_nnunet_tissue_1k/output/1603518_20252_2_0.nii.gz
0.975445	0.985247	0.0185459	0.0109304	0.0550586	0.090603	0.970923	0.944941	0.981454	0.98907	10398894	10479583	0.909397	0.986061	0.874321	0.119696	0.131582	0.00777441	0.00698221	0.776706	0.992226	0.880304	0.868418	700334	690878	0.993018	0.992182	0.911328	0.0623848	0.113525	0.00537525	0.00279997	0.837101	0.994625	0.937615	0.886475	568494	537487	0.9972	0.988771	0.798347	0.177992	0.22399	0.00659421	0.00495499	0.664374	0.993406	0.822008	0.77601	359307	339201	0.995045	0.986558	0.833681	0.149439	0.182542	0.00783331	0.00617351	0.714797	0.992167	0.850561	0.817458	516971	496851	0.993826	/mnt/ssd2t/ukbiobank/bmx_combined_label/1603658_20252_2_0.nii.gz	/mnt/ssd2t/ukbiobank/bmx_nnunet_tissue_1k/output/1603658_20252_2_0.nii.gz
0.969768	0.979069	0.0277319	0.0140348	0.0368979	0.0712947	0.958996	0.963102	0.972268	0.985965	4637488	4702820	0.928705	0.9771	0.872538	0.162428	0.0894498	0.00849496	0.016632	0.773895	0.991505	0.837572	0.91055	556670	605173	0.983368	0.984285	0.885275	0.0422979	0.176968	0.0139181	0.00289081	0.794164	0.986082	0.957702	0.823032	476396	409406	0.997109	0.983315	0.862637	0.0991082	0.172501	0.0115959	0.0061532	0.758454	0.988404	0.900892	0.827499	409429	376074	0.993847	0.981626	0.843672	0.141084	0.171041	0.0108569	0.0086622	0.729613	0.989143	0.858916	0.828959	386785	373295	0.991338	/mnt/ssd2t/ukbiobank/bmx_combined_label/1603746_20252_2_0.nii.gz	/mnt/ssd2t/ukbiobank/bmx_nnunet_tissue_1k/output/1603746_20252_2_0.nii.gz
0.969815	0.979901	0.0257919	0.01434	0.0437412	0.0768422	0.960593	0.956259	0.974208	0.98566	6037229	6108197	0.923158	0.979017	0.863071	0.176036	0.0939244	0.00745327	0.0152407	0.759125	0.992547	0.823964	0.906076	590262	649084	0.984759	0.985671	0.8867	0.0462757	0.171522	0.0123338	0.00291814	0.796461	0.987666	0.953724	0.828478	547357	475476	0.997082	0.985053	0.828095	0.119105	0.218733	0.0105091	0.00510295	0.706624	0.989491	0.880895	0.781267	372683	330533	0.994897	0.982051	0.863572	0.123446	0.149032	0.0106385	0.00857274	0.7599	0.989362	0.876554	0.850968	539899	524140	0.991427	/mnt/ssd2t/ukbiobank/bmx_combined_label/1604892_20252_2_0.nii.gz	/mnt/ssd2t/ukbiobank/bmx_nnunet_tissue_1k/output/1604892_20252_2_0.nii.gz
0.969906	0.97936	0.029042	0.012092	0.0330188	0.0770159	0.959554	0.966981	0.970958	0.987908	5377520	5471395	0.922984	0.980167	0.882397	0.155091	0.0766344	0.00677152	0.0148547	0.789544	0.993228	0.844909	0.923366	599574	655249	0.985145	0.986796	0.902263	0.0425124	0.146938	0.0112117	0.00291426	0.821931	0.988788	0.957488	0.853062	531605	473627	0.997086	0.98398	0.8425	0.100429	0.207761	0.0117982	0.00505689	0.727862	0.988202	0.899571	0.792239	402414	354400	0.994943	0.982577	0.872359	0.088553	0.163514	0.0124521	0.00622794	0.773614	0.987548	0.911447	0.836486	529617	486059	0.993772	/mnt/ssd2t/ukbiobank/bmx_combined_label/1604892_20252_3_0.nii.gz	/mnt/ssd2t/ukbiobank/bmx_nnunet_tissue_1k/output/1604892_20252_3_0.nii.gz
0.983144	0.989406	0.0144583	0.00669891	0.0263678	0.0556338	0.979034	0.973632	0.985542	0.993301	6840518	6894375	0.944366	0.987407	0.912222	0.0817114	0.0937641	0.0072899	0.00627586	0.838611	0.99271	0.918289	0.906236	623309	615128	0.993724	0.991965	0.930797	0.0618842	0.0764091	0.00474395	0.00378631	0.870552	0.995256	0.938116	0.923591	505071	497251	0.996214	0.988614	0.831204	0.129383	0.204794	0.00746012	0.00431848	0.711163	0.99254	0.870617	0.795206	304325	277965	0.995682	0.991252	0.893127	0.0921009	0.121172	0.00525111	0.00386887	0.806892	0.994749	0.907899	0.878828	359028	347532	0.996131	/mnt/ssd2t/ukbiobank/bmx_combined_label/1605296_20252_2_0.nii.gz	/mnt/ssd2t/ukbiobank/bmx_nnunet_tissue_1k/output/1605296_20252_2_0.nii.gz
0.974947	0.983285	0.0211685	0.0122205	0.0368838	0.0627436	0.96712	0.963116	0.978831	0.98778	6036497	6091680	0.937256	0.980408	0.881452	0.128821	0.10803	0.00962645	0.0117281	0.788032	0.990374	0.871179	0.89197	660760	676529	0.988272	0.986804	0.900414	0.0624883	0.13386	0.00984663	0.00427056	0.818866	0.990153	0.937512	0.86614	557342	514912	0.995729	0.985452	0.835959	0.141673	0.185272	0.00881009	0.00641013	0.718153	0.99119	0.858327	0.814728	368161	349460	0.99359	0.984892	0.86828	0.122434	0.140812	0.00865173	0.00737449	0.767222	0.991348	0.877566	0.859188	468960	459139	0.992626	/mnt/ssd2t/ukbiobank/bmx_combined_label/1605426_20252_2_0.nii.gz	/mnt/ssd2t/ukbiobank/bmx_nnunet_tissue_1k/output/1605426_20252_2_0.nii.gz
0.976282	0.984474	0.0199108	0.0111021	0.0362667	0.0637542	0.969422	0.963733	0.980089	0.988898	6278518	6334947	0.936246	0.983148	0.892657	0.119334	0.095021	0.0079933	0.0102918	0.806125	0.992007	0.880666	0.904979	639322	656972	0.989708	0.989687	0.915392	0.0478909	0.118599	0.00797426	0.00299587	0.843983	0.992026	0.952109	0.881401	522643	483829	0.997004	0.986837	0.784402	0.207288	0.223734	0.00711628	0.00646067	0.645281	0.992884	0.792712	0.776266	254695	249411	0.993539	0.986081	0.894906	0.0798682	0.128974	0.00937909	0.00551956	0.809801	0.990621	0.920132	0.871026	561782	531801	0.99448	/mnt/ssd2t/ukbiobank/bmx_combined_label/1607645_20252_2_0.nii.gz	/mnt/ssd2t/ukbiobank/bmx_nnunet_tissue_1k/output/1607645_20252_2_0.nii.gz
0.972261	0.981177	0.0277157	0.00976575	0.0278076	0.0763621	0.96305	0.972192	0.972284	0.990234	6609018	6731031	0.923638	0.982417	0.884792	0.124934	0.105264	0.00860767	0.0104266	0.793387	0.991392	0.875066	0.894736	683095	698450	0.989573	0.988259	0.908502	0.0635632	0.117814	0.00830114	0.00423648	0.832345	0.991699	0.936437	0.882186	598105	563455	0.995764	0.986132	0.839941	0.117566	0.198648	0.00940776	0.00507833	0.72405	0.990592	0.882434	0.801352	411019	373253	0.994922	0.982689	0.890927	0.0668867	0.147609	0.013247	0.00552628	0.803308	0.986753	0.933113	0.852391	750813	685861	0.994474	/mnt/ssd2t/ukbiobank/bmx_combined_label/1611966_20252_2_0.nii.gz	/mnt/ssd2t/ukbiobank/bmx_nnunet_tissue_1k/output/1611966_20252_2_0.nii.gz
0.968936	0.978847	0.0304184	0.0117096	0.0329141	0.0826682	0.95857	0.967086	0.969582	0.98829	6138041	6256479	0.917332	0.979166	0.867677	0.144679	0.119605	0.0100849	0.0125259	0.76628	0.989915	0.855321	0.880395	654831	674028	0.987474	0.987272	0.899494	0.0537162	0.142887	0.0101031	0.00346325	0.817345	0.989897	0.946284	0.857113	560854	508003	0.996537	0.984755	0.823116	0.136126	0.21397	0.0100689	0.00585337	0.699403	0.989931	0.863874	0.78603	380867	346547	0.994147	0.981651	0.88618	0.0796882	0.145511	0.0131878	0.00674942	0.795622	0.986812	0.920312	0.854489	705567	655103	0.993251	/mnt/ssd2t/ukbiobank/bmx_combined_label/1612751_20252_3_0.nii.gz	/mnt/ssd2t/ukbiobank/bmx_nnunet_tissue_1k/output/1612751_20252_3_0.nii.gz
0.978168	0.985384	0.015893	0.0133365	0.03944	0.046763	0.971188	0.96056	0.984107	0.986663	5480520	5494757	0.953237	0.984535	0.912131	0.076109	0.0993335	0.00969526	0.00725956	0.838457	0.990305	0.923891	0.900667	654875	638413	0.99274	0.991456	0.937142	0.0739602	0.051487	0.00371262	0.005453	0.881718	0.996287	0.92604	0.948513	493406	505380	0.994547	0.985755	0.818419	0.187639	0.175431	0.00711106	0.00771549	0.692648	0.992889	0.812361	0.824569	286078	290377	0.992285	0.987671	0.89369	0.0913302	0.120804	0.00755095	0.00553473	0.807812	0.992449	0.90867	0.879196	433099	419051	0.994465	/mnt/ssd2t/ukbiobank/bmx_combined_label/1616511_20252_2_0.nii.gz	/mnt/ssd2t/ukbiobank/bmx_nnunet_tissue_1k/output/1616511_20252_2_0.nii.gz
0.974494	0.982718	0.0244035	0.0100555	0.0286977	0.0678236	0.966023	0.971302	0.975597	0.989945	6404273	6498460	0.932176	0.983722	0.904059	0.107871	0.0836873	0.00766334	0.0101205	0.824916	0.992337	0.892129	0.916313	731736	751572	0.989879	0.990407	0.923097	0.0593495	0.0938142	0.00634931	0.0038792	0.857177	0.993651	0.94065	0.906186	555470	535118	0.996121	0.983925	0.844066	0.0930727	0.210647	0.012195	0.00472519	0.730202	0.987805	0.906927	0.789353	481849	419382	0.995275	0.986917	0.896685	0.0773082	0.127896	0.00887205	0.00508814	0.812719	0.991128	0.922692	0.872104	569142	537938	0.994912	/mnt/ssd2t/ukbiobank/bmx_combined_label/1616720_20252_2_0.nii.gz	/mnt/ssd2t/ukbiobank/bmx_nnunet_tissue_1k/output/1616720_20252_2_0.nii.gz
0.982748	0.989137	0.0147401	0.00695565	0.0271243	0.0562029	0.978507	0.972876	0.98526	0.993044	7600148	7660196	0.943797	0.987754	0.903346	0.103407	0.0897992	0.00603067	0.00704274	0.823729	0.993969	0.896593	0.910201	604137	613306	0.992957	0.991515	0.913938	0.0677345	0.103683	0.00547636	0.00344669	0.841516	0.994524	0.932266	0.896317	483012	464387	0.996553	0.990266	0.833358	0.12868	0.201433	0.00631578	0.00370749	0.714322	0.993684	0.87132	0.798567	292871	268417	0.996293	0.989744	0.919992	0.0600633	0.0991232	0.00692259	0.00403211	0.851839	0.993077	0.939937	0.900877	628985	602847	0.995968	/mnt/ssd2t/ukbiobank/bmx_combined_label/1619099_20252_2_0.nii.gz	/mnt/ssd2t/ukbiobank/bmx_nnunet_tissue_1k/output/1619099_20252_2_0.nii.gz
0.975917	0.984258	0.0238183	0.00753058	0.0249764	0.0761039	0.969004	0.975024	0.976182	0.992469	6167650	6270558	0.923896	0.985716	0.90037	0.0944442	0.104757	0.00813198	0.00725436	0.818794	0.991868	0.905556	0.895243	586139	579464	0.992746	0.991113	0.922088	0.0656721	0.0898353	0.0055004	0.00392317	0.855439	0.9945	0.934328	0.910165	469771	457622	0.996077	0.986308	0.844536	0.111089	0.195618	0.00943928	0.00487307	0.730907	0.990561	0.888911	0.804382	375895	340150	0.995127	0.986402	0.890869	0.0644918	0.149704	0.0103882	0.00409345	0.803214	0.989612	0.935508	0.850296	530695	482356	0.995907	/mnt/ssd2t/ukbiobank/bmx_combined_label/1620265_20252_2_0.nii.gz	/mnt/ssd2t/ukbiobank/bmx_nnunet_tissue_1k/output/1620265_20252_2_0.nii.gz
0.972108	0.981435	0.0234577	0.0136231	0.041556	0.0701221	0.963547	0.958444	0.976542	0.986377	6663984	6731096	0.929878	0.980382	0.874961	0.146085	0.102929	0.00856405	0.0127157	0.777716	0.991436	0.853915	0.897071	682192	716670	0.987284	0.987765	0.896008	0.0562612	0.147128	0.00963084	0.00334932	0.811607	0.990369	0.943739	0.852872	551017	497963	0.996651	0.986091	0.834524	0.143547	0.186309	0.00837369	0.00614342	0.716038	0.991626	0.856453	0.813691	384308	365120	0.993857	0.98271	0.875591	0.103167	0.144668	0.0110398	0.00753511	0.778712	0.98896	0.896833	0.855332	634211	604863	0.992465	/mnt/ssd2t/ukbiobank/bmx_combined_label/1620288_20252_2_0.nii.gz	/mnt/ssd2t/ukbiobank/bmx_nnunet_tissue_1k/output/1620288_20252_2_0.nii.gz
0.975596	0.984008	0.0211408	0.0107881	0.0351456	0.0672826	0.96852	0.964854	0.978859	0.989212	6290053	6356578	0.932717	0.982938	0.888065	0.14839	0.0722181	0.0057234	0.0127219	0.798667	0.994277	0.85161	0.927782	604585	658662	0.987278	0.988132	0.890458	0.0366677	0.172167	0.0105607	0.00194966	0.802545	0.989439	0.963332	0.827833	482892	414970	0.99805	0.986746	0.852626	0.116254	0.176377	0.00858296	0.00528984	0.743111	0.991417	0.883746	0.823623	385787	359541	0.99471	0.985004	0.878354	0.0983153	0.1438	0.00967361	0.00630156	0.783094	0.990326	0.901685	0.8562	524027	497593	0.993698	/mnt/ssd2t/ukbiobank/bmx_combined_label/1622761_20252_2_0.nii.gz	/mnt/ssd2t/ukbiobank/bmx_nnunet_tissue_1k/output/1622761_20252_2_0.nii.gz
0.975829	0.983902	0.0213837	0.0107542	0.0327515	0.0637225	0.968315	0.967249	0.978616	0.989246	6447322	6517351	0.936278	0.985382	0.906324	0.0814242	0.105605	0.00904617	0.0068066	0.828696	0.990954	0.918576	0.894395	682687	664716	0.993193	0.990894	0.930573	0.070737	0.0681141	0.00477406	0.00497091	0.87016	0.995226	0.929263	0.931886	565434	567030	0.995029	0.987646	0.831443	0.145441	0.190456	0.00743348	0.0053886	0.711512	0.992567	0.854559	0.809544	324983	307864	0.994611	0.984547	0.888005	0.0839021	0.138417	0.0105476	0.00604045	0.798569	0.989452	0.916098	0.861583	613958	577423	0.99396	/mnt/ssd2t/ukbiobank/bmx_combined_label/1623743_20252_2_0.nii.gz	/mnt/ssd2t/ukbiobank/bmx_nnunet_tissue_1k/output/1623743_20252_2_0.nii.gz
0.981126	0.988059	0.0155673	0.00828839	0.0315535	0.0580675	0.976399	0.968447	0.984433	0.991712	6934399	6985672	0.941932	0.985942	0.904519	0.0848097	0.105906	0.00850594	0.00666692	0.825683	0.991494	0.91519	0.894094	655895	640776	0.993333	0.992311	0.931852	0.0676278	0.0686686	0.00410777	0.00404125	0.872399	0.995892	0.932372	0.931331	497141	496586	0.995959	0.987471	0.805226	0.17585	0.212848	0.00723	0.00571382	0.673957	0.99277	0.82415	0.787152	289761	276753	0.994286	0.989938	0.894174	0.081034	0.129315	0.00661969	0.00394082	0.808603	0.99338	0.918966	0.870685	429988	407397	0.996059	/mnt/ssd2t/ukbiobank/bmx_combined_label/1624038_20252_2_0.nii.gz	/mnt/ssd2t/ukbiobank/bmx_nnunet_tissue_1k/output/1624038_20252_2_0.nii.gz
0.978134	0.98619	0.0185992	0.00897436	0.0345788	0.0697317	0.972756	0.965421	0.981401	0.991026	7931485	8009271	0.930268	0.983397	0.868909	0.140075	0.121918	0.00816221	0.00956228	0.768204	0.991838	0.859925	0.878082	630891	644212	0.990438	0.989619	0.896386	0.0533955	0.148773	0.00823863	0.00267389	0.812228	0.991761	0.946604	0.851227	531078	477568	0.997326	0.987412	0.843322	0.132475	0.179568	0.00771575	0.00539585	0.729089	0.992284	0.867525	0.820432	415704	393138	0.994604	0.987351	0.884462	0.103309	0.127438	0.00747434	0.00590547	0.792857	0.992526	0.896691	0.872562	558602	543571	0.994095	/mnt/ssd2t/ukbiobank/bmx_combined_label/1624056_20252_2_0.nii.gz	/mnt/ssd2t/ukbiobank/bmx_nnunet_tissue_1k/output/1624056_20252_2_0.nii.gz
0.980465	0.987918	0.0151296	0.00901466	0.0384385	0.0632391	0.976125	0.961562	0.98487	0.990985	7853212	7901972	0.936761	0.98663	0.893464	0.108985	0.104074	0.0069499	0.00731531	0.807442	0.99305	0.891015	0.895926	609730	613091	0.992685	0.991942	0.919443	0.0561309	0.103752	0.00559619	0.0028827	0.850897	0.994404	0.943869	0.896248	499954	474730	0.997117	0.989133	0.816569	0.186966	0.179864	0.00546719	0.00573117	0.690002	0.994533	0.813034	0.820136	287361	289871	0.994269	0.98874	0.88542	0.0865262	0.140963	0.00749596	0.00434074	0.794397	0.992504	0.913474	0.859037	493463	464056	0.995659	/mnt/ssd2t/ukbiobank/bmx_combined_label/1624783_20252_2_0.nii.gz	/mnt/ssd2t/ukbiobank/bmx_nnunet_tissue_1k/output/1624783_20252_2_0.nii.gz
0.976613	0.984539	0.0167381	0.0141815	0.0441316	0.0518038	0.969548	0.955868	0.983262	0.985819	5386668	5400674	0.948196	0.984703	0.917593	0.0636921	0.100388	0.0104543	0.00639895	0.847734	0.989546	0.936308	0.899612	675128	648668	0.993601	0.991874	0.939069	0.0743914	0.0470726	0.00331754	0.00538643	0.885137	0.996682	0.925609	0.952927	468617	482448	0.994614	0.98616	0.788307	0.230868	0.191538	0.00631682	0.00798976	0.650583	0.993683	0.769132	0.808462	227318	238942	0.99201	0.98644	0.868402	0.115958	0.146695	0.00810149	0.0061932	0.767411	0.991899	0.884042	0.853305	373925	360924	0.993807	/mnt/ssd2t/ukbiobank/bmx_combined_label/1628609_20252_2_0.nii.gz	/mnt/ssd2t/ukbiobank/bmx_nnunet_tissue_1k/output/1628609_20252_2_0.nii.gz
0.982737	0.989511	0.0146439	0.00629833	0.0297322	0.0670343	0.97924	0.970268	0.985356	0.993702	10391005	10479013	0.932966	0.988002	0.903053	0.100523	0.0933419	0.00613425	0.00665546	0.823242	0.993866	0.899477	0.906658	781546	787786	0.993345	0.991883	0.909018	0.0640996	0.116364	0.00558157	0.00291073	0.83321	0.994418	0.9359	0.883636	581873	549379	0.997089	0.989149	0.779093	0.131896	0.293361	0.00812318	0.00298829	0.638127	0.991877	0.868104	0.706639	343375	279508	0.997012	0.991869	0.911645	0.0900025	0.0867009	0.00417455	0.00434848	0.837636	0.995825	0.909998	0.913299	582393	584506	0.995652	/mnt/ssd2t/ukbiobank/bmx_combined_label/1628920_20252_2_0.nii.gz	/mnt/ssd2t/ukbiobank/bmx_nnunet_tissue_1k/output/1628920_20252_2_0.nii.gz
0.978373	0.985675	0.0190393	0.00956509	0.029754	0.0580532	0.971755	0.970246	0.980961	0.990435	4858711	4905637	0.941947	0.980172	0.875348	0.13495	0.114104	0.00975168	0.0117869	0.778329	0.990248	0.86505	0.885896	508254	520502	0.988213	0.988078	0.911821	0.0442171	0.128275	0.0096956	0.00306859	0.837932	0.990304	0.955783	0.871725	457321	417101	0.996931	0.984615	0.830194	0.169017	0.170595	0.0081022	0.00801271	0.709685	0.991898	0.830983	0.829405	293268	292711	0.991987	0.988788	0.893619	0.0815942	0.129865	0.00740814	0.00442317	0.807696	0.992592	0.918406	0.870135	350026	331629	0.995577	/mnt/ssd2t/ukbiobank/bmx_combined_label/1628998_20252_2_0.nii.gz	/mnt/ssd2t/ukbiobank/bmx_nnunet_tissue_1k/output/1628998_20252_2_0.nii.gz
0.978881	0.986544	0.016252	0.0106433	0.0391048	0.0588202	0.973446	0.960895	0.983748	0.989357	7506814	7549613	0.94118	0.985466	0.900695	0.0877289	0.110591	0.00883367	0.00684562	0.819331	0.991166	0.912271	0.889409	710882	693067	0.993154	0.991466	0.925718	0.0732523	0.0753086	0.00459427	0.00445951	0.861709	0.995406	0.926748	0.924691	551637	550413	0.99554	0.98751	0.824639	0.164509	0.185934	0.0069518	0.00599878	0.701605	0.993048	0.835491	0.814066	346053	337179	0.994001	0.987656	0.874014	0.11192	0.139613	0.00729967	0.00567853	0.776222	0.9927	0.88808	0.860387	477378	462492	0.994321	/mnt/ssd2t/ukbiobank/bmx_combined_label/1629212_20252_2_0.nii.gz	/mnt/ssd2t/ukbiobank/bmx_nnunet_tissue_1k/output/1629212_20252_2_0.nii.gz
0.974902	0.982811	0.0218128	0.0125207	0.0341395	0.058525	0.966204	0.96586	0.978187	0.987479	5453541	5505346	0.941475	0.982925	0.905141	0.098185	0.0915081	0.00902069	0.00974343	0.826719	0.990979	0.901815	0.908492	673033	678016	0.990257	0.989379	0.92172	0.0572397	0.0984016	0.00730901	0.00407922	0.854806	0.992691	0.94276	0.901598	520510	497784	0.995921	0.985002	0.829288	0.137962	0.201065	0.00957227	0.00610857	0.708362	0.990428	0.862038	0.798935	342218	317167	0.993891	0.985547	0.89399	0.0980677	0.113814	0.00839388	0.00711545	0.808301	0.991606	0.901932	0.886186	516130	507119	0.992885	/mnt/ssd2t/ukbiobank/bmx_combined_label/1630309_20252_2_0.nii.gz	/mnt/ssd2t/ukbiobank/bmx_nnunet_tissue_1k/output/1630309_20252_2_0.nii.gz
0.979164	0.986552	0.0200064	0.00680112	0.0237732	0.0676859	0.973461	0.976227	0.979994	0.993199	6199122	6282654	0.932314	0.985884	0.909633	0.0596734	0.11912	0.010393	0.00490431	0.834245	0.989607	0.940327	0.88088	649775	608697	0.995096	0.992277	0.936032	0.0759087	0.0517142	0.00328235	0.00493594	0.879756	0.996718	0.924091	0.948286	480062	492631	0.995064	0.986284	0.800269	0.169406	0.22792	0.00838926	0.00581126	0.66704	0.991611	0.830594	0.77208	286719	266520	0.994189	0.989488	0.899902	0.0614684	0.135674	0.00781086	0.0032739	0.81802	0.992189	0.938532	0.864326	440447	405623	0.996726	/mnt/ssd2t/ukbiobank/bmx_combined_label/1631300_20252_2_0.nii.gz	/mnt/ssd2t/ukbiobank/bmx_nnunet_tissue_1k/output/1631300_20252_2_0.nii.gz
0.970292	0.979939	0.0201514	0.0199709	0.0569756	0.057471	0.960667	0.943024	0.979849	0.980029	6285992	6287150	0.942529	0.980703	0.876208	0.150467	0.0953864	0.00783074	0.0130839	0.779689	0.992169	0.849533	0.904614	640993	682553	0.986916	0.987666	0.908194	0.0709412	0.111754	0.00821496	0.00500193	0.831828	0.991785	0.929059	0.888246	583149	557532	0.994998	0.985217	0.828365	0.145404	0.196303	0.00909322	0.00635179	0.707017	0.990907	0.854596	0.803697	376881	354434	0.993648	0.982427	0.876926	0.126924	0.11919	0.00912611	0.00979775	0.780826	0.990874	0.873076	0.88081	603481	608827	0.990202	/mnt/ssd2t/ukbiobank/bmx_combined_label/1636195_20252_2_0.nii.gz	/mnt/ssd2t/ukbiobank/bmx_nnunet_tissue_1k/output/1636195_20252_2_0.nii.gz
0.980458	0.987328	0.0146982	0.0106369	0.0360062	0.0492715	0.974974	0.963994	0.985302	0.989363	5806585	5830519	0.950729	0.986703	0.915591	0.0913286	0.0773824	0.00657033	0.00786324	0.844323	0.99343	0.908671	0.922618	589850	598903	0.992137	0.993013	0.940273	0.0633991	0.0560255	0.00346764	0.00395299	0.887279	0.996532	0.936601	0.943974	439621	443082	0.996047	0.986286	0.826751	0.142219	0.202111	0.00861777	0.0056575	0.704668	0.991382	0.857781	0.797889	309473	287865	0.994343	0.990688	0.910587	0.0718875	0.10629	0.00594299	0.00387851	0.83585	0.994057	0.928112	0.89371	400359	385519	0.996121	/mnt/ssd2t/ukbiobank/bmx_combined_label/1636543_20252_2_0.nii.gz	/mnt/ssd2t/ukbiobank/bmx_nnunet_tissue_1k/output/1636543_20252_2_0.nii.gz
0.97535	0.983718	0.0209988	0.011519	0.0362505	0.0647505	0.967958	0.96375	0.979001	0.988481	5805630	5861847	0.935249	0.978879	0.860835	0.173496	0.101859	0.00804419	0.014788	0.755671	0.991956	0.826504	0.898141	560520	609103	0.985212	0.986233	0.8902	0.0405992	0.16969	0.0121096	0.00253176	0.802127	0.98789	0.959401	0.83031	517981	448285	0.997468	0.985851	0.842957	0.126613	0.185423	0.00903673	0.00577402	0.728545	0.990963	0.873387	0.814577	359259	335068	0.994226	0.98684	0.889233	0.10004	0.121241	0.00774244	0.00624749	0.800558	0.992258	0.89996	0.878759	463260	452347	0.993753	/mnt/ssd2t/ukbiobank/bmx_combined_label/1638887_20252_3_0.nii.gz	/mnt/ssd2t/ukbiobank/bmx_nnunet_tissue_1k/output/1638887_20252_3_0.nii.gz
0.97223	0.982028	0.0249329	0.0109109	0.0377164	0.0832862	0.964691	0.962284	0.975067	0.989089	6428061	6520500	0.916714	0.980935	0.866554	0.172647	0.0903459	0.00664496	0.01386	0.76453	0.993355	0.827353	0.909654	570242	626967	0.98614	0.987795	0.884081	0.0422524	0.179063	0.01067	0.0021766	0.792244	0.98933	0.957748	0.820937	475083	407219	0.997823	0.984725	0.828985	0.111286	0.22322	0.0111018	0.00486815	0.707921	0.988898	0.888714	0.77678	399417	349110	0.995132	0.984819	0.870655	0.101017	0.155943	0.0100084	0.00611104	0.770937	0.989992	0.898983	0.844057	507261	476268	0.993889	/mnt/ssd2t/ukbiobank/bmx_combined_label/1639560_20252_2_0.nii.gz	/mnt/ssd2t/ukbiobank/bmx_nnunet_tissue_1k/output/1639560_20252_2_0.nii.gz
0.976672	0.984848	0.019952	0.0103056	0.0348574	0.0659535	0.970147	0.965143	0.980048	0.989694	6967755	7036337	0.934046	0.985299	0.90644	0.0774979	0.109072	0.00944777	0.00650237	0.82889	0.990552	0.922502	0.890928	727099	702213	0.993498	0.991179	0.932633	0.0796986	0.054701	0.00378424	0.00565272	0.873769	0.996216	0.920301	0.945299	587540	603499	0.994347	0.986633	0.823927	0.141136	0.208278	0.00853874	0.00535091	0.700575	0.991461	0.858864	0.791722	359341	331249	0.994649	0.9867	0.862159	0.10568	0.167769	0.00879389	0.00517361	0.757715	0.991206	0.89432	0.832231	454625	423062	0.994826	/mnt/ssd2t/ukbiobank/bmx_combined_label/1640504_20252_2_0.nii.gz	/mnt/ssd2t/ukbiobank/bmx_nnunet_tissue_1k/output/1640504_20252_2_0.nii.gz
0.978007	0.98576	0.0214028	0.00697076	0.02406	0.0713316	0.971921	0.97594	0.978597	0.993029	7491153	7601630	0.928668	0.982665	0.877594	0.114646	0.130032	0.00998908	0.00866564	0.781886	0.990011	0.885354	0.869968	698000	685870	0.991334	0.990558	0.917093	0.057332	0.107132	0.00663322	0.00337331	0.84688	0.993367	0.942668	0.892868	571531	541338	0.996627	0.987993	0.770818	0.233294	0.225025	0.00602178	0.00630857	0.627099	0.993978	0.766706	0.774975	254616	257362	0.993691	0.986596	0.909197	0.0438048	0.133398	0.0111093	0.00333222	0.833512	0.988891	0.956195	0.866602	756693	685793	0.996668	/mnt/ssd2t/ukbiobank/bmx_combined_label/1640722_20252_2_0.nii.gz	/mnt/ssd2t/ukbiobank/bmx_nnunet_tissue_1k/output/1640722_20252_2_0.nii.gz
0.977341	0.984985	0.0202823	0.00969036	0.0301302	0.0616724	0.970415	0.96987	0.979718	0.99031	5360070	5418019	0.938328	0.985002	0.911097	0.0941138	0.0836312	0.007664	0.00871519	0.836711	0.992336	0.905886	0.916369	598963	605894	0.991285	0.990732	0.930623	0.0542703	0.0840091	0.00610192	0.00382665	0.870247	0.993898	0.94573	0.915991	484650	469410	0.996173	0.985801	0.829823	0.134094	0.203374	0.00920603	0.00560459	0.709143	0.990794	0.865906	0.796626	310364	285532	0.994395	0.987787	0.883839	0.0859636	0.144427	0.00826349	0.00462079	0.791856	0.991737	0.914036	0.855573	387857	363049	0.995379	/mnt/ssd2t/ukbiobank/bmx_combined_label/1640927_20252_2_0.nii.gz	/mnt/ssd2t/ukbiobank/bmx_nnunet_tissue_1k/output/1640927_20252_2_0.nii.gz
0.979135	0.986308	0.0189129	0.00841503	0.0272556	0.0598389	0.972986	0.972744	0.981087	0.991585	5958743	6022503	0.940161	0.984209	0.904896	0.0901055	0.100049	0.00910315	0.00811692	0.82631	0.990897	0.909895	0.899951	656300	649128	0.991883	0.990865	0.923761	0.0573218	0.0944116	0.00612973	0.00358438	0.858324	0.99387	0.942678	0.905588	480492	461587	0.996416	0.985034	0.81801	0.138979	0.220909	0.0099244	0.0056738	0.692061	0.990076	0.861021	0.779091	339416	307119	0.994326	0.989876	0.906266	0.0879495	0.099446	0.00571103	0.00499075	0.828598	0.994289	0.91205	0.900554	427287	421901	0.995009	/mnt/ssd2t/ukbiobank/bmx_combined_label/1642706_20252_3_0.nii.gz	/mnt/ssd2t/ukbiobank/bmx_nnunet_tissue_1k/output/1642706_20252_3_0.nii.gz
0.980739	0.987938	0.0163077	0.00778022	0.0312107	0.0637686	0.976163	0.968789	0.983692	0.99222	7134756	7196606	0.936231	0.987376	0.905004	0.0870475	0.102808	0.00737605	0.00614512	0.82649	0.992624	0.912952	0.897192	601521	591137	0.993855	0.993249	0.934589	0.0710076	0.0597456	0.00323238	0.00388571	0.877211	0.996768	0.928992	0.940254	460369	465950	0.996114	0.988762	0.856805	0.101421	0.181258	0.00773265	0.00395731	0.749483	0.992267	0.898579	0.818742	368564	335818	0.996043	0.98905	0.876477	0.0959085	0.149501	0.00713521	0.00431828	0.780114	0.992865	0.904092	0.850499	409950	385649	0.995682	/mnt/ssd2t/ukbiobank/bmx_combined_label/1644160_20252_2_0.nii.gz	/mnt/ssd2t/ukbiobank/bmx_nnunet_tissue_1k/output/1644160_20252_2_0.nii.gz
0.981315	0.98794	0.0175845	0.00647388	0.0225633	0.0596296	0.976167	0.977437	0.982415	0.993526	6329895	6401483	0.94037	0.985901	0.907382	0.0689774	0.115088	0.0097018	0.00554993	0.830466	0.990298	0.931023	0.884912	641355	609591	0.99445	0.991605	0.930862	0.0773342	0.0607943	0.00389677	0.00504001	0.870666	0.996103	0.922666	0.939206	494471	503335	0.99496	0.988055	0.820081	0.149811	0.207967	0.00738434	0.0049676	0.695032	0.992616	0.850189	0.792033	282444	263124	0.995032	0.990009	0.909739	0.0599094	0.118714	0.00716628	0.00340313	0.834423	0.992834	0.940091	0.881286	469499	440131	0.996597	/mnt/ssd2t/ukbiobank/bmx_combined_label/1644782_20252_2_0.nii.gz	/mnt/ssd2t/ukbiobank/bmx_nnunet_tissue_1k/output/1644782_20252_2_0.nii.gz
0.975022	0.983375	0.0215673	0.011633	0.0354902	0.064469	0.967293	0.96451	0.978433	0.988367	6121378	6183530	0.935531	0.983959	0.904317	0.0765797	0.114012	0.0106271	0.00687463	0.825345	0.989373	0.92342	0.885988	700724	672319	0.993125	0.990599	0.92986	0.0751792	0.0650457	0.00464836	0.00542715	0.868914	0.995352	0.924821	0.934954	545847	551828	0.994573	0.986321	0.809978	0.155897	0.221495	0.00859136	0.00559385	0.680641	0.991409	0.844103	0.778505	306702	282867	0.994406	0.985361	0.881856	0.104113	0.131742	0.00882811	0.00677555	0.788679	0.991172	0.895887	0.868258	515349	499456	0.993224	/mnt/ssd2t/ukbiobank/bmx_combined_label/1645117_20252_2_0.nii.gz	/mnt/ssd2t/ukbiobank/bmx_nnunet_tissue_1k/output/1645117_20252_2_0.nii.gz
0.968899	0.97802	0.0278789	0.0160086	0.0390582	0.0668584	0.956986	0.960942	0.972121	0.983991	5157347	5220322	0.933142	0.980344	0.900451	0.112122	0.0866135	0.00936784	0.0124365	0.818928	0.990632	0.887878	0.913387	713815	734323	0.987563	0.988339	0.922593	0.0601232	0.0940665	0.0077915	0.00481454	0.856309	0.992208	0.939877	0.905933	562570	542253	0.995185	0.981523	0.827844	0.104271	0.230475	0.0139996	0.00548827	0.706258	0.986	0.895729	0.769525	423399	363744	0.994512	0.983756	0.87466	0.122098	0.128559	0.00893852	0.00843108	0.77724	0.991061	0.877902	0.871441	477009	473498	0.991569	/mnt/ssd2t/ukbiobank/bmx_combined_label/1646737_20252_2_0.nii.gz	/mnt/ssd2t/ukbiobank/bmx_nnunet_tissue_1k/output/1646737_20252_2_0.nii.gz
0.977148	0.985167	0.0200146	0.00959583	0.0325908	0.0663052	0.970768	0.967409	0.979985	0.990404	5503432	5561942	0.933695	0.977162	0.858061	0.1441	0.139767	0.0121996	0.012636	0.751407	0.9878	0.8559	0.860233	576352	579270	0.987364	0.986956	0.899043	0.0410911	0.153787	0.0112353	0.00267214	0.816602	0.988765	0.958909	0.846213	492942	435009	0.997328	0.982153	0.780241	0.236942	0.201785	0.00835619	0.0102447	0.639668	0.991644	0.763058	0.798215	285081	298216	0.989755	0.987721	0.860547	0.116213	0.161502	0.00762419	0.0052177	0.755228	0.992376	0.883787	0.838498	324529	307899	0.994782	/mnt/ssd2t/ukbiobank/bmx_combined_label/1647185_20252_2_0.nii.gz	/mnt/ssd2t/ukbiobank/bmx_nnunet_tissue_1k/output/1647185_20252_2_0.nii.gz
0.982938	0.989294	0.0131695	0.00822986	0.0325215	0.0512872	0.978815	0.967478	0.986831	0.99177	6971075	7005969	0.948713	0.985423	0.89334	0.123701	0.088942	0.00640571	0.00923613	0.80724	0.993594	0.876299	0.911058	587630	610939	0.990764	0.990546	0.912874	0.046277	0.12462	0.00743727	0.00254742	0.839713	0.992563	0.953723	0.87538	496214	455453	0.997453	0.989236	0.844745	0.141788	0.168306	0.00613506	0.00501437	0.731219	0.993865	0.858212	0.831694	308776	299235	0.994986	0.990286	0.894146	0.0969895	0.114547	0.00556023	0.0046208	0.808557	0.99444	0.903011	0.885453	406367	398466	0.995379	/mnt/ssd2t/ukbiobank/bmx_combined_label/1647551_20252_2_0.nii.gz	/mnt/ssd2t/ukbiobank/bmx_nnunet_tissue_1k/output/1647551_20252_2_0.nii.gz
0.973991	0.982779	0.0230335	0.011339	0.035411	0.0701704	0.966141	0.964589	0.976967	0.988661	5385772	5450241	0.92983	0.983462	0.903355	0.0795287	0.113136	0.0107637	0.00731549	0.823745	0.989236	0.920471	0.886864	625292	602462	0.992685	0.991358	0.931362	0.0610007	0.0761511	0.0051549	0.00406714	0.871542	0.994845	0.938999	0.923849	455358	448011	0.995933	0.984244	0.822319	0.13915	0.212911	0.0102989	0.0061798	0.698252	0.989701	0.86085	0.787089	332359	303881	0.99382	0.985435	0.859971	0.133276	0.146677	0.0081057	0.00725748	0.754341	0.991894	0.866724	0.853323	376037	370223	0.992743	/mnt/ssd2t/ukbiobank/bmx_combined_label/1649074_20252_2_0.nii.gz	/mnt/ssd2t/ukbiobank/bmx_nnunet_tissue_1k/output/1649074_20252_2_0.nii.gz
0.973884	0.982612	0.0275569	0.00700483	0.0215829	0.0814009	0.965818	0.978417	0.972443	0.992995	5657099	5776659	0.918599	0.980434	0.876794	0.14432	0.101024	0.00851688	0.0127282	0.780617	0.991483	0.85568	0.898976	589570	619401	0.987272	0.987127	0.891398	0.0467572	0.162911	0.0108848	0.00276589	0.804074	0.989115	0.953243	0.837089	480446	421903	0.997234	0.983679	0.816732	0.12091	0.237365	0.0118072	0.00525223	0.690234	0.988193	0.87909	0.762635	363010	314921	0.994748	0.986604	0.898261	0.0617143	0.138489	0.010146	0.00417637	0.815311	0.989854	0.938286	0.861511	522567	479808	0.995824	/mnt/ssd2t/ukbiobank/bmx_combined_label/1651645_20252_3_0.nii.gz	/mnt/ssd2t/ukbiobank/bmx_nnunet_tissue_1k/output/1651645_20252_3_0.nii.gz
0.968425	0.979951	0.0264395	0.0135739	0.0512012	0.096251	0.96069	0.948799	0.97356	0.986426	6613511	6700909	0.903749	0.979847	0.859351	0.115769	0.164167	0.0129974	0.00870168	0.753388	0.987003	0.884231	0.835833	622731	588646	0.991298	0.990882	0.923914	0.0709248	0.0811903	0.00520157	0.00449688	0.858587	0.994798	0.929075	0.91881	509359	503731	0.995503	0.985187	0.809298	0.162236	0.217297	0.0090666	0.0063417	0.679681	0.990933	0.837764	0.782703	339512	317198	0.993658	0.986169	0.83596	0.133188	0.192772	0.00877272	0.00566226	0.718154	0.991227	0.866812	0.807228	369095	343724	0.994338	/mnt/ssd2t/ukbiobank/bmx_combined_label/1651652_20252_2_0.nii.gz	/mnt/ssd2t/ukbiobank/bmx_nnunet_tissue_1k/output/1651652_20252_2_0.nii.gz
0.978035	0.985308	0.0193223	0.0100171	0.0299375	0.0566876	0.971042	0.970063	0.980678	0.989983	5383878	5434963	0.943312	0.976018	0.85854	0.158389	0.123836	0.0112597	0.0149368	0.752142	0.98874	0.841611	0.876164	601069	625746	0.985063	0.986263	0.906627	0.0392392	0.141732	0.011835	0.00295336	0.829202	0.988165	0.960761	0.858268	562316	502329	0.997047	0.982735	0.813898	0.192437	0.179665	0.00867396	0.0094303	0.686196	0.991326	0.807563	0.820335	333030	338297	0.99057	0.990011	0.895426	0.0764589	0.131027	0.0067613	0.00372368	0.810653	0.993239	0.923541	0.868973	356124	335082	0.996276	/mnt/ssd2t/ukbiobank/bmx_combined_label/1652534_20252_2_0.nii.gz	/mnt/ssd2t/ukbiobank/bmx_nnunet_tissue_1k/output/1652534_20252_2_0.nii.gz
0.982977	0.98969	0.013194	0.0074098	0.0354472	0.0617561	0.97959	0.964553	0.986806	0.99259	8848008	8899871	0.938244	0.989115	0.90864	0.0595876	0.121056	0.00791061	0.00365494	0.832575	0.992089	0.940412	0.878944	662007	618736	0.996345	0.99377	0.931376	0.0793728	0.0576214	0.00270949	0.00381623	0.871565	0.997291	0.920627	0.942379	482251	493645	0.996184	0.99004	0.809914	0.148601	0.227716	0.00641662	0.00380817	0.680551	0.993583	0.851399	0.772284	295350	267905	0.996192	0.99156	0.902562	0.104611	0.0901491	0.00404984	0.00477195	0.822427	0.99595	0.895389	0.909851	461824	469283	0.995228	/mnt/ssd2t/ukbiobank/bmx_combined_label/1655145_20252_2_0.nii.gz	/mnt/ssd2t/ukbiobank/bmx_nnunet_tissue_1k/output/1655145_20252_2_0.nii.gz
0.976812	0.98483	0.0209006	0.00937124	0.0307912	0.066894	0.970114	0.969209	0.979099	0.990629	6572879	6650278	0.933106	0.984739	0.903927	0.046837	0.140472	0.0126893	0.00384946	0.824696	0.987311	0.953163	0.859528	722584	651600	0.996151	0.991654	0.93312	0.0889838	0.0436779	0.00284062	0.00605534	0.874624	0.997159	0.911016	0.956322	526651	552842	0.993945	0.986424	0.779928	0.182695	0.25418	0.00844726	0.0055567	0.639247	0.991553	0.817305	0.74582	279031	254626	0.994443	0.987466	0.90061	0.0925683	0.106109	0.00719109	0.00618604	0.819191	0.992809	0.907432	0.893891	549574	541373	0.993814	/mnt/ssd2t/ukbiobank/bmx_combined_label/1655346_20252_2_0.nii.gz	/mnt/ssd2t/ukbiobank/bmx_nnunet_tissue_1k/output/1655346_20252_2_0.nii.gz
0.975122	0.983415	0.0186681	0.0144924	0.043673	0.0557807	0.967372	0.956327	0.981332	0.985508	5444935	5468104	0.944219	0.980377	0.881781	0.160689	0.0712212	0.00614793	0.0152095	0.788559	0.993852	0.839311	0.928779	573228	634332	0.98479	0.986418	0.889029	0.0454035	0.16811	0.0116586	0.00276872	0.800228	0.988341	0.954597	0.83189	475773	414616	0.997231	0.986055	0.855713	0.112704	0.173699	0.00911749	0.00552911	0.747813	0.990883	0.887296	0.826301	364066	339039	0.994471	0.984551	0.865524	0.13645	0.132492	0.00805722	0.00833362	0.762929	0.991943	0.86355	0.867508	416938	418849	0.991666	/mnt/ssd2t/ukbiobank/bmx_combined_label/1655705_20252_3_0.nii.gz	/mnt/ssd2t/ukbiobank/bmx_nnunet_tissue_1k/output/1655705_20252_3_0.nii.gz
0.977314	0.985728	0.0194994	0.00898846	0.0353529	0.0743801	0.971858	0.964647	0.980501	0.991012	7371450	7450472	0.92562	0.980562	0.850503	0.162228	0.136372	0.00934788	0.0114393	0.739892	0.990652	0.837772	0.863628	596992	615417	0.988561	0.988029	0.889082	0.0378257	0.17369	0.0106138	0.00200233	0.800313	0.989386	0.962174	0.82631	541397	464949	0.997998	0.986777	0.809706	0.204041	0.176063	0.00623162	0.00746645	0.680258	0.993768	0.795959	0.823937	318375	329566	0.992534	0.985762	0.861803	0.10832	0.166137	0.0093086	0.00569628	0.757165	0.990691	0.89168	0.833863	496446	464256	0.994304	/mnt/ssd2t/ukbiobank/bmx_combined_label/1658109_20252_2_0.nii.gz	/mnt/ssd2t/ukbiobank/bmx_nnunet_tissue_1k/output/1658109_20252_2_0.nii.gz
0.98129	0.988282	0.0137948	0.00963252	0.0383738	0.0542746	0.976835	0.961626	0.986205	0.990367	7645147	7677413	0.945725	0.986867	0.912331	0.0580625	0.115472	0.00961868	0.00456494	0.838794	0.990381	0.941937	0.884528	741384	696198	0.995435	0.992346	0.932922	0.0797961	0.0540044	0.00322517	0.00489084	0.874276	0.996775	0.920204	0.945996	539956	555090	0.995109	0.988218	0.782252	0.206316	0.228856	0.00645258	0.00565641	0.642375	0.993547	0.793684	0.771144	263358	255879	0.994344	0.989774	0.880117	0.125508	0.114185	0.00505543	0.00562545	0.785901	0.994945	0.874492	0.885815	406638	411903	0.994375	/mnt/ssd2t/ukbiobank/bmx_combined_label/1659624_20252_2_0.nii.gz	/mnt/ssd2t/ukbiobank/bmx_nnunet_tissue_1k/output/1659624_20252_2_0.nii.gz
0.979044	0.986756	0.0143546	0.0121315	0.0460974	0.0542033	0.973858	0.953903	0.985645	0.987869	7521184	7538148	0.945797	0.986059	0.907613	0.0979599	0.0867442	0.00703843	0.00803919	0.830854	0.992962	0.90204	0.913256	713627	722500	0.991961	0.991623	0.926038	0.066772	0.0810417	0.00490022	0.00397934	0.862264	0.9951	0.933228	0.918958	543140	534835	0.996021	0.9875	0.82551	0.149843	0.197748	0.00755087	0.00541088	0.702867	0.992449	0.850157	0.802252	350779	331013	0.994589	0.988144	0.855297	0.147147	0.142246	0.00605939	0.00630263	0.747177	0.993941	0.852853	0.857754	388770	391004	0.993697	/mnt/ssd2t/ukbiobank/bmx_combined_label/1660112_20252_2_0.nii.gz	/mnt/ssd2t/ukbiobank/bmx_nnunet_tissue_1k/output/1660112_20252_2_0.nii.gz
0.97751	0.984996	0.0199474	0.0100104	0.0302536	0.0590862	0.970436	0.969746	0.980053	0.98999	5476423	5531950	0.940914	0.983917	0.906407	0.0831753	0.103777	0.00985512	0.00773776	0.828834	0.990145	0.916825	0.896223	638179	623839	0.992262	0.991875	0.936442	0.0627701	0.064344	0.00439727	0.00428299	0.880481	0.995603	0.93723	0.935656	469834	469045	0.995717	0.98573	0.816321	0.160715	0.20542	0.0085196	0.00632442	0.689648	0.99148	0.839285	0.79458	293078	277467	0.993676	0.989272	0.91325	0.0611253	0.111013	0.00750272	0.00392569	0.84035	0.992497	0.938875	0.888987	466486	441699	0.996074	/mnt/ssd2t/ukbiobank/bmx_combined_label/1661170_20252_2_0.nii.gz	/mnt/ssd2t/ukbiobank/bmx_nnunet_tissue_1k/output/1661170_20252_2_0.nii.gz
0.982031	0.988371	0.0162259	0.0069897	0.024015	0.0545136	0.977009	0.975985	0.983774	0.99301	6353352	6413001	0.945486	0.985077	0.904446	0.0459089	0.140289	0.0124461	0.00370254	0.82556	0.987554	0.954091	0.859711	678744	611602	0.996297	0.99266	0.941026	0.0761562	0.0411414	0.00268271	0.00514142	0.88862	0.997317	0.923844	0.958859	504601	523726	0.994859	0.985771	0.778013	0.227122	0.216783	0.00713178	0.00756857	0.636679	0.992868	0.772878	0.783217	263042	266561	0.992431	0.991385	0.921758	0.0626305	0.0933416	0.00552343	0.00359166	0.854871	0.994477	0.937369	0.906658	462441	447290	0.996408	/mnt/ssd2t/ukbiobank/bmx_combined_label/1662425_20252_2_0.nii.gz	/mnt/ssd2t/ukbiobank/bmx_nnunet_tissue_1k/output/1662425_20252_2_0.nii.gz
0.982429	0.988683	0.014237	0.00838047	0.029291	0.0490379	0.977618	0.970709	0.985763	0.99162	6339023	6376684	0.950962	0.98531	0.897141	0.105076	0.100632	0.00772076	0.00809865	0.813468	0.992279	0.894924	0.899368	583403	586300	0.991901	0.991026	0.919251	0.0486316	0.110769	0.006724	0.00277026	0.850568	0.993276	0.951368	0.889231	470484	439755	0.99723	0.98815	0.806106	0.215694	0.170848	0.00524019	0.00698173	0.675191	0.99476	0.784306	0.829152	243322	257235	0.993018	0.990268	0.926498	0.0527647	0.0933505	0.00675289	0.00366477	0.863062	0.993247	0.947235	0.90665	554116	530374	0.996335	/mnt/ssd2t/ukbiobank/bmx_combined_label/1662850_20252_2_0.nii.gz	/mnt/ssd2t/ukbiobank/bmx_nnunet_tissue_1k/output/1662850_20252_2_0.nii.gz
0.975865	0.98414	0.0194409	0.012252	0.0393035	0.0613787	0.968776	0.960697	0.980559	0.987748	6189626	6235005	0.938621	0.985693	0.907022	0.0998787	0.0859699	0.00711531	0.00838349	0.829864	0.992885	0.900121	0.91403	623346	632978	0.991617	0.991214	0.927245	0.055441	0.089445	0.00584648	0.00350162	0.864359	0.994154	0.944559	0.910555	502029	483956	0.996498	0.986476	0.8426	0.111744	0.198593	0.00935142	0.0047693	0.72801	0.990649	0.888256	0.801407	368784	332726	0.995231	0.9859	0.880149	0.119044	0.120657	0.00754737	0.00743371	0.785952	0.992453	0.880956	0.879343	480694	479814	0.992566	/mnt/ssd2t/ukbiobank/bmx_combined_label/1663127_20252_2_0.nii.gz	/mnt/ssd2t/ukbiobank/bmx_nnunet_tissue_1k/output/1663127_20252_2_0.nii.gz
0.975352	0.983704	0.0226028	0.00990735	0.0311659	0.0691987	0.967931	0.968834	0.977397	0.990093	6176119	6256341	0.930801	0.981699	0.879686	0.155908	0.0815862	0.00645522	0.0133289	0.785214	0.993545	0.844092	0.918414	598802	651526	0.986671	0.987467	0.892779	0.0486613	0.158989	0.0104366	0.00284551	0.806325	0.989563	0.951339	0.841011	509973	450831	0.997154	0.986927	0.838741	0.104121	0.211545	0.00948147	0.00412931	0.722269	0.990519	0.895879	0.788455	354425	311926	0.995871	0.985619	0.895336	0.0791391	0.128812	0.00974575	0.00568781	0.810506	0.990254	0.920861	0.871188	580351	549046	0.994312	/mnt/ssd2t/ukbiobank/bmx_combined_label/1664020_20252_2_0.nii.gz	/mnt/ssd2t/ukbiobank/bmx_nnunet_tissue_1k/output/1664020_20252_2_0.nii.gz
0.974898	0.983922	0.0214709	0.0106244	0.0383575	0.0753602	0.968354	0.961643	0.978529	0.989376	7648335	7733113	0.92464	0.977381	0.816219	0.205994	0.160289	0.0102353	0.0138599	0.689502	0.989765	0.794006	0.839711	589278	623198	0.98614	0.985883	0.867073	0.0331019	0.214069	0.0131681	0.00167439	0.765339	0.986832	0.966898	0.785931	577147	469127	0.998326	0.983909	0.809262	0.176336	0.204644	0.00916269	0.00763567	0.679631	0.990837	0.823664	0.795356	422813	408282	0.992364	0.986136	0.889125	0.113647	0.108085	0.00718724	0.00760135	0.800383	0.992813	0.886353	0.891915	614007	617860	0.992399	/mnt/ssd2t/ukbiobank/bmx_combined_label/1665708_20252_2_0.nii.gz	/mnt/ssd2t/ukbiobank/bmx_nnunet_tissue_1k/output/1665708_20252_2_0.nii.gz
0.977408	0.985352	0.018922	0.0103367	0.0352005	0.0631192	0.971127	0.9648	0.981078	0.989663	6432103	6488389	0.936881	0.986811	0.916297	0.0754276	0.0918309	0.00791779	0.00639788	0.845525	0.992082	0.924572	0.908169	665898	654084	0.993602	0.992367	0.935508	0.0612038	0.0677581	0.00427566	0.00383679	0.87883	0.995724	0.938796	0.932242	497446	493973	0.996163	0.986108	0.834865	0.102591	0.219529	0.0102794	0.00420347	0.71654	0.989721	0.897409	0.780471	376912	327798	0.995797	0.988122	0.878328	0.130302	0.112869	0.00573739	0.00674945	0.783052	0.994263	0.869698	0.887131	404841	412956	0.993251	/mnt/ssd2t/ukbiobank/bmx_combined_label/1665751_20252_2_0.nii.gz	/mnt/ssd2t/ukbiobank/bmx_nnunet_tissue_1k/output/1665751_20252_2_0.nii.gz
0.969885	0.981064	0.026127	0.0116372	0.0461709	0.099338	0.962833	0.953829	0.973873	0.988363	8783728	8914417	0.900662	0.979169	0.79389	0.227265	0.183765	0.00952689	0.0124091	0.658223	0.990473	0.772735	0.816235	546971	577762	0.987591	0.986679	0.860163	0.0312422	0.22654	0.01253	0.00139522	0.754637	0.98747	0.968758	0.77346	589482	470645	0.998605	0.988159	0.833838	0.14186	0.189126	0.00717804	0.00509823	0.715027	0.992822	0.85814	0.810874	407739	385281	0.994902	0.982884	0.879497	0.109126	0.131593	0.0101784	0.00824387	0.784913	0.989822	0.890874	0.868407	800400	780215	0.991756	/mnt/ssd2t/ukbiobank/bmx_combined_label/1666698_20252_2_0.nii.gz	/mnt/ssd2t/ukbiobank/bmx_nnunet_tissue_1k/output/1666698_20252_2_0.nii.gz
0.977002	0.984887	0.0195765	0.0106086	0.0340919	0.0616737	0.970224	0.965908	0.980424	0.989391	6132653	6188748	0.938326	0.986155	0.915255	0.0519621	0.115336	0.0105816	0.00447604	0.843751	0.989418	0.948038	0.884664	684285	638542	0.995524	0.992346	0.940411	0.0746047	0.0440775	0.00297927	0.00519741	0.887525	0.997021	0.925395	0.955922	511576	528452	0.994803	0.98522	0.818335	0.139964	0.219508	0.00973949	0.00565899	0.692527	0.990261	0.860036	0.780492	345358	313416	0.994341	0.98805	0.886321	0.118561	0.108743	0.00600092	0.00661153	0.795849	0.993999	0.881439	0.891257	423218	427932	0.993388	/mnt/ssd2t/ukbiobank/bmx_combined_label/1667351_20252_2_0.nii.gz	/mnt/ssd2t/ukbiobank/bmx_nnunet_tissue_1k/output/1667351_20252_2_0.nii.gz
0.974477	0.982407	0.0257024	0.00934745	0.0250358	0.0669843	0.965422	0.974964	0.974298	0.990653	5306365	5395440	0.933016	0.984996	0.917566	0.0685596	0.0959011	0.00973016	0.00677206	0.847688	0.99027	0.93144	0.904099	681337	661337	0.993228	0.991046	0.935579	0.0666508	0.0621796	0.0046337	0.00498892	0.878957	0.995366	0.933349	0.93782	511422	513872	0.995011	0.982789	0.811206	0.0991311	0.262224	0.0137051	0.00428362	0.682377	0.986295	0.900869	0.737776	369714	302781	0.995716	0.988146	0.913508	0.0823235	0.0906219	0.00669506	0.00603101	0.840787	0.993305	0.917677	0.909378	507802	503210	0.993969	/mnt/ssd2t/ukbiobank/bmx_combined_label/1668057_20252_2_0.nii.gz	/mnt/ssd2t/ukbiobank/bmx_nnunet_tissue_1k/output/1668057_20252_2_0.nii.gz
0.969207	0.979993	0.0289166	0.0109328	0.0373139	0.0945446	0.96077	0.962686	0.971083	0.989067	6333769	6451066	0.905455	0.972332	0.819363	0.185716	0.175494	0.0144716	0.0154907	0.694001	0.985528	0.814284	0.824506	632209	640145	0.984509	0.984244	0.874302	0.0368402	0.199546	0.0144838	0.00224988	0.776675	0.985516	0.96316	0.800454	568642	472582	0.99775	0.98186	0.773704	0.229601	0.222962	0.00927141	0.00962632	0.630927	0.990729	0.770399	0.777038	331518	334375	0.990374	0.983108	0.8348	0.132486	0.195537	0.0109105	0.00688305	0.716443	0.989089	0.867514	0.804463	440700	408670	0.993117	/mnt/ssd2t/ukbiobank/bmx_combined_label/1668409_20252_2_0.nii.gz	/mnt/ssd2t/ukbiobank/bmx_nnunet_tissue_1k/output/1668409_20252_2_0.nii.gz
0.972569	0.981542	0.0280727	0.0086519	0.0255	0.079699	0.963752	0.9745	0.971927	0.991348	5919049	6037322	0.920301	0.978927	0.874798	0.110164	0.13974	0.0130376	0.00996743	0.777459	0.986962	0.889836	0.86026	688541	665655	0.990033	0.988764	0.920436	0.0524252	0.105191	0.00820295	0.00387738	0.8526	0.991797	0.947575	0.894809	584375	551834	0.996123	0.98188	0.821457	0.136458	0.216717	0.012118	0.00695719	0.69701	0.987882	0.863542	0.783283	428162	388368	0.993043	0.987089	0.874532	0.10042	0.149159	0.00830322	0.00530319	0.777039	0.991697	0.89958	0.850841	425473	402421	0.994697	/mnt/ssd2t/ukbiobank/bmx_combined_label/1671107_20252_2_0.nii.gz	/mnt/ssd2t/ukbiobank/bmx_nnunet_tissue_1k/output/1671107_20252_2_0.nii.gz
0.97823	0.985546	0.019551	0.00930285	0.0286815	0.0590059	0.971505	0.971319	0.980449	0.990697	6307855	6373788	0.940994	0.982633	0.900575	0.0994041	0.0994457	0.00951668	0.0095123	0.819133	0.990483	0.900596	0.900554	735376	735342	0.990488	0.989207	0.921981	0.0698014	0.0860929	0.00644972	0.00514439	0.855255	0.99355	0.930199	0.913907	587528	577238	0.994856	0.985297	0.832175	0.135668	0.197674	0.00937648	0.005994	0.712586	0.990624	0.864332	0.802326	382538	355095	0.994006	0.989472	0.887044	0.0799326	0.143692	0.00726273	0.00377335	0.797016	0.992737	0.920067	0.856308	406447	378281	0.996227	/mnt/ssd2t/ukbiobank/bmx_combined_label/1671295_20252_2_0.nii.gz	/mnt/ssd2t/ukbiobank/bmx_nnunet_tissue_1k/output/1671295_20252_2_0.nii.gz
0.97369	0.982162	0.025086	0.0104808	0.0298476	0.069544	0.96495	0.970152	0.974914	0.989519	5841059	5928564	0.930456	0.981927	0.891892	0.0971485	0.118804	0.0109561	0.00876349	0.804879	0.989044	0.902851	0.881196	675112	658919	0.991237	0.988873	0.918674	0.0663127	0.0958646	0.00714464	0.00479707	0.849581	0.992855	0.933687	0.904135	554678	537122	0.995203	0.984993	0.826507	0.134123	0.209439	0.00987751	0.00579906	0.704314	0.990122	0.865877	0.790561	360798	329415	0.994201	0.985113	0.889346	0.0917256	0.128809	0.00946925	0.00648726	0.800741	0.990531	0.908274	0.871191	547973	525600	0.993513	/mnt/ssd2t/ukbiobank/bmx_combined_label/1674953_20252_2_0.nii.gz	/mnt/ssd2t/ukbiobank/bmx_nnunet_tissue_1k/output/1674953_20252_2_0.nii.gz
0.975036	0.982985	0.0237657	0.0101704	0.0283517	0.0646631	0.966539	0.971648	0.976234	0.98983	5712750	5792307	0.935337	0.985627	0.911718	0.07652	0.0997486	0.00894211	0.00670232	0.837759	0.991058	0.92348	0.900251	646475	630214	0.993298	0.990875	0.931288	0.0665014	0.0709121	0.00505452	0.00471933	0.871412	0.994945	0.933499	0.929088	521914	519448	0.995281	0.986296	0.828735	0.110427	0.224314	0.00995971	0.0042998	0.707556	0.99004	0.889573	0.775686	335196	292283	0.9957	0.985752	0.909358	0.0772292	0.103671	0.00896043	0.00649984	0.833782	0.99104	0.922771	0.896329	625265	607348	0.9935	/mnt/ssd2t/ukbiobank/bmx_combined_label/1675127_20252_2_0.nii.gz	/mnt/ssd2t/ukbiobank/bmx_nnunet_tissue_1k/output/1675127_20252_2_0.nii.gz
0.971173	0.980881	0.0278543	0.0102252	0.031918	0.0837817	0.962479	0.968082	0.972146	0.989775	5817997	5923502	0.916218	0.983917	0.908653	0.0756582	0.106511	0.0104391	0.00719124	0.832598	0.989561	0.924342	0.893489	697183	673912	0.992809	0.990779	0.927567	0.0584148	0.0860403	0.00593025	0.00391598	0.864918	0.99407	0.941585	0.91396	503078	488318	0.996084	0.982388	0.762227	0.155529	0.30542	0.0128419	0.00541919	0.615805	0.987158	0.844471	0.69458	316486	260311	0.994581	0.985258	0.871574	0.117268	0.139305	0.00858272	0.00705546	0.77238	0.991417	0.882732	0.860695	452596	441297	0.992945	/mnt/ssd2t/ukbiobank/bmx_combined_label/1675339_20252_2_0.nii.gz	/mnt/ssd2t/ukbiobank/bmx_nnunet_tissue_1k/output/1675339_20252_2_0.nii.gz
0.978442	0.985845	0.0172068	0.0110837	0.0356329	0.0545693	0.972086	0.964367	0.982793	0.988916	6416613	6456590	0.945431	0.98211	0.896512	0.081447	0.124496	0.0120343	0.00753819	0.812435	0.987966	0.918553	0.875504	748127	713065	0.992462	0.989982	0.926429	0.0663437	0.0806866	0.00593709	0.00481215	0.862942	0.994063	0.933656	0.919313	579935	571026	0.995188	0.985402	0.819519	0.187006	0.17385	0.00727079	0.00794216	0.694225	0.992729	0.812994	0.82615	339091	344578	0.992058	0.987834	0.860282	0.137969	0.14146	0.00645137	0.00626787	0.75482	0.993549	0.862031	0.85854	368734	367241	0.993732	/mnt/ssd2t/ukbiobank/bmx_combined_label/1677047_20252_2_0.nii.gz	/mnt/ssd2t/ukbiobank/bmx_nnunet_tissue_1k/output/1677047_20252_2_0.nii.gz
0.979943	0.98683	0.0191539	0.00711165	0.0230146	0.0603488	0.974003	0.976985	0.980846	0.992888	5488600	5555986	0.939651	0.984029	0.902134	0.0899381	0.105658	0.00946151	0.00792698	0.821715	0.990538	0.910062	0.894342	596880	586570	0.992073	0.99067	0.92271	0.0649361	0.0893217	0.00580845	0.00411956	0.85651	0.994192	0.935064	0.910678	443498	431932	0.99588	0.98533	0.791928	0.168268	0.24424	0.00933541	0.00586459	0.65553	0.990665	0.831732	0.75576	267884	243415	0.994135	0.990928	0.926014	0.0515438	0.0953908	0.00636794	0.00329196	0.862222	0.993632	0.948456	0.904609	455138	434097	0.996708	/mnt/ssd2t/ukbiobank/bmx_combined_label/1679837_20252_2_0.nii.gz	/mnt/ssd2t/ukbiobank/bmx_nnunet_tissue_1k/output/1679837_20252_2_0.nii.gz
0.980108	0.987156	0.0171915	0.00845735	0.0293471	0.0583845	0.974638	0.970653	0.982808	0.991543	5523834	5572924	0.941616	0.984316	0.903958	0.0911928	0.10084	0.0090094	0.00806869	0.824748	0.990991	0.908807	0.89916	588142	581899	0.991931	0.991541	0.9297	0.0650439	0.0754965	0.00485809	0.00414167	0.868636	0.995142	0.934956	0.924504	433464	428618	0.995858	0.985129	0.828141	0.129429	0.210345	0.00995367	0.00557991	0.70669	0.990046	0.870571	0.789655	325089	294873	0.99442	0.99057	0.883661	0.104333	0.128028	0.00547736	0.00435047	0.79157	0.994523	0.895667	0.871972	294272	286487	0.99565	/mnt/ssd2t/ukbiobank/bmx_combined_label/1681664_20252_2_0.nii.gz	/mnt/ssd2t/ukbiobank/bmx_nnunet_tissue_1k/output/1681664_20252_2_0.nii.gz
0.972577	0.981159	0.0241268	0.0134973	0.036411	0.0639165	0.963015	0.963589	0.975873	0.986503	5479745	5539432	0.936084	0.982449	0.90745	0.0964019	0.0886652	0.00925219	0.0101366	0.83058	0.990748	0.903598	0.911335	714779	720899	0.989863	0.989638	0.92617	0.0602072	0.0870631	0.00665871	0.00448294	0.862493	0.993341	0.939793	0.912937	538977	523575	0.995517	0.985582	0.798301	0.182957	0.219601	0.00831933	0.00663153	0.66431	0.991681	0.817043	0.780399	276793	264379	0.993368	0.983616	0.885459	0.0823478	0.144553	0.0114941	0.00613712	0.79446	0.988506	0.917652	0.855447	560446	522455	0.993863	/mnt/ssd2t/ukbiobank/bmx_combined_label/1683489_20252_2_0.nii.gz	/mnt/ssd2t/ukbiobank/bmx_nnunet_tissue_1k/output/1683489_20252_2_0.nii.gz
0.977177	0.984687	0.0177673	0.0128468	0.0377542	0.0517151	0.969836	0.962246	0.982233	0.987153	5908488	5938087	0.948285	0.983273	0.903437	0.119514	0.0723848	0.00670171	0.0115999	0.82388	0.993298	0.880486	0.927615	670514	706404	0.9884	0.989004	0.918955	0.0504891	0.109695	0.00822057	0.00356438	0.850062	0.991779	0.949511	0.890305	556559	521855	0.996436	0.98688	0.850496	0.104397	0.190285	0.00915131	0.00456026	0.739881	0.990849	0.895603	0.809715	366340	331208	0.99544	0.986256	0.878311	0.125921	0.117415	0.00699535	0.00757075	0.783026	0.993005	0.874079	0.882585	446689	451036	0.992429	/mnt/ssd2t/ukbiobank/bmx_combined_label/1684769_20252_2_0.nii.gz	/mnt/ssd2t/ukbiobank/bmx_nnunet_tissue_1k/output/1684769_20252_2_0.nii.gz
0.974249	0.982744	0.0226026	0.0118512	0.0352075	0.0657381	0.966073	0.964792	0.977397	0.988149	4592453	4642970	0.934262	0.980053	0.88681	0.135948	0.0892	0.00841372	0.0134484	0.796639	0.991586	0.864052	0.9108	530964	559691	0.986552	0.988284	0.909165	0.0346133	0.140868	0.0102351	0.00225614	0.833459	0.989765	0.965387	0.859132	422353	375867	0.997744	0.982609	0.803156	0.179768	0.213223	0.0100499	0.00814315	0.671061	0.98995	0.820232	0.786777	279083	267700	0.991857	0.986945	0.885657	0.0867153	0.140349	0.00873794	0.00510039	0.794779	0.991262	0.913285	0.859651	363979	342604	0.9949	/mnt/ssd2t/ukbiobank/bmx_combined_label/1685579_20252_2_0.nii.gz	/mnt/ssd2t/ukbiobank/bmx_nnunet_tissue_1k/output/1685579_20252_2_0.nii.gz
0.978039	0.985657	0.0146124	0.0140729	0.0459843	0.0476879	0.97172	0.954016	0.985388	0.985927	5746301	5749447	0.952312	0.982856	0.902682	0.112026	0.0821141	0.00781277	0.0109826	0.822626	0.992187	0.887974	0.917886	650388	672297	0.989017	0.989373	0.923445	0.0598486	0.0926779	0.00702615	0.00439046	0.857778	0.992974	0.940151	0.907322	530396	511875	0.99561	0.986587	0.823658	0.141151	0.208762	0.00857746	0.0053603	0.700186	0.991423	0.858849	0.791238	297233	273834	0.99464	0.988001	0.845808	0.177921	0.129052	0.00507988	0.0074025	0.732814	0.99492	0.822079	0.870948	283707	300572	0.992598	/mnt/ssd2t/ukbiobank/bmx_combined_label/1686210_20252_2_0.nii.gz	/mnt/ssd2t/ukbiobank/bmx_nnunet_tissue_1k/output/1686210_20252_2_0.nii.gz
0.980916	0.987873	0.0132119	0.0110399	0.0408706	0.0486231	0.976036	0.959129	0.986788	0.98896	6252251	6266013	0.951377	0.983598	0.889308	0.110821	0.110562	0.00884583	0.00886897	0.80068	0.991154	0.889179	0.889438	589290	589462	0.991131	0.990605	0.921346	0.044225	0.110689	0.00726758	0.00271419	0.854163	0.992732	0.955775	0.889311	492228	457999	0.997286	0.986353	0.814402	0.207273	0.162705	0.00604645	0.00811874	0.686912	0.993954	0.792727	0.837295	284453	300445	0.991881	0.98912	0.872266	0.133239	0.122159	0.00540103	0.00596281	0.773468	0.994599	0.866761	0.877841	336634	340937	0.994037	/mnt/ssd2t/ukbiobank/bmx_combined_label/1686582_20252_2_0.nii.gz	/mnt/ssd2t/ukbiobank/bmx_nnunet_tissue_1k/output/1686582_20252_2_0.nii.gz
0.967606	0.979167	0.0318533	0.00955848	0.0343858	0.10826	0.959185	0.965614	0.968147	0.990442	6347346	6493515	0.89174	0.982734	0.873757	0.0666855	0.178656	0.0138854	0.00460403	0.775815	0.986115	0.933315	0.821344	600731	528661	0.995396	0.992839	0.934669	0.0622841	0.0683584	0.00397548	0.00360012	0.877351	0.996025	0.937716	0.931642	454019	451078	0.9964	0.98289	0.783328	0.150362	0.273382	0.0120759	0.00571673	0.643828	0.987924	0.849638	0.726618	351494	300601	0.994283	0.987842	0.898421	0.0827735	0.119628	0.00776114	0.0051678	0.815576	0.992239	0.917226	0.880372	504345	484080	0.994832	/mnt/ssd2t/ukbiobank/bmx_combined_label/1687249_20252_2_0.nii.gz	/mnt/ssd2t/ukbiobank/bmx_nnunet_tissue_1k/output/1687249_20252_2_0.nii.gz
0.980838	0.987822	0.0164906	0.0078266	0.0292215	0.0601342	0.975938	0.970778	0.983509	0.992173	6402911	6459316	0.939866	0.986352	0.908878	0.0872397	0.0949724	0.00771794	0.00703432	0.832975	0.992282	0.91276	0.905028	614747	609539	0.992966	0.991521	0.926192	0.0581946	0.0889114	0.00550276	0.00349127	0.862531	0.994497	0.941805	0.911089	477329	461761	0.996509	0.987565	0.808759	0.160405	0.219892	0.00765118	0.00519868	0.678922	0.992349	0.839595	0.780108	275517	255996	0.994801	0.989834	0.894997	0.0864079	0.122857	0.00637029	0.00431053	0.809949	0.99363	0.913592	0.877143	403746	387638	0.995689	/mnt/ssd2t/ukbiobank/bmx_combined_label/1687345_20252_2_0.nii.gz	/mnt/ssd2t/ukbiobank/bmx_nnunet_tissue_1k/output/1687345_20252_2_0.nii.gz
0.975799	0.983921	0.0197772	0.0123519	0.0378656	0.0597014	0.968352	0.962134	0.980223	0.987648	6114866	6161187	0.940299	0.984943	0.904282	0.106452	0.0847232	0.00715324	0.00918748	0.825287	0.992847	0.893548	0.915277	633793	649205	0.990813	0.991156	0.928203	0.0630575	0.0803743	0.00532134	0.00410271	0.866026	0.994679	0.936943	0.919626	507028	497657	0.995897	0.985695	0.847281	0.10744	0.193625	0.00997154	0.00502377	0.735029	0.990028	0.89256	0.806375	401347	362593	0.994976	0.986367	0.887015	0.100548	0.125084	0.00813452	0.00637179	0.796969	0.991865	0.899452	0.874916	498841	485233	0.993628	/mnt/ssd2t/ukbiobank/bmx_combined_label/1687522_20252_2_0.nii.gz	/mnt/ssd2t/ukbiobank/bmx_nnunet_tissue_1k/output/1687522_20252_2_0.nii.gz
0.979001	0.985794	0.0220061	0.00628006	0.0180566	0.0614489	0.971986	0.981943	0.977994	0.99372	5458549	5546322	0.938551	0.980867	0.89105	0.136143	0.07999	0.00748008	0.0134767	0.803507	0.99252	0.863857	0.92001	633129	674284	0.986523	0.987615	0.901187	0.0395486	0.151188	0.0106878	0.00249127	0.820146	0.989312	0.960451	0.848812	495342	437765	0.997509	0.985278	0.82548	0.132119	0.212971	0.00981552	0.00554568	0.702823	0.990184	0.867881	0.787029	329354	298671	0.994454	0.98991	0.926076	0.0353167	0.109559	0.00832164	0.00249061	0.86233	0.991678	0.964683	0.890441	528426	487758	0.997509	/mnt/ssd2t/ukbiobank/bmx_combined_label/1687621_20252_2_0.nii.gz	/mnt/ssd2t/ukbiobank/bmx_nnunet_tissue_1k/output/1687621_20252_2_0.nii.gz
0.975786	0.983616	0.0198985	0.0128452	0.0366002	0.0559579	0.967759	0.9634	0.980102	0.987155	6290292	6335560	0.944042	0.98079	0.890159	0.104331	0.115283	0.0111083	0.0099418	0.802061	0.988892	0.895669	0.884717	751655	742464	0.990058	0.986661	0.911811	0.0782743	0.0978934	0.00808799	0.00634055	0.837915	0.991912	0.921726	0.902107	653037	639137	0.993659	0.98612	0.839864	0.139052	0.180212	0.00835441	0.00615172	0.723936	0.991646	0.860948	0.819788	379309	361175	0.993848	0.985247	0.865022	0.131217	0.138708	0.00805129	0.00755459	0.762148	0.991949	0.868783	0.861292	468907	464864	0.992445	/mnt/ssd2t/ukbiobank/bmx_combined_label/1688157_20252_2_0.nii.gz	/mnt/ssd2t/ukbiobank/bmx_nnunet_tissue_1k/output/1688157_20252_2_0.nii.gz
0.979505	0.986635	0.014645	0.0120823	0.03983	0.0479922	0.973622	0.96017	0.985355	0.987918	6054636	6070383	0.952008	0.983022	0.895423	0.0915435	0.117241	0.0104933	0.0079817	0.810648	0.989507	0.908456	0.882759	651067	632650	0.992018	0.990468	0.92881	0.0827532	0.0593312	0.0042073	0.00600717	0.867083	0.995793	0.917247	0.940669	522693	536040	0.993993	0.987201	0.770792	0.246571	0.211026	0.00592525	0.00724033	0.627064	0.994075	0.753429	0.788974	215675	225850	0.99276	0.990036	0.912954	0.0655166	0.107605	0.00667361	0.00389115	0.839849	0.993326	0.934483	0.892395	462969	442117	0.996109	/mnt/ssd2t/ukbiobank/bmx_combined_label/1688700_20252_2_0.nii.gz	/mnt/ssd2t/ukbiobank/bmx_nnunet_tissue_1k/output/1688700_20252_2_0.nii.gz
0.980338	0.98749	0.0153209	0.00968338	0.0358076	0.0557973	0.975289	0.964192	0.984679	0.990317	6500002	6537216	0.944203	0.986963	0.908647	0.0938862	0.0888064	0.00680626	0.00723281	0.832587	0.993194	0.906114	0.911194	590250	593559	0.992767	0.993378	0.939155	0.0591549	0.0625296	0.0036046	0.00339853	0.885289	0.996395	0.940845	0.93747	452202	450580	0.996601	0.987529	0.832954	0.122664	0.207154	0.00842255	0.00452477	0.713728	0.991577	0.877336	0.792846	325309	293981	0.995475	0.990282	0.904817	0.0870196	0.103203	0.00559875	0.0046416	0.826178	0.994401	0.91298	0.896797	427237	419664	0.995358	/mnt/ssd2t/ukbiobank/bmx_combined_label/1690041_20252_2_0.nii.gz	/mnt/ssd2t/ukbiobank/bmx_nnunet_tissue_1k/output/1690041_20252_2_0.nii.gz
0.98181	0.98823	0.0153481	0.00816519	0.0280106	0.0517407	0.976734	0.971989	0.984652	0.991835	5656328	5697590	0.948259	0.983918	0.89918	0.134274	0.0646769	0.00540706	0.0120469	0.816827	0.994593	0.865726	0.935323	563292	608576	0.987953	0.989377	0.910546	0.0460118	0.129112	0.00849702	0.00278026	0.835782	0.991503	0.953988	0.870888	456078	416350	0.99722	0.98761	0.851217	0.0906399	0.199937	0.00921644	0.00369649	0.740973	0.990784	0.90936	0.800063	325447	286331	0.996304	0.990435	0.897102	0.0926646	0.112904	0.00556211	0.00446813	0.813404	0.994438	0.907335	0.887096	345285	337583	0.995532	/mnt/ssd2t/ukbiobank/bmx_combined_label/1697567_20252_2_0.nii.gz	/mnt/ssd2t/ukbiobank/bmx_nnunet_tissue_1k/output/1697567_20252_2_0.nii.gz
0.977046	0.9851	0.0191366	0.0106275	0.0359992	0.0635185	0.970637	0.964001	0.980863	0.989373	5636794	5685694	0.936482	0.981464	0.873732	0.170597	0.0769326	0.00579301	0.0141761	0.775776	0.994207	0.829403	0.923067	510642	568309	0.985824	0.988631	0.900105	0.0451817	0.148677	0.0094524	0.00257892	0.818356	0.990548	0.954818	0.851323	442207	394275	0.997421	0.985299	0.850614	0.108035	0.187073	0.0101061	0.00534474	0.74006	0.989894	0.891965	0.812927	378420	344888	0.994655	0.988694	0.887447	0.0813166	0.141735	0.00773612	0.00416141	0.797667	0.992264	0.918683	0.858265	381697	356594	0.995839	/mnt/ssd2t/ukbiobank/bmx_combined_label/1698431_20252_2_0.nii.gz	/mnt/ssd2t/ukbiobank/bmx_nnunet_tissue_1k/output/1698431_20252_2_0.nii.gz
0.97379	0.983168	0.0213856	0.0122364	0.0435358	0.0743269	0.966893	0.956464	0.978614	0.987764	6852592	6916658	0.925673	0.984864	0.89863	0.0913276	0.111192	0.00906238	0.00729365	0.815921	0.990938	0.908672	0.888808	667483	652891	0.992706	0.991232	0.925078	0.0782251	0.0715943	0.00443498	0.00487842	0.860601	0.995565	0.921775	0.928406	515600	519309	0.995122	0.985817	0.804484	0.17563	0.214465	0.0082588	0.00645638	0.672918	0.991741	0.82437	0.785535	328468	312994	0.993544	0.984776	0.853574	0.109918	0.180057	0.0102554	0.00579318	0.744552	0.989745	0.890082	0.819943	478537	440828	0.994207	/mnt/ssd2t/ukbiobank/bmx_combined_label/1700121_20252_2_0.nii.gz	/mnt/ssd2t/ukbiobank/bmx_nnunet_tissue_1k/output/1700121_20252_2_0.nii.gz
0.97627	0.984267	0.0205825	0.0108351	0.0335854	0.0625061	0.969022	0.966415	0.979418	0.989165	6400972	6464676	0.937494	0.983252	0.890833	0.121162	0.09684	0.00794458	0.0101918	0.803155	0.992055	0.878838	0.90316	645353	663213	0.989808	0.989192	0.914268	0.0654579	0.105145	0.00721639	0.00431432	0.842075	0.992784	0.934542	0.894855	549315	525987	0.995686	0.986725	0.832298	0.138702	0.194814	0.00828697	0.00553103	0.712765	0.991713	0.861298	0.805186	348959	326225	0.994469	0.986112	0.895606	0.0754685	0.131565	0.00964649	0.00522091	0.810947	0.990354	0.924532	0.868435	585109	549607	0.994779	/mnt/ssd2t/ukbiobank/bmx_combined_label/1705768_20252_2_0.nii.gz	/mnt/ssd2t/ukbiobank/bmx_nnunet_tissue_1k/output/1705768_20252_2_0.nii.gz
0.979409	0.986291	0.0210206	0.00628648	0.0192542	0.0624709	0.972954	0.980746	0.978979	0.993714	5473649	5556030	0.937529	0.978651	0.876274	0.128948	0.118441	0.0111224	0.0122412	0.779793	0.988878	0.871052	0.881559	629723	637319	0.987759	0.987514	0.905589	0.0377261	0.14479	0.0108113	0.00252453	0.827466	0.989189	0.962274	0.85521	514187	456978	0.997475	0.983384	0.809306	0.16778	0.212381	0.00992809	0.0074415	0.679692	0.990072	0.83222	0.787619	328726	311109	0.992559	0.991653	0.921278	0.0604392	0.0963063	0.00549068	0.00332149	0.854046	0.994509	0.939561	0.903694	396890	381739	0.996679	/mnt/ssd2t/ukbiobank/bmx_combined_label/1705997_20252_2_0.nii.gz	/mnt/ssd2t/ukbiobank/bmx_nnunet_tissue_1k/output/1705997_20252_2_0.nii.gz
0.98023	0.98712	0.0148298	0.0109217	0.036214	0.0487265	0.974568	0.963786	0.98517	0.989078	6285722	6310657	0.951274	0.985885	0.913869	0.076304	0.0957513	0.00862901	0.00674446	0.841398	0.991371	0.923696	0.904249	679594	665286	0.993256	0.992243	0.938033	0.070446	0.0533317	0.00353041	0.0047434	0.883298	0.99647	0.929554	0.946668	508928	518298	0.995257	0.986901	0.828826	0.150102	0.191226	0.00778884	0.00582948	0.707689	0.992211	0.849898	0.808774	321782	306212	0.994171	0.989678	0.896221	0.0988916	0.108613	0.00571351	0.00514891	0.811957	0.994286	0.901108	0.891387	410336	405909	0.994851	/mnt/ssd2t/ukbiobank/bmx_combined_label/1706381_20252_2_0.nii.gz	/mnt/ssd2t/ukbiobank/bmx_nnunet_tissue_1k/output/1706381_20252_2_0.nii.gz
0.977767	0.985249	0.0206597	0.00877055	0.0271677	0.062425	0.970927	0.972832	0.97934	0.991229	5073913	5135510	0.937575	0.981157	0.893571	0.0930481	0.119421	0.0117524	0.0089162	0.807617	0.988248	0.906952	0.880579	608452	590759	0.991084	0.989665	0.920943	0.0505742	0.105881	0.00761073	0.00343791	0.85347	0.992389	0.949426	0.894119	456012	429448	0.996562	0.983334	0.779804	0.187746	0.250152	0.010216	0.00710057	0.639082	0.989784	0.812254	0.749848	266574	246093	0.992899	0.989875	0.907358	0.0964757	0.0887758	0.00511105	0.00559895	0.830426	0.994889	0.903524	0.911224	368569	371710	0.994401	/mnt/ssd2t/ukbiobank/bmx_combined_label/1707566_20252_2_0.nii.gz	/mnt/ssd2t/ukbiobank/bmx_nnunet_tissue_1k/output/1707566_20252_2_0.nii.gz
0.971526	0.980871	0.0271102	0.0110151	0.0325742	0.077696	0.962461	0.967426	0.97289	0.988985	5892437	5989919	0.922304	0.982407	0.884608	0.148913	0.079123	0.0062928	0.0127314	0.793091	0.993707	0.851087	0.920877	584558	632492	0.987269	0.987849	0.899238	0.0493547	0.146895	0.00990062	0.00300596	0.816923	0.990099	0.950645	0.853105	507330	455276	0.996994	0.985391	0.862567	0.0722317	0.194071	0.0116133	0.00378446	0.758346	0.988387	0.927768	0.805929	454070	394439	0.996216	0.982453	0.867163	0.104181	0.159718	0.0116299	0.00714791	0.765478	0.98837	0.895819	0.840282	544085	510354	0.992852	/mnt/ssd2t/ukbiobank/bmx_combined_label/1708163_20252_2_0.nii.gz	/mnt/ssd2t/ukbiobank/bmx_nnunet_tissue_1k/output/1708163_20252_2_0.nii.gz
0.982165	0.988593	0.0135614	0.00924237	0.033301	0.0483144	0.977444	0.966699	0.986439	0.990758	6739719	6769228	0.951686	0.98494	0.899524	0.0811829	0.118976	0.00982454	0.00644994	0.817395	0.990175	0.918817	0.881024	661094	633902	0.99355	0.99254	0.937609	0.0633179	0.0614627	0.00390447	0.00402978	0.882546	0.996096	0.936682	0.938537	516004	517026	0.99597	0.987054	0.802032	0.209115	0.186502	0.00621814	0.00716458	0.669494	0.993782	0.790885	0.813498	278506	286469	0.992835	0.991215	0.913512	0.07457	0.0981028	0.00531302	0.00394127	0.840794	0.994687	0.92543	0.901897	444452	433150	0.996059	/mnt/ssd2t/ukbiobank/bmx_combined_label/1710683_20252_2_0.nii.gz	/mnt/ssd2t/ukbiobank/bmx_nnunet_tissue_1k/output/1710683_20252_2_0.nii.gz
0.979482	0.986712	0.0159435	0.0106182	0.0361936	0.0536499	0.973772	0.963806	0.984057	0.989382	7109086	7147557	0.94635	0.986626	0.912004	0.0788659	0.0969471	0.00804533	0.00642682	0.838242	0.991955	0.921134	0.903053	708582	694673	0.993573	0.991723	0.932287	0.0770126	0.0582245	0.00375439	0.00506032	0.873162	0.996246	0.922987	0.941776	558614	569985	0.99494	0.988002	0.845362	0.113703	0.191958	0.00809041	0.00438543	0.732145	0.99191	0.886297	0.808042	374749	341661	0.995615	0.988267	0.887318	0.110049	0.1153	0.00635044	0.0060274	0.797458	0.99365	0.889951	0.8847	482141	479296	0.993973	/mnt/ssd2t/ukbiobank/bmx_combined_label/1711179_20252_2_0.nii.gz	/mnt/ssd2t/ukbiobank/bmx_nnunet_tissue_1k/output/1711179_20252_2_0.nii.gz
0.973729	0.982536	0.0242167	0.0106178	0.0326848	0.0724765	0.965671	0.967315	0.975783	0.989382	4989569	5059106	0.927524	0.984382	0.899556	0.109586	0.0911125	0.00760821	0.00932454	0.817448	0.992392	0.890414	0.908888	513991	524655	0.990675	0.992112	0.933993	0.0423198	0.0885509	0.00575754	0.00262703	0.87616	0.994242	0.95768	0.911449	409019	389274	0.997373	0.985472	0.821159	0.127365	0.224583	0.0100441	0.00508694	0.696582	0.989956	0.872635	0.775417	287333	255322	0.994913	0.986616	0.904042	0.0674877	0.122741	0.0094606	0.00491604	0.824888	0.990539	0.932512	0.877259	480068	451623	0.995084	/mnt/ssd2t/ukbiobank/bmx_combined_label/1711245_20252_2_0.nii.gz	/mnt/ssd2t/ukbiobank/bmx_nnunet_tissue_1k/output/1711245_20252_2_0.nii.gz
0.978152	0.986009	0.0147304	0.0132505	0.0472907	0.0523708	0.972404	0.952709	0.98527	0.98675	6850551	6860841	0.947629	0.98466	0.902365	0.104334	0.0908359	0.00769115	0.00895573	0.822099	0.992309	0.895666	0.909164	684597	694914	0.991044	0.991269	0.926279	0.0621122	0.0850462	0.00541502	0.00386409	0.862681	0.994585	0.937888	0.914954	526361	513490	0.996136	0.986238	0.829056	0.123906	0.213188	0.00940023	0.00492882	0.708024	0.9906	0.876094	0.786812	372408	334456	0.995071	0.988789	0.863845	0.170808	0.0984777	0.00405916	0.0076273	0.760324	0.995941	0.829192	0.901522	346393	376609	0.992373	/mnt/ssd2t/ukbiobank/bmx_combined_label/1717676_20252_2_0.nii.gz	/mnt/ssd2t/ukbiobank/bmx_nnunet_tissue_1k/output/1717676_20252_2_0.nii.gz
0.974903	0.983471	0.0267434	0.00609891	0.0196739	0.0824566	0.967479	0.980326	0.973257	0.993901	5611331	5730357	0.917543	0.986244	0.918972	0.0755786	0.0864138	0.0080586	0.00697317	0.850091	0.991941	0.924421	0.913586	637826	630350	0.993027	0.99167	0.930351	0.0550595	0.0837958	0.00540663	0.00345126	0.869771	0.994593	0.944941	0.916204	453591	439797	0.996549	0.981822	0.77457	0.110734	0.31392	0.0148095	0.00407428	0.63208	0.985191	0.889266	0.68608	340023	262332	0.995926	0.989577	0.906659	0.0709937	0.114638	0.00693234	0.00410307	0.829256	0.993068	0.929006	0.885362	427101	407036	0.995897	/mnt/ssd2t/ukbiobank/bmx_combined_label/1720524_20252_3_0.nii.gz	/mnt/ssd2t/ukbiobank/bmx_nnunet_tissue_1k/output/1720524_20252_3_0.nii.gz
0.975589	0.983352	0.0215949	0.0116508	0.0322946	0.0588103	0.967249	0.967705	0.978405	0.988349	5267889	5321430	0.94119	0.980431	0.889971	0.133932	0.0847678	0.00806726	0.0133974	0.801755	0.991933	0.866068	0.915232	624494	659945	0.986603	0.987399	0.901994	0.0452304	0.145253	0.0104909	0.00294683	0.821483	0.989509	0.95477	0.854747	489924	438599	0.997053	0.985273	0.819065	0.165176	0.196111	0.00847014	0.00688067	0.693573	0.99153	0.834824	0.803889	299463	288366	0.993119	0.98599	0.903976	0.07264	0.118259	0.00952173	0.0055831	0.824777	0.990478	0.92736	0.881741	540130	513560	0.994417	/mnt/ssd2t/ukbiobank/bmx_combined_label/1720806_20252_2_0.nii.gz	/mnt/ssd2t/ukbiobank/bmx_nnunet_tissue_1k/output/1720806_20252_2_0.nii.gz
0.978823	0.985939	0.0182834	0.00980125	0.0301551	0.0552685	0.972269	0.969845	0.981717	0.990199	4986403	5029486	0.944732	0.984707	0.911785	0.100085	0.076027	0.00712904	0.00961179	0.837872	0.992871	0.899915	0.923973	568824	584031	0.990388	0.991321	0.930389	0.0495057	0.0888834	0.0060257	0.00322618	0.869839	0.993974	0.950494	0.911117	423330	405792	0.996774	0.985734	0.848092	0.113015	0.187534	0.00962431	0.00533566	0.736249	0.990376	0.886985	0.812466	325967	298581	0.994664	0.989112	0.893201	0.0888366	0.124067	0.00678834	0.00468267	0.807013	0.993212	0.911163	0.875933	345684	332318	0.995317	/mnt/ssd2t/ukbiobank/bmx_combined_label/1721657_20252_3_0.nii.gz	/mnt/ssd2t/ukbiobank/bmx_nnunet_tissue_1k/output/1721657_20252_3_0.nii.gz
0.968443	0.977929	0.0263986	0.0177048	0.0446953	0.0657555	0.956811	0.955305	0.973601	0.982295	4753748	4796197	0.934245	0.979204	0.893106	0.0814849	0.130935	0.0144564	0.00856316	0.806858	0.985544	0.918515	0.869065	667696	631749	0.991437	0.989555	0.937714	0.0597238	0.064834	0.00594846	0.00545255	0.882732	0.994052	0.940276	0.935166	561573	558521	0.994547	0.981166	0.828151	0.173121	0.170573	0.00987456	0.0100511	0.706705	0.990125	0.826879	0.829427	365445	366571	0.989949	0.981048	0.807333	0.187005	0.198251	0.0103228	0.00960941	0.676914	0.989677	0.812995	0.801749	330798	326222	0.990391	/mnt/ssd2t/ukbiobank/bmx_combined_label/1721919_20252_2_0.nii.gz	/mnt/ssd2t/ukbiobank/bmx_nnunet_tissue_1k/output/1721919_20252_2_0.nii.gz
0.97543	0.983342	0.02461	0.00857525	0.024454	0.0681396	0.96723	0.975546	0.97539	0.991425	5754817	5849422	0.93186	0.984727	0.922162	0.035844	0.116326	0.0131425	0.00374696	0.855567	0.986857	0.964156	0.883674	805461	738226	0.996253	0.991223	0.940198	0.0851184	0.0330451	0.00255028	0.00691261	0.887145	0.99745	0.914882	0.966955	561385	593338	0.993087	0.981675	0.777758	0.144662	0.286919	0.0134047	0.00567858	0.636337	0.986595	0.855338	0.713081	353783	294943	0.994321	0.989227	0.891824	0.107626	0.108725	0.0057011	0.00563685	0.804768	0.994299	0.892374	0.891275	392006	391523	0.994363	/mnt/ssd2t/ukbiobank/bmx_combined_label/1724291_20252_2_0.nii.gz	/mnt/ssd2t/ukbiobank/bmx_nnunet_tissue_1k/output/1724291_20252_2_0.nii.gz
0.979829	0.986883	0.0177667	0.00842271	0.0283341	0.0584651	0.974106	0.971666	0.982233	0.991577	6120241	6178463	0.941535	0.984317	0.899627	0.119392	0.0805134	0.00668798	0.0103175	0.817566	0.993312	0.880608	0.919487	611327	638317	0.989682	0.989966	0.915856	0.0520162	0.114165	0.00746759	0.00319303	0.844773	0.992532	0.947984	0.885835	493004	460683	0.996807	0.987109	0.840662	0.116467	0.198241	0.00874504	0.0046813	0.725123	0.991255	0.883533	0.801759	339228	307831	0.995319	0.989327	0.899162	0.0774117	0.123104	0.00704337	0.00422169	0.816798	0.992957	0.922588	0.876896	433990	412496	0.995778	/mnt/ssd2t/ukbiobank/bmx_combined_label/1725351_20252_2_0.nii.gz	/mnt/ssd2t/ukbiobank/bmx_nnunet_tissue_1k/output/1725351_20252_2_0.nii.gz
0.972441	0.981147	0.0270658	0.0105004	0.0289429	0.0724723	0.962992	0.971057	0.972934	0.9895	5093244	5179963	0.927528	0.981611	0.891747	0.112205	0.104266	0.00963859	0.0104566	0.804642	0.990361	0.887795	0.895734	594241	599555	0.989543	0.989332	0.918008	0.0553875	0.10714	0.00764977	0.00375268	0.848442	0.99235	0.944612	0.89286	470059	444306	0.996247	0.984745	0.842061	0.128509	0.185446	0.00971127	0.00631159	0.727207	0.990289	0.871491	0.814554	350852	327930	0.993688	0.983585	0.884107	0.0756289	0.152796	0.0121126	0.00553147	0.792287	0.987887	0.924371	0.847204	519380	476022	0.994469	/mnt/ssd2t/ukbiobank/bmx_combined_label/1725725_20252_2_0.nii.gz	/mnt/ssd2t/ukbiobank/bmx_nnunet_tissue_1k/output/1725725_20252_2_0.nii.gz
0.97789	0.985432	0.0232505	0.00573004	0.0183863	0.0718104	0.971282	0.981614	0.976749	0.99427	6277621	6390226	0.92819	0.977511	0.84535	0.156795	0.152495	0.0119293	0.0123233	0.732126	0.988071	0.843205	0.847505	605339	608426	0.987677	0.986504	0.899657	0.0373766	0.155578	0.0118942	0.00253039	0.817615	0.988106	0.962623	0.844422	598009	524579	0.99747	0.982651	0.792736	0.193808	0.220278	0.0097753	0.00833038	0.656639	0.990225	0.806192	0.779722	355156	343495	0.99167	0.989427	0.910893	0.0600648	0.116408	0.0075541	0.00367848	0.836367	0.992446	0.939935	0.883592	510499	479898	0.996322	/mnt/ssd2t/ukbiobank/bmx_combined_label/1726957_20252_2_0.nii.gz	/mnt/ssd2t/ukbiobank/bmx_nnunet_tissue_1k/output/1726957_20252_2_0.nii.gz
0.980365	0.987206	0.0177625	0.00777585	0.0259491	0.0579137	0.974734	0.974051	0.982237	0.992224	5721301	5779471	0.942086	0.986862	0.918471	0.0711505	0.0916783	0.00811572	0.0061714	0.849234	0.991884	0.928849	0.908322	610537	597044	0.993829	0.991927	0.932753	0.0720511	0.0623926	0.00396522	0.00462365	0.873981	0.996035	0.927949	0.937607	447521	452179	0.995376	0.987361	0.842953	0.109005	0.200173	0.00882543	0.0043337	0.728539	0.991175	0.890995	0.799827	317820	285300	0.995666	0.989626	0.899895	0.08019	0.119176	0.00664606	0.00429255	0.818008	0.993354	0.91981	0.880824	396725	379910	0.995707	/mnt/ssd2t/ukbiobank/bmx_combined_label/1727389_20252_2_0.nii.gz	/mnt/ssd2t/ukbiobank/bmx_nnunet_tissue_1k/output/1727389_20252_2_0.nii.gz
0.970109	0.979585	0.0307932	0.00981125	0.0273224	0.0826282	0.959988	0.972678	0.969207	0.990189	5200052	5312626	0.917372	0.977024	0.854583	0.179952	0.107845	0.00889326	0.016028	0.746089	0.991107	0.820048	0.892155	543333	591108	0.983972	0.984401	0.869789	0.0369458	0.207007	0.0143777	0.00213917	0.769581	0.985622	0.963054	0.792993	471703	388407	0.997861	0.984824	0.802097	0.157048	0.234982	0.00980388	0.00596957	0.669584	0.990196	0.842952	0.765018	288631	261946	0.99403	0.981633	0.898715	0.0651196	0.134756	0.0139031	0.00626626	0.816061	0.986097	0.93488	0.865244	676201	625833	0.993734	/mnt/ssd2t/ukbiobank/bmx_combined_label/1727987_20252_2_0.nii.gz	/mnt/ssd2t/ukbiobank/bmx_nnunet_tissue_1k/output/1727987_20252_2_0.nii.gz
0.980277	0.987308	0.0151702	0.0102004	0.0357666	0.0525318	0.974935	0.964233	0.98483	0.9898	7186117	7222381	0.947468	0.98268	0.891479	0.114423	0.10254	0.00883831	0.00998333	0.804206	0.991162	0.885577	0.89746	734974	744836	0.990017	0.989279	0.918581	0.0610933	0.100884	0.00725266	0.00421881	0.849422	0.992747	0.938907	0.899116	623630	597201	0.995781	0.986538	0.822294	0.159593	0.195055	0.00783776	0.00615266	0.698216	0.992162	0.840407	0.804945	358755	343617	0.993847	0.990495	0.879622	0.114866	0.125821	0.00520249	0.00469311	0.785113	0.994798	0.885134	0.874179	368332	363773	0.995307	/mnt/ssd2t/ukbiobank/bmx_combined_label/1728398_20252_2_0.nii.gz	/mnt/ssd2t/ukbiobank/bmx_nnunet_tissue_1k/output/1728398_20252_2_0.nii.gz
0.980959	0.98797	0.0127445	0.0113154	0.0430056	0.0482416	0.976225	0.956994	0.987256	0.988685	8179617	8191457	0.951758	0.986412	0.901927	0.106059	0.0899437	0.00663924	0.00795932	0.821372	0.993361	0.893941	0.910056	710155	722957	0.992041	0.991033	0.91834	0.0746722	0.0885434	0.00518068	0.00430736	0.84901	0.994819	0.925328	0.911457	572228	563650	0.995693	0.989473	0.851481	0.137486	0.159273	0.0059239	0.00498908	0.741373	0.994076	0.862514	0.840727	371255	361877	0.995011	0.98872	0.884947	0.10918	0.120849	0.00626833	0.00559265	0.793637	0.993732	0.89082	0.879151	510387	503701	0.994407	/mnt/ssd2t/ukbiobank/bmx_combined_label/1729770_20252_2_0.nii.gz	/mnt/ssd2t/ukbiobank/bmx_nnunet_tissue_1k/output/1729770_20252_2_0.nii.gz
0.971272	0.980384	0.0238455	0.0153488	0.042301	0.0647369	0.961524	0.957699	0.976154	0.984651	5428706	5475959	0.935263	0.982424	0.907236	0.0766476	0.108327	0.0115132	0.00789559	0.830222	0.988487	0.923352	0.891673	717691	693068	0.992104	0.990259	0.933802	0.0788707	0.053172	0.00416944	0.00634326	0.875824	0.995831	0.921129	0.946828	540303	555377	0.993657	0.984629	0.818477	0.165947	0.196527	0.00884369	0.00720573	0.692731	0.991156	0.834053	0.803473	321137	309363	0.992794	0.981939	0.841772	0.131737	0.18315	0.0114026	0.00774462	0.726776	0.988597	0.868263	0.81685	437910	411980	0.992255	/mnt/ssd2t/ukbiobank/bmx_combined_label/1730446_20252_2_0.nii.gz	/mnt/ssd2t/ukbiobank/bmx_nnunet_tissue_1k/output/1730446_20252_2_0.nii.gz
0.975398	0.98336	0.0240176	0.00915022	0.0263065	0.0671602	0.967265	0.973694	0.975982	0.99085	5589156	5674297	0.93284	0.985314	0.913248	0.0744939	0.0986901	0.00923551	0.00680561	0.840346	0.990764	0.925506	0.90131	653389	636307	0.993194	0.991575	0.935115	0.0528712	0.0765973	0.00538074	0.00362739	0.878138	0.994619	0.947129	0.923403	500866	488319	0.996373	0.983297	0.821855	0.11292	0.234434	0.012334	0.00516436	0.697584	0.987666	0.88708	0.765566	383408	330888	0.994836	0.988043	0.907063	0.0901592	0.0956972	0.00659779	0.00618074	0.829932	0.993402	0.909841	0.904303	491561	488569	0.993819	/mnt/ssd2t/ukbiobank/bmx_combined_label/1732577_20252_2_0.nii.gz	/mnt/ssd2t/ukbiobank/bmx_nnunet_tissue_1k/output/1732577_20252_2_0.nii.gz
0.982391	0.988731	0.0102857	0.0122504	0.0436503	0.0368378	0.977713	0.95635	0.989714	0.98775	6606901	6593786	0.963162	0.986838	0.915676	0.0467199	0.119074	0.0104428	0.00381171	0.844467	0.989557	0.95328	0.880926	685345	633327	0.996188	0.992784	0.940188	0.0768715	0.0421092	0.00265646	0.00502013	0.887128	0.997344	0.923128	0.957891	500199	519035	0.99498	0.988501	0.791745	0.229753	0.185522	0.00512423	0.00669968	0.65528	0.994876	0.770247	0.814478	226717	239736	0.9933	0.989938	0.904597	0.127974	0.0603048	0.00323834	0.00737471	0.825811	0.996762	0.872026	0.939695	428838	462116	0.992625	/mnt/ssd2t/ukbiobank/bmx_combined_label/1732742_20252_2_0.nii.gz	/mnt/ssd2t/ukbiobank/bmx_nnunet_tissue_1k/output/1732742_20252_2_0.nii.gz
0.97193	0.980696	0.0238627	0.0147017	0.0394697	0.0630763	0.962124	0.96053	0.976137	0.985298	5551338	5603437	0.936924	0.977763	0.863353	0.176553	0.0926768	0.00784464	0.0163258	0.759561	0.992155	0.823447	0.907323	593935	654433	0.983674	0.984651	0.880762	0.0536848	0.176297	0.012906	0.0034536	0.78693	0.987094	0.946315	0.823703	527938	459534	0.996546	0.984328	0.840256	0.128593	0.188746	0.0100656	0.00640792	0.724518	0.989934	0.871407	0.811254	389747	362843	0.993592	0.983102	0.891905	0.0950482	0.120771	0.0103751	0.00795262	0.804899	0.989625	0.904952	0.879229	608242	590953	0.992047	/mnt/ssd2t/ukbiobank/bmx_combined_label/1733561_20252_2_0.nii.gz	/mnt/ssd2t/ukbiobank/bmx_nnunet_tissue_1k/output/1733561_20252_2_0.nii.gz
0.980508	0.987393	0.0146415	0.0105649	0.0361636	0.0496224	0.975099	0.963836	0.985359	0.989435	6473727	6500510	0.950378	0.988669	0.929256	0.052033	0.0887316	0.00786375	0.00444811	0.867859	0.992136	0.947967	0.911268	685325	658794	0.995552	0.993135	0.940812	0.0709101	0.047167	0.00286937	0.00441714	0.888238	0.997131	0.92909	0.952833	480527	492807	0.995583	0.988524	0.810546	0.16657	0.211114	0.00676893	0.00506395	0.681444	0.993231	0.83343	0.788886	261138	247181	0.994936	0.988754	0.904045	0.0972631	0.0946433	0.00588319	0.00606249	0.824892	0.994117	0.902737	0.905357	491033	492458	0.993938	/mnt/ssd2t/ukbiobank/bmx_combined_label/1733788_20252_2_0.nii.gz	/mnt/ssd2t/ukbiobank/bmx_nnunet_tissue_1k/output/1733788_20252_2_0.nii.gz
0.977807	0.985392	0.0175691	0.0116296	0.0369911	0.0551605	0.971204	0.963009	0.982431	0.98837	6001747	6038032	0.944839	0.982335	0.885995	0.14327	0.0826695	0.00672502	0.0124077	0.795325	0.993275	0.85673	0.91733	593024	634971	0.987592	0.988272	0.907872	0.0533671	0.127839	0.00902107	0.003489	0.831288	0.990979	0.946633	0.872161	525090	483781	0.996511	0.986285	0.84814	0.122056	0.179707	0.0087735	0.00558552	0.736322	0.991227	0.877944	0.820293	370024	345726	0.994414	0.987442	0.88393	0.102861	0.128897	0.00747403	0.00580102	0.792002	0.992526	0.897139	0.871103	435031	422406	0.994199	/mnt/ssd2t/ukbiobank/bmx_combined_label/1736992_20252_2_0.nii.gz	/mnt/ssd2t/ukbiobank/bmx_nnunet_tissue_1k/output/1736992_20252_2_0.nii.gz
0.982027	0.988661	0.0151189	0.00753069	0.0290785	0.0571293	0.977576	0.970922	0.984881	0.992469	6975852	7029599	0.942871	0.987516	0.906886	0.100377	0.0857334	0.00611417	0.00726655	0.829635	0.993886	0.899623	0.914267	587577	597141	0.992733	0.99167	0.925319	0.056698	0.0919912	0.00553098	0.00328882	0.861017	0.994469	0.943302	0.908009	502211	483421	0.996711	0.988639	0.84622	0.115063	0.189251	0.00756412	0.00422753	0.733432	0.992436	0.884937	0.810749	340695	312133	0.995772	0.989802	0.893203	0.0895772	0.123378	0.00629698	0.00441048	0.807016	0.993703	0.910423	0.876622	429859	413900	0.99559	/mnt/ssd2t/ukbiobank/bmx_combined_label/1737041_20252_2_0.nii.gz	/mnt/ssd2t/ukbiobank/bmx_nnunet_tissue_1k/output/1737041_20252_2_0.nii.gz
0.978539	0.986275	0.0169241	0.0105044	0.0379642	0.0601455	0.972922	0.962036	0.983076	0.989496	6812088	6856572	0.939854	0.985438	0.896726	0.122419	0.0832744	0.00618858	0.00947202	0.812787	0.993811	0.877581	0.916726	602826	629715	0.990528	0.990575	0.91319	0.0514703	0.119612	0.00710608	0.00285032	0.840248	0.992894	0.94853	0.880388	492185	456827	0.99715	0.98838	0.832898	0.153436	0.180333	0.00659682	0.00544091	0.713647	0.993403	0.846564	0.819667	308835	299023	0.994559	0.986705	0.886591	0.0901444	0.135513	0.00863987	0.00547814	0.796285	0.99136	0.909856	0.864487	525491	499288	0.994522	/mnt/ssd2t/ukbiobank/bmx_combined_label/1737284_20252_2_0.nii.gz	/mnt/ssd2t/ukbiobank/bmx_nnunet_tissue_1k/output/1737284_20252_2_0.nii.gz
0.975119	0.983353	0.0203999	0.0128642	0.0383369	0.059889	0.967252	0.961663	0.9796	0.987136	6658700	6709923	0.940111	0.9848	0.907976	0.0957081	0.0883107	0.00792028	0.0086476	0.831461	0.99208	0.904292	0.911689	735664	741682	0.991352	0.9901	0.925044	0.0693082	0.0805356	0.0057268	0.00487316	0.860541	0.994273	0.930692	0.919464	594271	587102	0.995127	0.986698	0.848807	0.113654	0.185681	0.0088886	0.00501806	0.737329	0.991111	0.886346	0.814319	410129	376801	0.994982	0.984393	0.870067	0.116158	0.143286	0.00928845	0.00731334	0.770016	0.990712	0.883842	0.856714	545532	528788	0.992687	/mnt/ssd2t/ukbiobank/bmx_combined_label/1737572_20252_2_0.nii.gz	/mnt/ssd2t/ukbiobank/bmx_nnunet_tissue_1k/output/1737572_20252_2_0.nii.gz
0.976829	0.984425	0.0179328	0.0132057	0.0385261	0.0518406	0.969328	0.961474	0.982067	0.986794	4559990	4581939	0.948159	0.978507	0.884264	0.144233	0.0852756	0.0084669	0.0152033	0.792539	0.991533	0.855767	0.914724	551588	589589	0.984797	0.985674	0.900738	0.0433618	0.148991	0.0122096	0.00318996	0.819402	0.98779	0.956638	0.851009	469358	417533	0.99681	0.985117	0.797554	0.214285	0.190244	0.00715451	0.00829564	0.663277	0.992845	0.785715	0.809756	222472	229279	0.991704	0.986585	0.876639	0.103323	0.142522	0.00836699	0.00581555	0.780372	0.991633	0.896677	0.857478	341576	326644	0.994184	/mnt/ssd2t/ukbiobank/bmx_combined_label/1738302_20252_2_0.nii.gz	/mnt/ssd2t/ukbiobank/bmx_nnunet_tissue_1k/output/1738302_20252_2_0.nii.gz
0.980924	0.98764	0.0166369	0.00804655	0.0274764	0.055646	0.975581	0.972524	0.983363	0.991953	6020842	6073438	0.944354	0.984947	0.893552	0.090595	0.121758	0.00941334	0.00678204	0.807586	0.990587	0.909405	0.878242	563775	544456	0.993218	0.991664	0.926352	0.0616261	0.0853655	0.00518271	0.0036524	0.862808	0.994817	0.938374	0.914635	449198	437834	0.996348	0.987151	0.803971	0.194502	0.197551	0.00670619	0.00657855	0.6722	0.993294	0.805498	0.802449	257326	256352	0.993421	0.989493	0.923053	0.0585249	0.0946621	0.00706229	0.00421073	0.857101	0.992938	0.941475	0.905338	545519	524580	0.995789	/mnt/ssd2t/ukbiobank/bmx_combined_label/1739172_20252_3_0.nii.gz	/mnt/ssd2t/ukbiobank/bmx_nnunet_tissue_1k/output/1739172_20252_3_0.nii.gz
0.977395	0.985273	0.018392	0.0110342	0.0367396	0.0601947	0.970974	0.96326	0.981608	0.988966	6315167	6362503	0.939805	0.981151	0.889707	0.0958999	0.124235	0.0117753	0.008831	0.801326	0.988225	0.9041	0.875765	716997	694526	0.991169	0.989598	0.921284	0.0667465	0.0903833	0.00647074	0.00466596	0.854055	0.993529	0.933254	0.909617	552724	538725	0.995334	0.985629	0.773671	0.246726	0.204796	0.00653891	0.0083014	0.630884	0.993461	0.753274	0.795204	255107	269307	0.991699	0.987097	0.86897	0.103397	0.157012	0.00836815	0.00519771	0.768299	0.991632	0.896603	0.842988	419179	394113	0.994802	/mnt/ssd2t/ukbiobank/bmx_combined_label/1739618_20252_2_0.nii.gz	/mnt/ssd2t/ukbiobank/bmx_nnunet_tissue_1k/output/1739618_20252_2_0.nii.gz
0.976251	0.983885	0.0233426	0.00877981	0.0249199	0.0645113	0.968281	0.97508	0.976657	0.99122	5825639	5912504	0.935489	0.981996	0.895309	0.122411	0.0862401	0.0079643	0.011726	0.810461	0.992036	0.877589	0.91376	671045	698703	0.988274	0.988246	0.909831	0.0521841	0.125226	0.00905558	0.00350233	0.834578	0.990944	0.947816	0.874774	539942	498332	0.996498	0.983585	0.846991	0.0879196	0.209427	0.0126665	0.00464657	0.734592	0.987334	0.91208	0.790573	457740	396760	0.995353	0.988657	0.902785	0.0854718	0.10866	0.00681281	0.0052314	0.822797	0.993187	0.914528	0.89134	470634	458701	0.994769	/mnt/ssd2t/ukbiobank/bmx_combined_label/1739816_20252_2_0.nii.gz	/mnt/ssd2t/ukbiobank/bmx_nnunet_tissue_1k/output/1739816_20252_2_0.nii.gz
0.977733	0.985692	0.0164838	0.0121223	0.0427498	0.0574894	0.971788	0.95725	0.983516	0.987878	7090878	7122323	0.942511	0.985842	0.913587	0.0786652	0.0940306	0.00845488	0.00696577	0.840921	0.991545	0.921335	0.905969	754499	741916	0.993034	0.992023	0.934137	0.0708175	0.0608558	0.00390334	0.00458784	0.876413	0.996097	0.929183	0.939144	550137	556035	0.995412	0.986925	0.80798	0.165471	0.216932	0.00788021	0.00565283	0.677824	0.99212	0.834529	0.783068	320828	301044	0.994347	0.987675	0.864122	0.130656	0.141037	0.00673878	0.00617174	0.760752	0.993261	0.869344	0.858963	416705	411729	0.993828	/mnt/ssd2t/ukbiobank/bmx_combined_label/1740067_20252_2_0.nii.gz	/mnt/ssd2t/ukbiobank/bmx_nnunet_tissue_1k/output/1740067_20252_2_0.nii.gz
0.97877	0.986314	0.0215957	0.00564702	0.0199185	0.0732064	0.972998	0.980081	0.978404	0.994353	7196190	7313493	0.926794	0.967013	0.764416	0.257333	0.212524	0.0155651	0.019896	0.618667	0.984435	0.742667	0.787476	635688	674042	0.980104	0.979978	0.83806	0.0265399	0.264274	0.0196561	0.0015195	0.721259	0.980344	0.97346	0.735726	658676	497817	0.998481	0.979824	0.742157	0.283751	0.22999	0.00903933	0.0119541	0.590024	0.990961	0.716249	0.77001	352724	379199	0.988046	0.990396	0.910116	0.0700919	0.108852	0.0062671	0.00387662	0.835057	0.993733	0.929908	0.891148	510374	489101	0.996123	/mnt/ssd2t/ukbiobank/bmx_combined_label/1740228_20252_2_0.nii.gz	/mnt/ssd2t/ukbiobank/bmx_nnunet_tissue_1k/output/1740228_20252_2_0.nii.gz
0.98084	0.988018	0.0160725	0.00785648	0.0317325	0.0633234	0.976321	0.968267	0.983928	0.992144	8881843	8956008	0.936677	0.980138	0.848126	0.17941	0.122426	0.00829758	0.0129433	0.736301	0.991702	0.82059	0.877574	704949	753903	0.987057	0.98671	0.868938	0.0533479	0.196984	0.0113351	0.00262696	0.76825	0.988665	0.946652	0.803016	612020	519158	0.997373	0.985786	0.81725	0.149997	0.213072	0.00893952	0.00584436	0.690975	0.99106	0.850003	0.786928	450514	417083	0.994156	0.991496	0.906498	0.0963287	0.0906567	0.00430616	0.00460292	0.828987	0.995694	0.903671	0.909343	505688	508862	0.995397	/mnt/ssd2t/ukbiobank/bmx_combined_label/1742156_20252_2_0.nii.gz	/mnt/ssd2t/ukbiobank/bmx_nnunet_tissue_1k/output/1742156_20252_2_0.nii.gz
0.976814	0.984818	0.0172026	0.0131525	0.0426804	0.0553134	0.970091	0.95732	0.982797	0.986847	6585117	6612254	0.944687	0.984533	0.898821	0.114566	0.0873814	0.00713145	0.00961306	0.816235	0.992869	0.885434	0.912619	650539	670512	0.990387	0.990401	0.922706	0.0717865	0.0827372	0.00550792	0.00472625	0.856503	0.994492	0.928213	0.917263	539769	533401	0.995274	0.986309	0.827742	0.153955	0.189786	0.00801667	0.00623891	0.706109	0.991983	0.846045	0.810214	350832	335974	0.993761	0.987118	0.889198	0.087288	0.133136	0.00841534	0.00525691	0.8005	0.991585	0.912712	0.866864	515287	489403	0.994743	/mnt/ssd2t/ukbiobank/bmx_combined_label/1742716_20252_2_0.nii.gz	/mnt/ssd2t/ukbiobank/bmx_nnunet_tissue_1k/output/1742716_20252_2_0.nii.gz
0.973558	0.982198	0.0281223	0.00726084	0.0213862	0.0795786	0.965018	0.978614	0.971878	0.992739	5712703	5835327	0.920421	0.981185	0.89215	0.0746242	0.138773	0.0136909	0.00689901	0.805298	0.986309	0.925376	0.861227	702537	653836	0.993101	0.989757	0.924684	0.0729624	0.0776586	0.00567933	0.00531082	0.859918	0.994321	0.927038	0.922341	530025	527340	0.994689	0.983482	0.77913	0.17674	0.26051	0.0106401	0.00651118	0.638176	0.98936	0.82326	0.73949	306314	275145	0.993489	0.986459	0.895399	0.0674767	0.138884	0.00996675	0.00449626	0.810608	0.990033	0.932523	0.861116	523273	483204	0.995504	/mnt/ssd2t/ukbiobank/bmx_combined_label/1744424_20252_2_0.nii.gz	/mnt/ssd2t/ukbiobank/bmx_nnunet_tissue_1k/output/1744424_20252_2_0.nii.gz
0.974966	0.983236	0.0194825	0.01403	0.0415756	0.0571133	0.967025	0.958424	0.980517	0.98597	5575714	5606720	0.942887	0.983455	0.903422	0.0699658	0.12171	0.011697	0.00638413	0.823856	0.988303	0.930034	0.87829	659784	623076	0.993616	0.991282	0.935173	0.0837969	0.0450542	0.00318555	0.00615697	0.87824	0.996814	0.916203	0.954946	493117	513969	0.993843	0.985819	0.830499	0.156282	0.182312	0.00807877	0.00672081	0.710131	0.991921	0.843718	0.817688	318163	308347	0.993279	0.984881	0.871002	0.123673	0.13426	0.00840543	0.00765485	0.771482	0.991595	0.876327	0.86574	441502	436168	0.992345	/mnt/ssd2t/ukbiobank/bmx_combined_label/1745223_20252_2_0.nii.gz	/mnt/ssd2t/ukbiobank/bmx_nnunet_tissue_1k/output/1745223_20252_2_0.nii.gz
0.981142	0.987908	0.0165187	0.0076255	0.0273155	0.0578338	0.976105	0.972684	0.983481	0.992374	6658972	6719186	0.942166	0.987432	0.916535	0.0637349	0.10238	0.00849698	0.00508874	0.84593	0.991503	0.936265	0.89762	659464	632244	0.994911	0.992457	0.936071	0.0850453	0.0418152	0.00256464	0.00544672	0.879825	0.997435	0.914955	0.958185	494366	517724	0.994553	0.987244	0.814675	0.133048	0.231657	0.00873563	0.00446564	0.687301	0.991264	0.866952	0.768343	313015	277412	0.995534	0.991018	0.912828	0.0652282	0.108109	0.00600241	0.00346427	0.839635	0.993998	0.934772	0.891891	452311	431562	0.996536	/mnt/ssd2t/ukbiobank/bmx_combined_label/1746204_20252_2_0.nii.gz	/mnt/ssd2t/ukbiobank/bmx_nnunet_tissue_1k/output/1746204_20252_2_0.nii.gz
0.977449	0.985097	0.0177414	0.0120477	0.0376773	0.0548115	0.970632	0.962323	0.982259	0.987952	6687074	6725836	0.945189	0.982352	0.898887	0.077911	0.123176	0.0120442	0.00727919	0.816344	0.987956	0.922089	0.876824	793006	754078	0.992721	0.988607	0.92042	0.0889156	0.0700508	0.00534968	0.00692001	0.852573	0.99465	0.911084	0.929949	627987	640990	0.99308	0.986433	0.801934	0.189266	0.206676	0.00740617	0.00664176	0.669357	0.992594	0.810734	0.793324	306881	300291	0.993358	0.986815	0.868983	0.124889	0.137061	0.00731025	0.0065733	0.768319	0.99269	0.875111	0.862939	449152	442905	0.993427	/mnt/ssd2t/ukbiobank/bmx_combined_label/1746383_20252_2_0.nii.gz	/mnt/ssd2t/ukbiobank/bmx_nnunet_tissue_1k/output/1746383_20252_2_0.nii.gz
0.970513	0.980432	0.0295218	0.00940822	0.0293755	0.0883687	0.961615	0.970624	0.970478	0.990592	6184807	6312990	0.911631	0.981961	0.879169	0.114721	0.126856	0.0102982	0.00919569	0.784391	0.989702	0.885279	0.873144	623383	614838	0.990804	0.98989	0.91458	0.0465867	0.121213	0.00791501	0.00281832	0.842605	0.992085	0.953413	0.878787	510827	470843	0.997182	0.983452	0.816807	0.154306	0.210171	0.0102647	0.00706122	0.690342	0.989735	0.845694	0.789829	387398	361807	0.992939	0.982401	0.869767	0.0861505	0.170258	0.0128872	0.00596231	0.769547	0.987113	0.91385	0.829742	587409	533346	0.994038	/mnt/ssd2t/ukbiobank/bmx_combined_label/1746444_20252_2_0.nii.gz	/mnt/ssd2t/ukbiobank/bmx_nnunet_tissue_1k/output/1746444_20252_2_0.nii.gz
0.977326	0.985776	0.021599	0.00673751	0.0270589	0.0829993	0.97195	0.972941	0.978401	0.993262	7092979	7200718	0.917001	0.977285	0.823338	0.180321	0.172971	0.011835	0.0124408	0.699723	0.988165	0.819679	0.827029	573905	579051	0.987559	0.987464	0.885489	0.0309144	0.184829	0.0115688	0.00164401	0.79451	0.988431	0.969086	0.815171	533178	448496	0.998356	0.981896	0.768757	0.223087	0.23923	0.0098443	0.00899696	0.624374	0.990156	0.776913	0.76077	354692	347322	0.991003	0.989178	0.879196	0.0973957	0.143028	0.00687277	0.00445425	0.784434	0.993127	0.902604	0.856972	412072	391239	0.995546	/mnt/ssd2t/ukbiobank/bmx_combined_label/1746976_20252_2_0.nii.gz	/mnt/ssd2t/ukbiobank/bmx_nnunet_tissue_1k/output/1746976_20252_2_0.nii.gz
0.974815	0.984213	0.0194649	0.0120821	0.0481555	0.0758878	0.968916	0.951845	0.980535	0.987918	9270238	9340037	0.924112	0.98622	0.88081	0.103211	0.134609	0.00839644	0.00622612	0.787007	0.991604	0.896789	0.865391	686365	662334	0.993774	0.992125	0.919533	0.0582669	0.101645	0.00534624	0.00293061	0.851051	0.994654	0.941733	0.898355	584279	557366	0.997069	0.988876	0.804533	0.173878	0.215957	0.00648526	0.00496323	0.672986	0.993515	0.826122	0.784043	340623	323273	0.995037	0.985193	0.88979	0.109355	0.111064	0.00800514	0.00786794	0.801461	0.991995	0.890645	0.888936	784415	782910	0.992132	/mnt/ssd2t/ukbiobank/bmx_combined_label/1747601_20252_2_0.nii.gz	/mnt/ssd2t/ukbiobank/bmx_nnunet_tissue_1k/output/1747601_20252_2_0.nii.gz
0.978681	0.985966	0.0141443	0.013923	0.043999	0.0446768	0.972321	0.956001	0.985856	0.986077	5309343	5310535	0.955323	0.984258	0.90733	0.122032	0.0612762	0.00551467	0.0116698	0.830379	0.994485	0.877968	0.938724	573910	613625	0.98833	0.990125	0.916013	0.0377987	0.125944	0.00821988	0.00225445	0.84504	0.99178	0.962201	0.874056	430714	391257	0.997746	0.986142	0.833283	0.111238	0.215676	0.00990932	0.00453475	0.714212	0.990091	0.888762	0.784324	308671	272399	0.995465	0.988996	0.900203	0.138708	0.0572039	0.00319529	0.00843652	0.818518	0.996805	0.861292	0.942796	367982	402804	0.991563	/mnt/ssd2t/ukbiobank/bmx_combined_label/1747852_20252_2_0.nii.gz	/mnt/ssd2t/ukbiobank/bmx_nnunet_tissue_1k/output/1747852_20252_2_0.nii.gz
0.978691	0.986349	0.016968	0.0103125	0.0369817	0.0598086	0.973065	0.963018	0.983032	0.989687	6058649	6099668	0.940191	0.984905	0.896961	0.114214	0.0915781	0.00715394	0.00913199	0.813173	0.992846	0.885786	0.908422	563344	577740	0.990868	0.99114	0.92278	0.0656177	0.0885368	0.00545126	0.00394698	0.856632	0.994549	0.934382	0.911463	452411	441314	0.996053	0.986947	0.826276	0.132687	0.211053	0.00861222	0.00494341	0.703978	0.991388	0.867313	0.788947	306468	278777	0.995057	0.989184	0.894685	0.0863239	0.123533	0.00681798	0.00458062	0.809439	0.993182	0.913676	0.876467	408280	391653	0.995419	/mnt/ssd2t/ukbiobank/bmx_combined_label/1748220_20252_2_0.nii.gz	/mnt/ssd2t/ukbiobank/bmx_nnunet_tissue_1k/output/1748220_20252_2_0.nii.gz
0.982023	0.988257	0.0145296	0.00894111	0.0293602	0.0471048	0.976786	0.97064	0.98547	0.991059	6436899	6473402	0.952895	0.985214	0.908289	0.101611	0.0815905	0.00708197	0.00899891	0.831986	0.992918	0.898389	0.91841	672370	687354	0.991001	0.991416	0.929275	0.0583338	0.0827942	0.00541512	0.00372252	0.867893	0.994585	0.941666	0.917206	518563	505093	0.996277	0.987719	0.843387	0.117912	0.19206	0.00816707	0.00460904	0.729188	0.991833	0.882088	0.80794	345184	316168	0.995391	0.990721	0.914213	0.0766768	0.0947193	0.00546604	0.00434327	0.841982	0.994534	0.923323	0.905281	460624	451623	0.995657	/mnt/ssd2t/ukbiobank/bmx_combined_label/1751235_20252_2_0.nii.gz	/mnt/ssd2t/ukbiobank/bmx_nnunet_tissue_1k/output/1751235_20252_2_0.nii.gz
0.973409	0.983296	0.0225773	0.0107589	0.0427189	0.0865723	0.967142	0.957281	0.977423	0.989241	7920354	8016122	0.913428	0.984639	0.872701	0.145933	0.107833	0.00678209	0.00956097	0.774152	0.993218	0.854067	0.892167	590810	617166	0.990439	0.990255	0.896946	0.0406738	0.157817	0.00831494	0.0018935	0.813148	0.991685	0.959326	0.842183	504129	442570	0.998107	0.988609	0.840801	0.113162	0.200692	0.00781764	0.00398831	0.72533	0.992182	0.886838	0.799308	376732	339549	0.996012	0.984565	0.872758	0.110107	0.143729	0.00944707	0.00698103	0.774243	0.990553	0.889893	0.856271	618859	595477	0.993019	/mnt/ssd2t/ukbiobank/bmx_combined_label/1751302_20252_2_0.nii.gz	/mnt/ssd2t/ukbiobank/bmx_nnunet_tissue_1k/output/1751302_20252_2_0.nii.gz
0.979563	0.986548	0.0180021	0.00885895	0.0282804	0.0563287	0.973454	0.97172	0.981998	0.991141	5622336	5674684	0.943671	0.982906	0.89447	0.117972	0.0927311	0.0080669	0.0105301	0.809088	0.991933	0.882028	0.907269	593738	610729	0.98947	0.989124	0.912835	0.0499936	0.121537	0.00838151	0.0032047	0.839647	0.991618	0.950006	0.878463	482060	445757	0.996795	0.985759	0.815544	0.163017	0.204825	0.00842596	0.00638422	0.688538	0.991574	0.836983	0.795175	294388	279683	0.993616	0.989405	0.909284	0.0711091	0.109513	0.00692583	0.00432247	0.833657	0.993074	0.928891	0.890487	443382	425051	0.995678	/mnt/ssd2t/ukbiobank/bmx_combined_label/1751488_20252_2_0.nii.gz	/mnt/ssd2t/ukbiobank/bmx_nnunet_tissue_1k/output/1751488_20252_2_0.nii.gz
0.978756	0.986111	0.0203015	0.00739275	0.0243925	0.0650402	0.972602	0.975608	0.979698	0.992607	5533800	5606715	0.93496	0.982118	0.893832	0.100502	0.111762	0.0103367	0.00918957	0.808044	0.989663	0.899498	0.888238	617294	609567	0.99081	0.989645	0.920557	0.0455521	0.11101	0.00799458	0.00307069	0.852807	0.992005	0.954448	0.88899	491585	457871	0.996929	0.983213	0.762608	0.202854	0.269061	0.0102731	0.00712456	0.616303	0.989727	0.797146	0.730939	268701	246384	0.992875	0.99042	0.905172	0.0834216	0.105954	0.00570288	0.00438552	0.826771	0.994297	0.916578	0.894046	372492	363335	0.995614	/mnt/ssd2t/ukbiobank/bmx_combined_label/1753404_20252_2_0.nii.gz	/mnt/ssd2t/ukbiobank/bmx_nnunet_tissue_1k/output/1753404_20252_2_0.nii.gz
0.977552	0.985405	0.0147383	0.0144526	0.048127	0.0490451	0.971229	0.951873	0.985262	0.985547	5794595	5796275	0.950955	0.984006	0.902395	0.0787121	0.115738	0.0105215	0.00689316	0.822149	0.989478	0.921288	0.884262	630137	604812	0.993107	0.992288	0.941499	0.0689836	0.0477803	0.00333604	0.00491833	0.889464	0.996664	0.931016	0.95222	491123	502308	0.995082	0.985064	0.790356	0.222212	0.196664	0.00715128	0.00833577	0.653378	0.992849	0.777788	0.803336	264126	272802	0.991664	0.988588	0.879987	0.124635	0.115342	0.00572866	0.00625266	0.785693	0.994271	0.875365	0.884658	356419	360203	0.993747	/mnt/ssd2t/ukbiobank/bmx_combined_label/1753979_20252_3_0.nii.gz	/mnt/ssd2t/ukbiobank/bmx_nnunet_tissue_1k/output/1753979_20252_3_0.nii.gz
0.977205	0.985639	0.0185139	0.010172	0.0396051	0.0703682	0.971685	0.960395	0.981486	0.989828	8388477	8459772	0.929632	0.983573	0.878531	0.115859	0.127009	0.00926494	0.00835272	0.783374	0.990735	0.884141	0.872991	722257	713149	0.991647	0.99065	0.915213	0.0621965	0.106314	0.00634467	0.00354712	0.84368	0.993655	0.937804	0.893686	599354	571158	0.996453	0.987064	0.835293	0.140267	0.187795	0.00788498	0.00557681	0.71717	0.992115	0.859733	0.812205	428659	404962	0.994423	0.987984	0.864413	0.126023	0.144944	0.00679079	0.00578237	0.761203	0.993209	0.873977	0.855056	475493	465199	0.994218	/mnt/ssd2t/ukbiobank/bmx_combined_label/1754154_20252_2_0.nii.gz	/mnt/ssd2t/ukbiobank/bmx_nnunet_tissue_1k/output/1754154_20252_2_0.nii.gz
0.972249	0.98081	0.0268843	0.0113731	0.0300789	0.0693136	0.962343	0.969921	0.973116	0.988627	5194289	5277085	0.930686	0.980417	0.892182	0.118604	0.0967646	0.00955891	0.0119773	0.805351	0.990441	0.881396	0.903235	649556	665651	0.988023	0.988656	0.916918	0.03977	0.122655	0.00936191	0.00279191	0.846583	0.990638	0.96023	0.877345	516661	472064	0.997208	0.983686	0.840288	0.124577	0.192135	0.0107332	0.00645002	0.724566	0.989267	0.875423	0.807865	384678	354992	0.99355	0.983999	0.880207	0.0968139	0.141632	0.0103749	0.00676453	0.786044	0.989625	0.903186	0.858368	495904	471296	0.993235	/mnt/ssd2t/ukbiobank/bmx_combined_label/1755361_20252_2_0.nii.gz	/mnt/ssd2t/ukbiobank/bmx_nnunet_tissue_1k/output/1755361_20252_2_0.nii.gz
0.970553	0.97949	0.0297378	0.0111056	0.0286807	0.0745757	0.959804	0.971319	0.970262	0.988894	5060436	5157613	0.925424	0.976672	0.863745	0.143149	0.129249	0.0120117	0.0134989	0.760168	0.987988	0.856851	0.870751	604345	614149	0.986501	0.986098	0.90063	0.0412297	0.150861	0.0119805	0.00292638	0.819224	0.98802	0.95877	0.849139	528054	467673	0.997074	0.981268	0.80659	0.155777	0.227832	0.012084	0.00759146	0.67587	0.987916	0.844223	0.772168	360020	329292	0.992409	0.985037	0.904281	0.0826323	0.108438	0.00931444	0.00691485	0.825285	0.990686	0.917368	0.891562	564229	548357	0.993085	/mnt/ssd2t/ukbiobank/bmx_combined_label/1756326_20252_2_0.nii.gz	/mnt/ssd2t/ukbiobank/bmx_nnunet_tissue_1k/output/1756326_20252_2_0.nii.gz
0.977762	0.985799	0.0180027	0.0103692	0.0377964	0.0643089	0.971996	0.962204	0.981997	0.989631	5641804	5685660	0.935691	0.985926	0.905027	0.110258	0.0791539	0.0062342	0.00896285	0.826529	0.993766	0.889742	0.920846	526771	545186	0.991037	0.992332	0.928265	0.0565386	0.0864503	0.00495575	0.00314402	0.866132	0.995044	0.943461	0.91355	392850	380395	0.996856	0.987977	0.81914	0.144031	0.21465	0.00768631	0.00474603	0.693681	0.992314	0.855969	0.78535	250780	230090	0.995254	0.987076	0.88506	0.0820693	0.145537	0.00896127	0.00472402	0.793819	0.991039	0.917931	0.854463	421246	392120	0.995276	/mnt/ssd2t/ukbiobank/bmx_combined_label/1757433_20252_2_0.nii.gz	/mnt/ssd2t/ukbiobank/bmx_nnunet_tissue_1k/output/1757433_20252_2_0.nii.gz
0.978569	0.985619	0.0196522	0.00905377	0.0267418	0.056858	0.971645	0.973258	0.980348	0.990946	5352578	5410444	0.943142	0.981713	0.893447	0.125847	0.0863881	0.00794638	0.0120485	0.807415	0.992054	0.874153	0.913612	606102	633461	0.987952	0.988141	0.906446	0.0524015	0.131281	0.00924222	0.00340194	0.828899	0.990758	0.947598	0.868719	477648	437888	0.996598	0.985317	0.828243	0.123536	0.214948	0.0101009	0.00522537	0.706839	0.989899	0.876464	0.785052	325697	291728	0.994775	0.989301	0.915058	0.0732304	0.0963615	0.00655257	0.00486363	0.843416	0.993447	0.92677	0.903639	460599	449103	0.995136	/mnt/ssd2t/ukbiobank/bmx_combined_label/1758040_20252_2_0.nii.gz	/mnt/ssd2t/ukbiobank/bmx_nnunet_tissue_1k/output/1758040_20252_2_0.nii.gz
0.967953	0.979747	0.028492	0.0118724	0.0460827	0.10548	0.960299	0.953917	0.971508	0.988128	7521336	7650004	0.89452	0.980193	0.859064	0.073455	0.199254	0.0160684	0.00517601	0.752947	0.983932	0.926545	0.800746	722805	624668	0.994824	0.991599	0.929026	0.0857046	0.0557609	0.00345484	0.00547289	0.867459	0.996545	0.914295	0.944239	558312	576597	0.994527	0.986979	0.789689	0.182844	0.235992	0.00778386	0.00565071	0.652467	0.992216	0.817156	0.764008	306777	286824	0.994349	0.986	0.855378	0.117169	0.17042	0.00892385	0.00578358	0.747301	0.991076	0.882831	0.82958	478506	449643	0.994216	/mnt/ssd2t/ukbiobank/bmx_combined_label/1759769_20252_3_0.nii.gz	/mnt/ssd2t/ukbiobank/bmx_nnunet_tissue_1k/output/1759769_20252_3_0.nii.gz
0.973735	0.982301	0.0267079	0.00852119	0.024943	0.0755095	0.965218	0.975057	0.973292	0.991479	5198220	5295353	0.92449	0.983654	0.896218	0.127424	0.078824	0.00657093	0.0111621	0.811951	0.993429	0.872576	0.921176	541789	571965	0.988838	0.989969	0.912772	0.038002	0.131661	0.00841729	0.00220672	0.839541	0.991583	0.961998	0.868339	427407	385795	0.997793	0.985307	0.851526	0.0904684	0.199524	0.0110123	0.00442379	0.741442	0.988988	0.909532	0.800476	372201	327573	0.995576	0.984991	0.89616	0.066324	0.138458	0.0111845	0.00497476	0.811857	0.988815	0.933676	0.861542	531585	490516	0.995025	/mnt/ssd2t/ukbiobank/bmx_combined_label/1760213_20252_3_0.nii.gz	/mnt/ssd2t/ukbiobank/bmx_nnunet_tissue_1k/output/1760213_20252_3_0.nii.gz
0.973515	0.983308	0.02026	0.0130971	0.0508151	0.0769971	0.967165	0.949185	0.97974	0.986903	8782573	8846783	0.923003	0.986906	0.896353	0.108092	0.099158	0.00665482	0.00732217	0.812173	0.993345	0.891908	0.900842	698320	705315	0.992678	0.992196	0.923466	0.0676296	0.0852697	0.00462257	0.0036006	0.857814	0.995377	0.93237	0.91473	571891	561071	0.996399	0.988244	0.845543	0.0912007	0.209481	0.00883958	0.00336606	0.732416	0.99116	0.908799	0.790519	452232	393374	0.996634	0.98341	0.847568	0.15136	0.153501	0.00884468	0.00870061	0.73546	0.991155	0.84864	0.846499	605384	603857	0.991299	/mnt/ssd2t/ukbiobank/bmx_combined_label/1761927_20252_2_0.nii.gz	/mnt/ssd2t/ukbiobank/bmx_nnunet_tissue_1k/output/1761927_20252_2_0.nii.gz
0.976525	0.985525	0.0200332	0.00885399	0.0386884	0.0843318	0.971463	0.961312	0.979967	0.991146	7376675	7460826	0.915668	0.983214	0.865775	0.154616	0.112827	0.00735584	0.0105446	0.763318	0.992644	0.845384	0.887173	558281	585878	0.989455	0.989836	0.892551	0.040793	0.165444	0.0087544	0.00189105	0.805952	0.991246	0.959207	0.834556	462810	402667	0.998109	0.988218	0.827191	0.149351	0.195008	0.00706545	0.00513076	0.705307	0.992935	0.850649	0.804992	320494	303292	0.994869	0.986493	0.850594	0.11249	0.183374	0.00902445	0.00511398	0.740029	0.990976	0.88751	0.816626	430748	396345	0.994886	/mnt/ssd2t/ukbiobank/bmx_combined_label/1762629_20252_2_0.nii.gz	/mnt/ssd2t/ukbiobank/bmx_nnunet_tissue_1k/output/1762629_20252_2_0.nii.gz
0.979634	0.986947	0.0193531	0.00667212	0.0240689	0.0675652	0.97423	0.975931	0.980647	0.993328	6199232	6279396	0.932435	0.982743	0.888118	0.072843	0.147767	0.0128234	0.00585159	0.798752	0.987177	0.927157	0.852233	642790	590846	0.994148	0.991868	0.930731	0.0594876	0.0788491	0.00496489	0.00367341	0.870437	0.995035	0.940512	0.921151	474349	464584	0.996327	0.983066	0.749454	0.23137	0.268787	0.00962759	0.00789771	0.599302	0.990372	0.76863	0.731213	277033	263547	0.992102	0.991064	0.911104	0.0832301	0.0944926	0.00503002	0.00437893	0.836722	0.99497	0.91677	0.905507	404476	399507	0.995621	/mnt/ssd2t/ukbiobank/bmx_combined_label/1763799_20252_2_0.nii.gz	/mnt/ssd2t/ukbiobank/bmx_nnunet_tissue_1k/output/1763799_20252_2_0.nii.gz
0.978987	0.986087	0.0183108	0.00947648	0.0295001	0.0559468	0.972555	0.9705	0.981689	0.990524	6395094	6452644	0.944053	0.980565	0.878081	0.137176	0.106113	0.00904152	0.0120721	0.78266	0.990958	0.862824	0.893887	666056	690035	0.987928	0.987188	0.905258	0.0570012	0.129579	0.00974469	0.00397977	0.826914	0.990255	0.942999	0.870421	598223	552181	0.99602	0.985918	0.820871	0.17025	0.18782	0.00776328	0.00689409	0.696168	0.992237	0.82975	0.81218	337952	330796	0.993106	0.988844	0.904232	0.0691557	0.1209	0.0076775	0.00416214	0.825204	0.992322	0.930844	0.8791	509651	481320	0.995838	/mnt/ssd2t/ukbiobank/bmx_combined_label/1763889_20252_2_0.nii.gz	/mnt/ssd2t/ukbiobank/bmx_nnunet_tissue_1k/output/1763889_20252_2_0.nii.gz
0.977576	0.985635	0.021436	0.00719178	0.0260563	0.0748471	0.971676	0.973944	0.978564	0.992808	7205169	7310049	0.925153	0.981835	0.862379	0.16356	0.110022	0.00754947	0.0118892	0.758054	0.992451	0.83644	0.889978	594643	632704	0.988111	0.987694	0.885603	0.0553125	0.166526	0.0100223	0.00295803	0.794692	0.989978	0.944687	0.833474	531425	468863	0.997042	0.98656	0.849595	0.0976788	0.19731	0.00974049	0.00431312	0.738517	0.99026	0.902321	0.80269	439734	391180	0.995687	0.987622	0.887568	0.0839544	0.139192	0.0083453	0.00474714	0.797863	0.991655	0.916046	0.860808	527773	495948	0.995253	/mnt/ssd2t/ukbiobank/bmx_combined_label/1765376_20252_2_0.nii.gz	/mnt/ssd2t/ukbiobank/bmx_nnunet_tissue_1k/output/1765376_20252_2_0.nii.gz
0.974793	0.982606	0.0241534	0.010541	0.0280506	0.0628387	0.965806	0.971949	0.975847	0.989459	5249045	5322266	0.937161	0.981219	0.896316	0.105407	0.101953	0.010136	0.0105158	0.812113	0.989864	0.894593	0.898047	659419	661965	0.989484	0.988826	0.91648	0.048074	0.11642	0.00863404	0.00332704	0.845837	0.991366	0.951926	0.88358	506158	469817	0.996673	0.984393	0.807975	0.153449	0.227238	0.0100446	0.00621561	0.677818	0.989955	0.846551	0.772762	309944	282928	0.993784	0.986155	0.910467	0.0794048	0.0994406	0.00841654	0.0065866	0.835649	0.991583	0.920595	0.900559	570210	557800	0.993413	/mnt/ssd2t/ukbiobank/bmx_combined_label/1766096_20252_2_0.nii.gz	/mnt/ssd2t/ukbiobank/bmx_nnunet_tissue_1k/output/1766096_20252_2_0.nii.gz
0.974795	0.983559	0.0206344	0.0122118	0.0404886	0.0670892	0.96765	0.959511	0.979366	0.987788	5547076	5594781	0.932911	0.984575	0.914781	0.0680955	0.101724	0.0102892	0.00666351	0.842947	0.989711	0.931904	0.898276	669823	645652	0.993336	0.992133	0.937182	0.0595169	0.0660966	0.00442962	0.00396261	0.881789	0.99557	0.940483	0.933903	456680	453485	0.996037	0.984826	0.791744	0.170938	0.24236	0.00955924	0.00618238	0.655278	0.990441	0.829062	0.75764	276688	252852	0.993818	0.986241	0.843428	0.161165	0.151928	0.00694553	0.00744518	0.729249	0.993054	0.838835	0.848072	317578	321075	0.992555	/mnt/ssd2t/ukbiobank/bmx_combined_label/1766231_20252_2_0.nii.gz	/mnt/ssd2t/ukbiobank/bmx_nnunet_tissue_1k/output/1766231_20252_2_0.nii.gz
0.979692	0.987235	0.016505	0.00899733	0.0353719	0.0634776	0.974791	0.964628	0.983495	0.991003	8078060	8139725	0.936522	0.984346	0.881442	0.081779	0.152504	0.0111802	0.00556491	0.788016	0.98882	0.918221	0.847496	700000	646083	0.994435	0.992342	0.929345	0.0694951	0.071813	0.00411981	0.00397747	0.868015	0.99588	0.930505	0.928187	553187	551809	0.996023	0.986685	0.768283	0.253222	0.208937	0.00600758	0.00769957	0.623749	0.993992	0.746778	0.791063	284459	301328	0.9923	0.989086	0.901915	0.079221	0.116191	0.0069769	0.00457699	0.821353	0.993023	0.920779	0.883809	578786	555547	0.995423	/mnt/ssd2t/ukbiobank/bmx_combined_label/1766257_20252_2_0.nii.gz	/mnt/ssd2t/ukbiobank/bmx_nnunet_tissue_1k/output/1766257_20252_2_0.nii.gz
0.980397	0.987123	0.0179479	0.00775256	0.0249955	0.0565741	0.974574	0.975004	0.982052	0.992247	5483222	5540147	0.943426	0.984982	0.909868	0.0791914	0.100816	0.00926115	0.00711916	0.83464	0.990739	0.920809	0.899184	610397	596062	0.992881	0.991697	0.934952	0.0599399	0.0701006	0.00480313	0.00406557	0.87785	0.995197	0.94006	0.929899	464632	459610	0.995934	0.986722	0.815468	0.155171	0.21192	0.00817314	0.00559699	0.688431	0.991827	0.844829	0.78808	269559	251452	0.994403	0.990171	0.911762	0.0656936	0.109719	0.00661782	0.00378643	0.837834	0.993382	0.934306	0.890281	413000	393539	0.996214	/mnt/ssd2t/ukbiobank/bmx_combined_label/1767728_20252_2_0.nii.gz	/mnt/ssd2t/ukbiobank/bmx_nnunet_tissue_1k/output/1767728_20252_2_0.nii.gz
0.974044	0.982908	0.0208279	0.0133274	0.0423916	0.0651686	0.966391	0.957608	0.979172	0.986673	6278183	6326274	0.934831	0.971595	0.794594	0.285077	0.10575	0.00703806	0.0233424	0.659192	0.992962	0.714923	0.89425	509949	637862	0.976658	0.978629	0.825432	0.0408413	0.275568	0.0202886	0.00231273	0.702754	0.979711	0.959159	0.724432	578898	437229	0.997687	0.983824	0.850917	0.1267	0.170348	0.0100076	0.00709217	0.740518	0.989992	0.8733	0.829652	461837	438754	0.992908	0.986928	0.883476	0.105718	0.127073	0.00763713	0.00621086	0.791273	0.992363	0.894282	0.872927	471194	459942	0.993789	/mnt/ssd2t/ukbiobank/bmx_combined_label/1768444_20252_2_0.nii.gz	/mnt/ssd2t/ukbiobank/bmx_nnunet_tissue_1k/output/1768444_20252_2_0.nii.gz
0.974525	0.983795	0.0223682	0.00996315	0.0372313	0.0808162	0.968107	0.962769	0.977632	0.990037	8276099	8381113	0.919184	0.980336	0.857373	0.126753	0.157933	0.0118897	0.00922645	0.750353	0.98811	0.873247	0.842067	743694	717140	0.990774	0.987966	0.893419	0.0708752	0.139645	0.00865646	0.00408707	0.807368	0.991344	0.929125	0.860355	621170	575194	0.995913	0.985246	0.796005	0.180591	0.226099	0.00871603	0.0065892	0.661136	0.991284	0.819409	0.773901	394115	372227	0.993411	0.986379	0.870075	0.121545	0.138145	0.00771098	0.00666323	0.77003	0.992289	0.878455	0.861855	560728	550132	0.993337	/mnt/ssd2t/ukbiobank/bmx_combined_label/1768556_20252_2_0.nii.gz	/mnt/ssd2t/ukbiobank/bmx_nnunet_tissue_1k/output/1768556_20252_2_0.nii.gz
0.97404	0.983406	0.0194362	0.013735	0.0497058	0.0692893	0.967354	0.950294	0.980564	0.986265	7303406	7345870	0.930711	0.981316	0.883478	0.0703607	0.158316	0.0144222	0.0058537	0.791277	0.985578	0.929639	0.841684	788039	713481	0.994146	0.991299	0.928692	0.0811928	0.0612078	0.00393669	0.00532819	0.866877	0.996063	0.918807	0.938792	565124	577416	0.994672	0.984558	0.737271	0.304644	0.215437	0.00614084	0.00976191	0.583871	0.993859	0.695356	0.784563	258595	291770	0.990238	0.984649	0.837442	0.149699	0.175035	0.00879864	0.00731181	0.720344	0.991201	0.850301	0.824965	448820	435447	0.992688	/mnt/ssd2t/ukbiobank/bmx_combined_label/1769349_20252_2_0.nii.gz	/mnt/ssd2t/ukbiobank/bmx_nnunet_tissue_1k/output/1769349_20252_2_0.nii.gz
0.971494	0.980946	0.0248296	0.0132086	0.0396822	0.0728746	0.962605	0.960318	0.97517	0.986791	5788181	5857158	0.927125	0.984314	0.897214	0.101931	0.103639	0.00856872	0.00841276	0.813589	0.991431	0.898069	0.896361	594494	593363	0.991587	0.991241	0.930317	0.0693156	0.0700496	0.00469951	0.00464684	0.869713	0.9953	0.930684	0.92995	489396	489010	0.995353	0.984214	0.849922	0.0947916	0.199	0.0116824	0.00495766	0.739012	0.988318	0.905208	0.801	434387	384380	0.995042	0.983811	0.865554	0.118022	0.150269	0.00979422	0.00742891	0.762975	0.990206	0.881978	0.849731	477357	459904	0.992571	/mnt/ssd2t/ukbiobank/bmx_combined_label/1769382_20252_2_0.nii.gz	/mnt/ssd2t/ukbiobank/bmx_nnunet_tissue_1k/output/1769382_20252_2_0.nii.gz
0.97735	0.984667	0.0203142	0.0103019	0.029381	0.0568705	0.969796	0.970619	0.979686	0.989698	4732433	4780798	0.943129	0.985399	0.920149	0.0570816	0.101548	0.0104398	0.00561887	0.852107	0.98956	0.942918	0.898452	603018	574581	0.994381	0.991832	0.942412	0.0724802	0.0422095	0.00317398	0.00561431	0.891096	0.996826	0.92752	0.957791	449378	464044	0.994386	0.984993	0.830161	0.118494	0.215532	0.0105144	0.00517199	0.709637	0.989486	0.881506	0.784468	301101	267955	0.994828	0.988312	0.893528	0.104638	0.108299	0.00630156	0.00606514	0.807547	0.993698	0.895362	0.891701	354206	352758	0.993935	/mnt/ssd2t/ukbiobank/bmx_combined_label/1770187_20252_2_0.nii.gz	/mnt/ssd2t/ukbiobank/bmx_nnunet_tissue_1k/output/1770187_20252_2_0.nii.gz
0.973711	0.982623	0.0239512	0.0107131	0.0337556	0.0733556	0.96584	0.966244	0.976049	0.989287	7019889	7115099	0.926644	0.978776	0.861525	0.135602	0.141328	0.0117652	0.0112199	0.756736	0.988235	0.864398	0.858672	718376	713617	0.98878	0.987924	0.90588	0.0477572	0.136177	0.00975694	0.0031248	0.827953	0.990243	0.952243	0.863823	628562	570197	0.996875	0.983695	0.815664	0.158321	0.208791	0.00994578	0.00710976	0.68871	0.990054	0.841679	0.791209	425982	400439	0.99289	0.988047	0.897908	0.0966885	0.10743	0.00671754	0.00597841	0.814731	0.993282	0.903312	0.89257	550217	543674	0.994022	/mnt/ssd2t/ukbiobank/bmx_combined_label/1770849_20252_2_0.nii.gz	/mnt/ssd2t/ukbiobank/bmx_nnunet_tissue_1k/output/1770849_20252_2_0.nii.gz
0.981489	0.988337	0.0145911	0.00871681	0.0338	0.0556296	0.976943	0.9662	0.985409	0.991283	6275458	6312868	0.94437	0.987206	0.912037	0.062977	0.111652	0.00897098	0.00481734	0.838297	0.991029	0.937023	0.888348	592155	561395	0.995183	0.993163	0.941343	0.0611914	0.056108	0.0034634	0.00379637	0.889187	0.996537	0.938809	0.943892	460968	463464	0.996204	0.987502	0.792265	0.199796	0.215517	0.0067485	0.00613707	0.655993	0.993252	0.800204	0.784483	240955	236221	0.993863	0.990479	0.894987	0.0994879	0.110471	0.00527611	0.00469632	0.809933	0.994724	0.900512	0.889529	361732	357320	0.995304	/mnt/ssd2t/ukbiobank/bmx_combined_label/1771558_20252_2_0.nii.gz	/mnt/ssd2t/ukbiobank/bmx_nnunet_tissue_1k/output/1771558_20252_2_0.nii.gz
0.980402	0.98732	0.0163085	0.0090238	0.0309686	0.054986	0.974958	0.969031	0.983691	0.990976	5373568	5413362	0.945014	0.98266	0.890657	0.0905285	0.127395	0.0111781	0.00764852	0.802869	0.988822	0.909472	0.872605	564825	541929	0.992351	0.99101	0.931253	0.0479067	0.0886936	0.00633081	0.00328305	0.871351	0.993669	0.952093	0.911306	466302	446326	0.996717	0.984524	0.786194	0.234219	0.192276	0.00703487	0.00902072	0.647709	0.992965	0.765781	0.807724	245860	259326	0.990979	0.9895	0.886698	0.0988287	0.127319	0.00628064	0.00472848	0.796457	0.993719	0.901171	0.872681	328585	318197	0.995272	/mnt/ssd2t/ukbiobank/bmx_combined_label/1771558_20252_3_0.nii.gz	/mnt/ssd2t/ukbiobank/bmx_nnunet_tissue_1k/output/1771558_20252_3_0.nii.gz
0.980421	0.987456	0.0152559	0.00981668	0.0351385	0.0538451	0.975223	0.964861	0.984744	0.990183	5966172	5999126	0.946155	0.987656	0.922265	0.0585372	0.0961664	0.00844807	0.00495426	0.855743	0.991552	0.941463	0.903834	621059	596236	0.995046	0.993284	0.941227	0.0668779	0.0505266	0.00303663	0.00408547	0.888979	0.996963	0.933122	0.949473	434167	441775	0.995915	0.987044	0.821437	0.117644	0.231613	0.00929704	0.00413377	0.696982	0.990703	0.882356	0.768387	297319	258916	0.995866	0.990604	0.899547	0.128015	0.0710922	0.00338292	0.00646917	0.817433	0.996617	0.871985	0.928908	347183	369847	0.993531	/mnt/ssd2t/ukbiobank/bmx_combined_label/1772139_20252_2_0.nii.gz	/mnt/ssd2t/ukbiobank/bmx_nnunet_tissue_1k/output/1772139_20252_2_0.nii.gz
0.981344	0.987891	0.0152664	0.00893065	0.0301872	0.0508296	0.976072	0.969813	0.984734	0.991069	6434132	6475529	0.94917	0.987	0.913532	0.0765022	0.0962204	0.00789859	0.00615666	0.840828	0.992101	0.923498	0.90378	636674	623080	0.993843	0.992345	0.934609	0.0710553	0.0596578	0.00368801	0.00444311	0.877245	0.996312	0.928945	0.940342	487480	493461	0.995557	0.988286	0.819499	0.184244	0.176724	0.0059004	0.00620629	0.694196	0.9941	0.815756	0.823276	270637	273132	0.993794	0.989714	0.918989	0.0485677	0.111315	0.00778543	0.00318754	0.85012	0.992215	0.951432	0.888685	550098	513819	0.996812	/mnt/ssd2t/ukbiobank/bmx_combined_label/1773737_20252_2_0.nii.gz	/mnt/ssd2t/ukbiobank/bmx_nnunet_tissue_1k/output/1773737_20252_2_0.nii.gz
0.97577	0.984079	0.0197631	0.0120479	0.0386835	0.0623785	0.968658	0.961316	0.980237	0.987952	5980133	6027201	0.937621	0.986333	0.906032	0.105667	0.0819598	0.00635005	0.00838661	0.828206	0.99365	0.894333	0.91804	566241	581251	0.991613	0.991581	0.927056	0.0554125	0.0898359	0.00559773	0.00333453	0.864031	0.994402	0.944588	0.910164	463768	446867	0.996665	0.987489	0.829906	0.157	0.182788	0.00708306	0.00590464	0.709264	0.992917	0.843	0.817212	294658	285644	0.994095	0.984945	0.89522	0.075282	0.132455	0.0105535	0.00565519	0.810314	0.989446	0.924718	0.867545	584900	548737	0.994345	/mnt/ssd2t/ukbiobank/bmx_combined_label/1773961_20252_2_0.nii.gz	/mnt/ssd2t/ukbiobank/bmx_nnunet_tissue_1k/output/1773961_20252_2_0.nii.gz
0.981476	0.988812	0.0146209	0.00773105	0.0376779	0.0693899	0.977872	0.962322	0.985379	0.992269	9107558	9171239	0.93061	0.99037	0.90578	0.103393	0.0848561	0.00452567	0.00562214	0.827787	0.995474	0.896607	0.915144	558404	569949	0.994378	0.993913	0.914562	0.0437774	0.123619	0.00475747	0.00154907	0.842575	0.995243	0.956223	0.876381	410397	376130	0.998451	0.989743	0.805731	0.123083	0.254766	0.00745232	0.00307322	0.674664	0.992548	0.876917	0.745234	315105	267787	0.996927	0.989618	0.912065	0.0923629	0.0834634	0.00521218	0.00582093	0.838345	0.994788	0.907637	0.916537	648536	654895	0.994179	/mnt/ssd2t/ukbiobank/bmx_combined_label/1774531_20252_2_0.nii.gz	/mnt/ssd2t/ukbiobank/bmx_nnunet_tissue_1k/output/1774531_20252_2_0.nii.gz
0.981897	0.988624	0.00969567	0.0130509	0.0505756	0.0379442	0.977504	0.949424	0.990304	0.986949	6941760	6918241	0.962056	0.984672	0.901994	0.0898708	0.105996	0.00906547	0.0075616	0.821484	0.990935	0.910129	0.894004	687166	674991	0.992438	0.992224	0.938432	0.0777486	0.0448088	0.00297097	0.00532649	0.884006	0.997029	0.922251	0.955191	540363	559663	0.994674	0.987464	0.748437	0.294404	0.203183	0.00488409	0.007967	0.598002	0.995116	0.705596	0.796817	203826	230177	0.992033	0.991751	0.891613	0.0947903	0.121581	0.00487924	0.00369588	0.804424	0.995121	0.90521	0.878419	336425	326468	0.996304	/mnt/ssd2t/ukbiobank/bmx_combined_label/1775246_20252_2_0.nii.gz	/mnt/ssd2t/ukbiobank/bmx_nnunet_tissue_1k/output/1775246_20252_2_0.nii.gz
0.974954	0.982995	0.0247342	0.00915328	0.0259446	0.0681425	0.966558	0.974055	0.975266	0.990847	6167844	6266382	0.931857	0.985283	0.915215	0.0458233	0.120689	0.0118921	0.00419335	0.843684	0.988108	0.954177	0.879311	762622	702786	0.995807	0.991716	0.942027	0.074112	0.0412619	0.00312376	0.00579422	0.890407	0.996876	0.925888	0.958738	592678	613706	0.994206	0.984283	0.803722	0.14606	0.240918	0.0106128	0.00574753	0.671852	0.989387	0.85394	0.759082	357885	318130	0.994252	0.986763	0.898661	0.0847605	0.117327	0.00833616	0.00582272	0.815972	0.991664	0.915239	0.882673	561371	541396	0.994177	/mnt/ssd2t/ukbiobank/bmx_combined_label/1776080_20252_3_0.nii.gz	/mnt/ssd2t/ukbiobank/bmx_nnunet_tissue_1k/output/1776080_20252_3_0.nii.gz
0.981952	0.988634	0.0148406	0.00786758	0.0306212	0.0566101	0.977523	0.969379	0.985159	0.992132	6661137	6708285	0.94339	0.986569	0.911729	0.0616363	0.113436	0.00958309	0.00494265	0.837777	0.990417	0.938364	0.886564	658724	622361	0.995057	0.99271	0.93582	0.0662066	0.0621437	0.00373413	0.00399453	0.879382	0.996266	0.933793	0.937856	477136	479212	0.996005	0.986999	0.77335	0.219622	0.233554	0.00695647	0.00642814	0.630456	0.993044	0.780378	0.766446	243657	239307	0.993572	0.990855	0.897287	0.0924094	0.112786	0.00531186	0.00425898	0.813708	0.994688	0.907591	0.887214	379090	370579	0.995741	/mnt/ssd2t/ukbiobank/bmx_combined_label/1776678_20252_2_0.nii.gz	/mnt/ssd2t/ukbiobank/bmx_nnunet_tissue_1k/output/1776678_20252_2_0.nii.gz
0.976657	0.983963	0.0236994	0.00825386	0.0223616	0.0625423	0.968432	0.977638	0.976301	0.991746	5177334	5259242	0.937458	0.980783	0.891655	0.135497	0.0794326	0.00751033	0.0135589	0.804492	0.99249	0.864503	0.920567	615931	655875	0.986441	0.987096	0.902185	0.0384847	0.150249	0.011216	0.00256114	0.821801	0.988784	0.961515	0.849751	502127	443761	0.997439	0.985068	0.834651	0.132861	0.19549	0.0095735	0.00605792	0.716225	0.990426	0.867139	0.80451	335879	311620	0.993942	0.987427	0.913205	0.0509543	0.120027	0.00969808	0.00383999	0.840273	0.990302	0.949046	0.879973	538969	499742	0.99616	/mnt/ssd2t/ukbiobank/bmx_combined_label/1777073_20252_2_0.nii.gz	/mnt/ssd2t/ukbiobank/bmx_nnunet_tissue_1k/output/1777073_20252_2_0.nii.gz
0.979883	0.98683	0.0143442	0.0119936	0.0388751	0.0462477	0.974002	0.961125	0.985656	0.988006	5527378	5540560	0.953752	0.985263	0.911405	0.0783409	0.0986236	0.00903729	0.0070349	0.83723	0.990963	0.921659	0.901376	609357	595947	0.992965	0.991719	0.936945	0.0702992	0.0556971	0.00388616	0.00497658	0.88137	0.996114	0.929701	0.944303	472107	479522	0.995023	0.986241	0.794233	0.215228	0.196076	0.00670351	0.00753158	0.658695	0.993296	0.784772	0.803924	239341	245182	0.992468	0.989958	0.906988	0.0776515	0.107869	0.00625181	0.0043613	0.829806	0.993748	0.922349	0.892131	397657	384629	0.995639	/mnt/ssd2t/ukbiobank/bmx_combined_label/1787413_20252_3_0.nii.gz	/mnt/ssd2t/ukbiobank/bmx_nnunet_tissue_1k/output/1787413_20252_3_0.nii.gz
0.980955	0.987951	0.0170824	0.00696395	0.0266235	0.0634808	0.976189	0.973376	0.982918	0.993036	6963001	7034680	0.936519	0.987764	0.918113	0.0662872	0.0969746	0.00795064	0.00527027	0.848621	0.992049	0.933713	0.903025	672733	650623	0.99473	0.992977	0.935825	0.0792632	0.0485849	0.00276882	0.00465882	0.879389	0.997231	0.920737	0.951415	476630	492511	0.995341	0.987757	0.818958	0.114244	0.238472	0.00895161	0.00370648	0.69342	0.991048	0.885756	0.761528	322038	276872	0.996294	0.990031	0.892718	0.0847217	0.128758	0.00642058	0.00403111	0.806224	0.993579	0.915278	0.871242	421598	401314	0.995969	/mnt/ssd2t/ukbiobank/bmx_combined_label/1790197_20252_2_0.nii.gz	/mnt/ssd2t/ukbiobank/bmx_nnunet_tissue_1k/output/1790197_20252_2_0.nii.gz
0.981955	0.988606	0.0152329	0.00752559	0.0289433	0.0573188	0.977468	0.971057	0.984767	0.992474	6376639	6426546	0.942681	0.987566	0.914336	0.110211	0.0597237	0.00455449	0.00884323	0.842191	0.995446	0.889789	0.940276	570544	602917	0.991157	0.992402	0.925048	0.0452541	0.102859	0.0056536	0.00234508	0.860548	0.994346	0.954746	0.897141	422541	397047	0.997655	0.988302	0.833163	0.110216	0.216683	0.00835397	0.00375815	0.714036	0.991646	0.889784	0.783317	301459	265388	0.996242	0.990638	0.906091	0.0700071	0.116612	0.00626672	0.00358328	0.828306	0.993733	0.929993	0.883388	413361	392646	0.996417	/mnt/ssd2t/ukbiobank/bmx_combined_label/1790317_20252_2_0.nii.gz	/mnt/ssd2t/ukbiobank/bmx_nnunet_tissue_1k/output/1790317_20252_2_0.nii.gz
0.977098	0.98527	0.0208359	0.00854773	0.0303213	0.071649	0.970967	0.969679	0.979164	0.991452	6039378	6115170	0.928351	0.984922	0.891884	0.102464	0.113696	0.00857217	0.00763586	0.804866	0.991428	0.897536	0.886304	548575	541710	0.992364	0.991663	0.92381	0.0477776	0.102955	0.00612654	0.00268761	0.858408	0.993873	0.952222	0.897045	440511	414985	0.997312	0.98698	0.824536	0.168485	0.182327	0.00708172	0.00643928	0.701456	0.992918	0.831515	0.817673	292474	287605	0.993561	0.986135	0.8865	0.0762281	0.147882	0.00998197	0.00477125	0.796138	0.990018	0.923772	0.852118	496762	458230	0.995229	/mnt/ssd2t/ukbiobank/bmx_combined_label/1790730_20252_2_0.nii.gz	/mnt/ssd2t/ukbiobank/bmx_nnunet_tissue_1k/output/1790730_20252_2_0.nii.gz
0.98018	0.986746	0.0159118	0.0105826	0.0315271	0.0469036	0.973838	0.968473	0.984088	0.989417	4964580	4991465	0.953096	0.983232	0.909539	0.0735037	0.106809	0.0110889	0.00738445	0.834087	0.988911	0.926496	0.893191	628339	605752	0.992616	0.991341	0.935952	0.061663	0.0664211	0.00482688	0.00446002	0.879614	0.995173	0.938337	0.933579	451212	448924	0.99554	0.985312	0.791581	0.21525	0.201469	0.0072967	0.00792767	0.655055	0.992703	0.78475	0.798531	232562	236646	0.992072	0.9899	0.911089	0.0815104	0.0961932	0.00583658	0.00487136	0.836698	0.994163	0.91849	0.903807	381212	375118	0.995129	/mnt/ssd2t/ukbiobank/bmx_combined_label/1791313_20252_2_0.nii.gz	/mnt/ssd2t/ukbiobank/bmx_nnunet_tissue_1k/output/1791313_20252_2_0.nii.gz
0.976789	0.984249	0.0199207	0.0115461	0.032571	0.0553417	0.968986	0.967429	0.980079	0.988454	5468099	5514823	0.944658	0.981439	0.891789	0.104319	0.11207	0.0105544	0.00974745	0.80471	0.989446	0.895681	0.88793	641985	636430	0.990253	0.98929	0.9266	0.0521782	0.0936929	0.00752495	0.00402129	0.863238	0.992475	0.947822	0.906307	555912	531563	0.995979	0.984247	0.78837	0.21272	0.210537	0.00812817	0.00823432	0.650669	0.991872	0.78728	0.789463	277020	277788	0.991766	0.988663	0.915739	0.0679134	0.100046	0.00733298	0.00481837	0.844574	0.992667	0.932087	0.899954	510186	492598	0.995182	/mnt/ssd2t/ukbiobank/bmx_combined_label/1791698_20252_2_0.nii.gz	/mnt/ssd2t/ukbiobank/bmx_nnunet_tissue_1k/output/1791698_20252_2_0.nii.gz
0.977234	0.984814	0.0210764	0.00922329	0.0279467	0.0623477	0.970083	0.972053	0.978924	0.990777	5276859	5340753	0.937652	0.984422	0.911305	0.0716034	0.105169	0.010293	0.00677854	0.837062	0.989707	0.928397	0.894831	633402	610502	0.993221	0.990931	0.932513	0.0596316	0.0752119	0.00545943	0.0042619	0.873559	0.994541	0.940368	0.924788	479831	471881	0.995738	0.985048	0.805074	0.164565	0.223157	0.00920998	0.00633382	0.673744	0.99079	0.835435	0.776843	281492	261750	0.993666	0.987652	0.89178	0.0932946	0.122662	0.00753595	0.00555715	0.804696	0.992464	0.906705	0.877338	410699	397397	0.994443	/mnt/ssd2t/ukbiobank/bmx_combined_label/1792244_20252_2_0.nii.gz	/mnt/ssd2t/ukbiobank/bmx_nnunet_tissue_1k/output/1792244_20252_2_0.nii.gz
0.979073	0.986113	0.0200549	0.00764036	0.0236608	0.0605188	0.972607	0.976339	0.979945	0.99236	6131776	6209457	0.939481	0.981918	0.891541	0.113948	0.102902	0.0093052	0.0104208	0.804307	0.990695	0.886052	0.897098	678444	686902	0.989579	0.988642	0.911249	0.0557302	0.119541	0.00843736	0.0036853	0.836967	0.991563	0.94427	0.880459	542335	505686	0.996315	0.985776	0.824385	0.133131	0.214129	0.00946117	0.00535479	0.701238	0.990539	0.866869	0.785871	347912	315404	0.994645	0.989392	0.909605	0.0740326	0.106189	0.00672865	0.00453817	0.834198	0.993271	0.925967	0.893811	489017	472035	0.995462	/mnt/ssd2t/ukbiobank/bmx_combined_label/1794225_20252_2_0.nii.gz	/mnt/ssd2t/ukbiobank/bmx_nnunet_tissue_1k/output/1794225_20252_2_0.nii.gz
0.979165	0.986288	0.0167339	0.0106716	0.0339725	0.052568	0.972947	0.966028	0.983266	0.989328	5858162	5894280	0.947432	0.985531	0.908919	0.0940819	0.0880602	0.00757491	0.00814203	0.833044	0.992425	0.905918	0.91194	612297	616367	0.991858	0.991409	0.928958	0.057479	0.0842203	0.00549277	0.00364912	0.86734	0.994507	0.942521	0.91578	474375	460916	0.996351	0.987012	0.844484	0.134523	0.175515	0.00782605	0.00572623	0.730828	0.992174	0.865477	0.824485	330820	315151	0.994274	0.98835	0.900605	0.0882725	0.11025	0.00694209	0.0054325	0.819182	0.993058	0.911727	0.88975	458821	447761	0.994567	/mnt/ssd2t/ukbiobank/bmx_combined_label/1794553_20252_2_0.nii.gz	/mnt/ssd2t/ukbiobank/bmx_nnunet_tissue_1k/output/1794553_20252_2_0.nii.gz
0.977375	0.985298	0.0204465	0.00889058	0.0300836	0.0673153	0.971021	0.969916	0.979553	0.991109	6836221	6916869	0.932685	0.98678	0.906732	0.0698192	0.115563	0.00901949	0.00520124	0.829378	0.990981	0.930181	0.884437	649342	617409	0.994799	0.992546	0.936371	0.075599	0.051345	0.00315574	0.00476066	0.880355	0.996844	0.924401	0.948655	516701	530258	0.995239	0.986441	0.860481	0.0958304	0.179181	0.0095703	0.00466959	0.755126	0.99043	0.90417	0.820819	455272	413303	0.99533	0.987397	0.880044	0.100507	0.138582	0.00784032	0.00545856	0.785784	0.99216	0.899493	0.861418	479635	459332	0.994541	/mnt/ssd2t/ukbiobank/bmx_combined_label/1795255_20252_2_0.nii.gz	/mnt/ssd2t/ukbiobank/bmx_nnunet_tissue_1k/output/1795255_20252_2_0.nii.gz
0.978536	0.985993	0.0202898	0.00764246	0.0254174	0.0655376	0.972374	0.974583	0.97971	0.992358	6357897	6439973	0.934462	0.983091	0.895511	0.127047	0.080733	0.0069394	0.0114475	0.810793	0.993061	0.872953	0.919267	658281	693206	0.988552	0.988279	0.904052	0.0522064	0.13583	0.00921658	0.00324931	0.824904	0.990783	0.947794	0.86417	533674	486588	0.996751	0.985135	0.817989	0.100816	0.249757	0.0115486	0.00391951	0.692031	0.988451	0.899184	0.750243	371829	310239	0.99608	0.990026	0.90219	0.088904	0.106544	0.00577692	0.00473208	0.821808	0.994223	0.911096	0.893456	429971	421646	0.995268	/mnt/ssd2t/ukbiobank/bmx_combined_label/1796141_20252_3_0.nii.gz	/mnt/ssd2t/ukbiobank/bmx_nnunet_tissue_1k/output/1796141_20252_3_0.nii.gz
0.974496	0.983203	0.0238449	0.0096457	0.0308931	0.0740319	0.966962	0.969107	0.976155	0.990354	6678935	6776087	0.925968	0.980681	0.870614	0.153084	0.104324	0.00819986	0.0126678	0.770873	0.9918	0.846916	0.895676	643053	680076	0.987332	0.987621	0.888317	0.0407854	0.172822	0.0108426	0.00222582	0.799073	0.989157	0.959215	0.827178	527420	454820	0.997774	0.985717	0.82316	0.124713	0.223108	0.00992353	0.00494821	0.699466	0.990076	0.875287	0.776892	379175	336550	0.995052	0.985657	0.898054	0.088085	0.115391	0.00885428	0.00657173	0.814972	0.991146	0.911915	0.884609	632857	613907	0.993428	/mnt/ssd2t/ukbiobank/bmx_combined_label/1796302_20252_2_0.nii.gz	/mnt/ssd2t/ukbiobank/bmx_nnunet_tissue_1k/output/1796302_20252_2_0.nii.gz
0.977124	0.985136	0.0189476	0.010747	0.0362305	0.0626453	0.970707	0.96377	0.981052	0.989253	6130379	6181623	0.937355	0.979317	0.859024	0.1382	0.143733	0.0114124	0.0109082	0.752886	0.988588	0.8618	0.856267	588757	584977	0.989092	0.988503	0.908819	0.0393337	0.137719	0.00973103	0.00251282	0.832876	0.990269	0.960666	0.862281	531562	477123	0.997487	0.984975	0.774772	0.256016	0.191783	0.00635287	0.00918654	0.632349	0.993647	0.743984	0.808217	255800	277885	0.990813	0.987149	0.894235	0.0916448	0.119453	0.00783848	0.00584134	0.808702	0.992162	0.908355	0.880547	493566	478456	0.994159	/mnt/ssd2t/ukbiobank/bmx_combined_label/1796384_20252_2_0.nii.gz	/mnt/ssd2t/ukbiobank/bmx_nnunet_tissue_1k/output/1796384_20252_2_0.nii.gz
0.974959	0.98384	0.0206467	0.0116325	0.0404727	0.0702471	0.968193	0.959527	0.979353	0.988367	6851640	6914704	0.929753	0.982097	0.886591	0.0817862	0.142926	0.0126323	0.00678717	0.796286	0.987368	0.918214	0.857074	725356	677058	0.993213	0.990735	0.930304	0.0680004	0.0713862	0.00509116	0.00483333	0.869689	0.994909	0.932	0.928614	591557	589408	0.995167	0.985653	0.771671	0.254803	0.199904	0.00626112	0.0085488	0.628228	0.993739	0.745197	0.800096	269199	289031	0.991451	0.985193	0.847037	0.11975	0.18376	0.00968088	0.00587242	0.734661	0.990319	0.88025	0.81624	446228	413779	0.994128	/mnt/ssd2t/ukbiobank/bmx_combined_label/1797126_20252_2_0.nii.gz	/mnt/ssd2t/ukbiobank/bmx_nnunet_tissue_1k/output/1797126_20252_2_0.nii.gz
0.980048	0.987251	0.0179263	0.00751609	0.0274212	0.0636333	0.974824	0.972579	0.982074	0.992484	6494201	6563041	0.936367	0.98794	0.922036	0.0660051	0.0896205	0.00760091	0.00546822	0.85535	0.992399	0.933995	0.91038	653567	637042	0.994532	0.992711	0.935893	0.0647337	0.0634787	0.00382374	0.00390425	0.879511	0.996176	0.935266	0.936521	473970	474606	0.996096	0.987126	0.82855	0.117635	0.219078	0.0090459	0.00431932	0.707286	0.990954	0.882365	0.780922	332347	294138	0.995681	0.989422	0.884379	0.0982037	0.132379	0.00646218	0.00462077	0.792723	0.993538	0.901796	0.867621	389005	374263	0.995379	/mnt/ssd2t/ukbiobank/bmx_combined_label/1799071_20252_2_0.nii.gz	/mnt/ssd2t/ukbiobank/bmx_nnunet_tissue_1k/output/1799071_20252_2_0.nii.gz
0.978398	0.985423	0.0169952	0.0121473	0.0349054	0.048391	0.971265	0.965095	0.983005	0.987853	6045798	6075614	0.951609	0.98422	0.916578	0.0696124	0.0968279	0.010249	0.00717496	0.846003	0.989751	0.930388	0.903172	785115	762149	0.992825	0.990144	0.932675	0.0798286	0.0544775	0.00424867	0.00638359	0.873843	0.995751	0.920171	0.945522	590592	606863	0.993616	0.986187	0.823093	0.149879	0.20227	0.00846806	0.00590325	0.69937	0.991532	0.850121	0.79773	329496	309190	0.994097	0.988223	0.887247	0.10982	0.115667	0.00639337	0.00603251	0.797343	0.993607	0.89018	0.884333	428583	425768	0.993967	/mnt/ssd2t/ukbiobank/bmx_combined_label/1802758_20252_2_0.nii.gz	/mnt/ssd2t/ukbiobank/bmx_nnunet_tissue_1k/output/1802758_20252_2_0.nii.gz
0.97386	0.982825	0.0214202	0.0128921	0.0414433	0.0675654	0.966231	0.958557	0.97858	0.987108	6146332	6199896	0.932435	0.983858	0.888693	0.112221	0.11039	0.00862229	0.00878198	0.799683	0.991378	0.887779	0.88961	587607	588819	0.991218	0.989853	0.918837	0.0621763	0.0993966	0.00675294	0.00406754	0.849859	0.993247	0.937824	0.900603	517362	496829	0.995932	0.986685	0.8457	0.140423	0.167735	0.00767978	0.00623408	0.732652	0.99232	0.859577	0.832265	355638	344338	0.993766	0.983025	0.860475	0.119046	0.159074	0.0105274	0.00754311	0.755117	0.989473	0.880954	0.840926	504941	481998	0.992457	/mnt/ssd2t/ukbiobank/bmx_combined_label/1803124_20252_2_0.nii.gz	/mnt/ssd2t/ukbiobank/bmx_nnunet_tissue_1k/output/1803124_20252_2_0.nii.gz
0.979442	0.98665	0.0160708	0.0106132	0.0357636	0.0534556	0.973653	0.964236	0.983929	0.989387	5620742	5651919	0.946544	0.984975	0.912091	0.076507	0.0990327	0.00935768	0.00706917	0.838389	0.990642	0.923493	0.900967	633286	617839	0.992931	0.99241	0.939834	0.0638415	0.0564623	0.00378711	0.00431353	0.886496	0.996213	0.936158	0.943538	459882	463507	0.995686	0.98621	0.806234	0.172044	0.214378	0.00810978	0.00618749	0.67537	0.99189	0.827956	0.785622	267313	253645	0.993813	0.989455	0.885094	0.107349	0.122337	0.00593052	0.00512074	0.793873	0.994069	0.892651	0.877663	338705	333018	0.994879	/mnt/ssd2t/ukbiobank/bmx_combined_label/1803641_20252_2_0.nii.gz	/mnt/ssd2t/ukbiobank/bmx_nnunet_tissue_1k/output/1803641_20252_2_0.nii.gz
0.978687	0.985721	0.017921	0.0106092	0.0314377	0.0523451	0.971845	0.968562	0.982079	0.989391	4912916	4949494	0.947655	0.986141	0.921665	0.0518883	0.103347	0.0102814	0.00490841	0.85471	0.989719	0.948112	0.896653	600810	568201	0.995092	0.992862	0.946199	0.0743937	0.0322713	0.00224553	0.00539501	0.897891	0.997754	0.925606	0.967729	428585	448089	0.994605	0.985665	0.828026	0.144974	0.19732	0.00884044	0.00611431	0.706523	0.99116	0.855026	0.80268	284081	266689	0.993886	0.989271	0.906231	0.0864209	0.101	0.00617508	0.00520446	0.828539	0.993825	0.913579	0.899	381048	374967	0.994796	/mnt/ssd2t/ukbiobank/bmx_combined_label/1804565_20252_2_0.nii.gz	/mnt/ssd2t/ukbiobank/bmx_nnunet_tissue_1k/output/1804565_20252_2_0.nii.gz
0.973164	0.981498	0.0241076	0.0128321	0.034189	0.0630325	0.963668	0.965811	0.975892	0.987168	6053812	6123758	0.936967	0.978968	0.876648	0.160022	0.0833342	0.0074578	0.0155016	0.780386	0.992542	0.839978	0.916666	684521	747016	0.984498	0.985709	0.899113	0.046699	0.149246	0.0119715	0.00337202	0.816717	0.988029	0.953301	0.850754	628474	560869	0.996628	0.984394	0.845951	0.11514	0.18968	0.0105407	0.00588699	0.733029	0.989459	0.88486	0.81032	443974	406574	0.994113	0.984628	0.887069	0.0911112	0.133727	0.00998301	0.0065055	0.797057	0.990017	0.908889	0.866273	585139	557703	0.993495	/mnt/ssd2t/ukbiobank/bmx_combined_label/1806416_20252_3_0.nii.gz	/mnt/ssd2t/ukbiobank/bmx_nnunet_tissue_1k/output/1806416_20252_3_0.nii.gz
0.980807	0.987474	0.0161997	0.00882432	0.0291579	0.0526258	0.975258	0.970842	0.9838	0.991176	5789906	5833312	0.947374	0.985004	0.914559	0.0695085	0.100837	0.00985043	0.00658307	0.842569	0.99015	0.930491	0.899163	677091	654294	0.993417	0.99138	0.934787	0.0564457	0.073818	0.00526895	0.00395998	0.87756	0.994731	0.943554	0.926182	505988	496672	0.99604	0.986148	0.795702	0.177756	0.22918	0.0082927	0.00604337	0.660718	0.991707	0.822244	0.77082	265472	248869	0.993957	0.990697	0.899115	0.107659	0.0940082	0.00451131	0.00524159	0.816719	0.995489	0.892341	0.905992	347108	352418	0.994758	/mnt/ssd2t/ukbiobank/bmx_combined_label/1807401_20252_2_0.nii.gz	/mnt/ssd2t/ukbiobank/bmx_nnunet_tissue_1k/output/1807401_20252_2_0.nii.gz
0.978353	0.986156	0.0154373	0.0122455	0.0440644	0.0550874	0.97269	0.955936	0.984563	0.987755	6872578	6894858	0.944913	0.98367	0.892599	0.12094	0.093439	0.00757913	0.0100911	0.80603	0.992421	0.87906	0.906561	659050	679668	0.989909	0.990048	0.915732	0.0518742	0.114522	0.00741686	0.00315107	0.844562	0.992583	0.948126	0.885478	537705	502176	0.996849	0.987259	0.819824	0.191512	0.168517	0.00609325	0.00711431	0.694663	0.993907	0.808488	0.831483	306948	315678	0.992886	0.986807	0.861849	0.121327	0.154342	0.00787977	0.00597294	0.757237	0.99212	0.878673	0.845658	428464	412365	0.994027	/mnt/ssd2t/ukbiobank/bmx_combined_label/1807894_20252_2_0.nii.gz	/mnt/ssd2t/ukbiobank/bmx_nnunet_tissue_1k/output/1807894_20252_2_0.nii.gz
0.976292	0.984069	0.0236158	0.00812368	0.0239834	0.0676575	0.968638	0.976017	0.976384	0.991876	5621341	5710534	0.932342	0.98412	0.904972	0.0886597	0.101308	0.00929527	0.00803208	0.826437	0.990705	0.91134	0.898692	640690	631798	0.991968	0.990615	0.927227	0.0730475	0.072498	0.00499576	0.00503641	0.864328	0.995004	0.926953	0.927502	490869	491160	0.994964	0.9855	0.837985	0.112485	0.206308	0.0101776	0.00498854	0.721149	0.989822	0.887515	0.793692	359773	321740	0.995011	0.987037	0.897317	0.0611166	0.140726	0.00987166	0.00394718	0.813757	0.990128	0.938883	0.859274	501927	459368	0.996053	/mnt/ssd2t/ukbiobank/bmx_combined_label/1810012_20252_2_0.nii.gz	/mnt/ssd2t/ukbiobank/bmx_nnunet_tissue_1k/output/1810012_20252_2_0.nii.gz
0.979022	0.986117	0.0190617	0.00864938	0.0270293	0.0582673	0.972614	0.972971	0.980938	0.991351	5517387	5575952	0.941733	0.983964	0.905947	0.0893535	0.0987047	0.00924187	0.00828837	0.828065	0.990758	0.910646	0.901295	629099	622639	0.991712	0.990667	0.926134	0.0494915	0.0970225	0.00669908	0.00325759	0.862429	0.993301	0.950509	0.902977	475704	451916	0.996742	0.985543	0.796582	0.181316	0.224358	0.00848106	0.0065066	0.661933	0.991519	0.818684	0.775642	267925	253839	0.993493	0.989371	0.912181	0.0729716	0.102197	0.00668159	0.00462997	0.838542	0.993318	0.927028	0.897803	451401	437170	0.99537	/mnt/ssd2t/ukbiobank/bmx_combined_label/1810218_20252_3_0.nii.gz	/mnt/ssd2t/ukbiobank/bmx_nnunet_tissue_1k/output/1810218_20252_3_0.nii.gz
0.977921	0.986646	0.0145211	0.0121836	0.0583867	0.0689696	0.973645	0.941613	0.985479	0.987816	9691651	9714639	0.93103	0.985968	0.862361	0.152786	0.121941	0.00643889	0.00834529	0.758026	0.993561	0.847214	0.878059	587595	608988	0.991655	0.990714	0.888363	0.0628882	0.155565	0.00708551	0.00259278	0.799149	0.992914	0.937112	0.844435	513510	462726	0.997407	0.990063	0.806958	0.184862	0.20106	0.00536346	0.00483595	0.676386	0.994637	0.815138	0.79894	305118	299055	0.995164	0.986134	0.873909	0.134451	0.117568	0.00677837	0.00789403	0.776055	0.993222	0.865549	0.882432	639126	651592	0.992106	/mnt/ssd2t/ukbiobank/bmx_combined_label/1813031_20252_2_0.nii.gz	/mnt/ssd2t/ukbiobank/bmx_nnunet_tissue_1k/output/1813031_20252_2_0.nii.gz
0.977753	0.985513	0.0182255	0.0107192	0.0357686	0.0597567	0.97144	0.964231	0.981774	0.989281	6619806	6670419	0.940243	0.983178	0.894838	0.101781	0.108518	0.00946628	0.00881779	0.809689	0.990534	0.898219	0.891482	694778	689567	0.991182	0.989911	0.919359	0.0551311	0.10481	0.00716946	0.00358581	0.850753	0.992831	0.944869	0.89519	555957	526726	0.996414	0.986891	0.8091	0.184458	0.197241	0.00706624	0.00650837	0.679402	0.992934	0.815542	0.802759	299482	294788	0.993492	0.986503	0.877947	0.111396	0.132457	0.00783964	0.00644588	0.782448	0.99216	0.888604	0.867543	484233	472756	0.993554	/mnt/ssd2t/ukbiobank/bmx_combined_label/1813328_20252_2_0.nii.gz	/mnt/ssd2t/ukbiobank/bmx_nnunet_tissue_1k/output/1813328_20252_2_0.nii.gz
0.972476	0.982182	0.0228732	0.0127104	0.0436695	0.0766643	0.964988	0.95633	0.977127	0.98729	6606726	6675441	0.923336	0.984681	0.899455	0.0692635	0.129792	0.0110319	0.00553491	0.817282	0.988968	0.930737	0.870208	677032	633003	0.994465	0.991377	0.928939	0.0782794	0.0637284	0.00408603	0.00509306	0.867308	0.995914	0.921721	0.936272	517587	525758	0.994907	0.985487	0.818691	0.172324	0.190102	0.008008	0.00710961	0.693037	0.991992	0.827676	0.809898	347866	340394	0.99289	0.9831	0.833545	0.141491	0.190009	0.0104405	0.00735801	0.714596	0.989559	0.858509	0.809991	449173	423788	0.992642	/mnt/ssd2t/ukbiobank/bmx_combined_label/1813578_20252_2_0.nii.gz	/mnt/ssd2t/ukbiobank/bmx_nnunet_tissue_1k/output/1813578_20252_2_0.nii.gz
0.980686	0.988241	0.0129415	0.010573	0.0487888	0.0592059	0.976756	0.951211	0.987058	0.989427	9381695	9404207	0.940794	0.986231	0.884883	0.110598	0.119591	0.00764327	0.0070016	0.793533	0.992357	0.889402	0.880409	687487	680536	0.992998	0.9917	0.91569	0.0750004	0.0934331	0.00488308	0.00384563	0.844492	0.995117	0.925	0.906567	568621	557290	0.996154	0.989864	0.772098	0.251231	0.203072	0.00447792	0.00588782	0.628795	0.995522	0.748769	0.796928	246420	262269	0.994112	0.988705	0.881055	0.10235	0.134937	0.00684436	0.00501221	0.787398	0.993156	0.89765	0.865063	553094	533015	0.994988	/mnt/ssd2t/ukbiobank/bmx_combined_label/1814370_20252_2_0.nii.gz	/mnt/ssd2t/ukbiobank/bmx_nnunet_tissue_1k/output/1814370_20252_2_0.nii.gz
0.97665	0.985019	0.0188752	0.0110562	0.0394381	0.0659895	0.97048	0.960562	0.981125	0.988944	7692154	7753456	0.93401	0.985962	0.898615	0.104379	0.098372	0.00729434	0.00778778	0.815895	0.992706	0.895621	0.901628	683782	688368	0.992212	0.990986	0.917362	0.065841	0.0988412	0.00579841	0.00373378	0.84734	0.994202	0.934159	0.901159	550216	530779	0.996266	0.989617	0.826275	0.16771	0.179655	0.00557285	0.00512994	0.703976	0.994427	0.83229	0.820345	298283	294002	0.99487	0.98473	0.886115	0.0848413	0.141142	0.0104405	0.00591668	0.795517	0.989559	0.915159	0.858858	685465	643295	0.994083	/mnt/ssd2t/ukbiobank/bmx_combined_label/1814899_20252_2_0.nii.gz	/mnt/ssd2t/ukbiobank/bmx_nnunet_tissue_1k/output/1814899_20252_2_0.nii.gz
0.972178	0.981024	0.0224309	0.0154965	0.0428294	0.0612343	0.962755	0.957171	0.977569	0.984504	5853459	5894981	0.938766	0.982449	0.904798	0.105852	0.0842957	0.00846761	0.010863	0.826147	0.991532	0.894148	0.915704	729824	747419	0.989137	0.989651	0.929969	0.0649795	0.0750273	0.00601605	0.00515883	0.869105	0.993984	0.93502	0.924973	595290	588893	0.994841	0.984195	0.80373	0.177896	0.21384	0.00916289	0.0073031	0.671864	0.990837	0.822104	0.78616	329830	315409	0.992697	0.984036	0.868209	0.0961263	0.164748	0.0110128	0.00596811	0.767111	0.988987	0.903874	0.835252	504467	466168	0.994032	/mnt/ssd2t/ukbiobank/bmx_combined_label/1815477_20252_2_0.nii.gz	/mnt/ssd2t/ukbiobank/bmx_nnunet_tissue_1k/output/1815477_20252_2_0.nii.gz
0.978062	0.985347	0.0174354	0.0118549	0.0354941	0.051621	0.971117	0.964506	0.982565	0.988145	5662109	5694267	0.948379	0.982831	0.901014	0.109393	0.0883337	0.00829913	0.0104974	0.819859	0.991701	0.890607	0.911666	650137	665510	0.989503	0.988412	0.915415	0.0666183	0.101873	0.00762501	0.00481151	0.844023	0.992375	0.933382	0.898127	529609	509605	0.995188	0.987512	0.825333	0.168179	0.181054	0.00676295	0.00618837	0.70261	0.993237	0.831821	0.818946	273288	269058	0.993812	0.986508	0.888423	0.0884226	0.133583	0.00879996	0.00555449	0.799246	0.9912	0.911577	0.866417	470253	446956	0.994446	/mnt/ssd2t/ukbiobank/bmx_combined_label/1815515_20252_2_0.nii.gz	/mnt/ssd2t/ukbiobank/bmx_nnunet_tissue_1k/output/1815515_20252_2_0.nii.gz
0.978741	0.985379	0.019826	0.0093613	0.0251514	0.0523349	0.971179	0.974849	0.980174	0.990639	5298519	5355088	0.947665	0.984487	0.913973	0.0700848	0.101432	0.0102067	0.00683779	0.841574	0.989793	0.929915	0.898568	671965	649313	0.993162	0.991572	0.940459	0.0650152	0.0540024	0.0040906	0.00497837	0.88761	0.995909	0.934985	0.945998	515514	521586	0.995022	0.985505	0.848306	0.137344	0.165574	0.00843856	0.0067821	0.736573	0.991561	0.862656	0.834426	355890	344244	0.993218	0.988692	0.912067	0.059647	0.114567	0.00809274	0.0039837	0.838349	0.991907	0.940353	0.885433	485298	456955	0.996016	/mnt/ssd2t/ukbiobank/bmx_combined_label/1816179_20252_2_0.nii.gz	/mnt/ssd2t/ukbiobank/bmx_nnunet_tissue_1k/output/1816179_20252_2_0.nii.gz
0.976756	0.98446	0.0219688	0.00902704	0.0271267	0.0643328	0.969395	0.972873	0.978031	0.990973	5763683	5839951	0.935667	0.984589	0.908901	0.0513387	0.127661	0.0122426	0.00456246	0.833013	0.987757	0.948661	0.872339	683692	628687	0.995438	0.991884	0.940789	0.0759521	0.0418513	0.00302774	0.00568239	0.888199	0.996972	0.924048	0.958149	522087	541354	0.994318	0.985171	0.821518	0.155535	0.200214	0.00890331	0.00656599	0.697099	0.991097	0.844465	0.799786	331045	313530	0.993434	0.987035	0.887225	0.0892733	0.135094	0.00843829	0.00531237	0.797309	0.991562	0.910727	0.864906	457445	434430	0.994688	/mnt/ssd2t/ukbiobank/bmx_combined_label/1819257_20252_2_0.nii.gz	/mnt/ssd2t/ukbiobank/bmx_nnunet_tissue_1k/output/1819257_20252_2_0.nii.gz
0.976564	0.984526	0.0199663	0.0109396	0.0344674	0.0616968	0.969524	0.965533	0.980034	0.98906	6634427	6695534	0.938303	0.983862	0.898574	0.0765268	0.125018	0.0110708	0.00645086	0.815828	0.988929	0.923473	0.874982	719048	681291	0.993549	0.99134	0.936006	0.0588589	0.0690725	0.00503815	0.00424994	0.879711	0.994962	0.941141	0.930927	598762	592264	0.99575	0.985907	0.796525	0.217466	0.188975	0.00666224	0.00793565	0.661854	0.993338	0.782534	0.811025	299347	310246	0.992064	0.98533	0.879509	0.0971073	0.142693	0.0094731	0.00614185	0.784933	0.990527	0.902893	0.857307	549648	521897	0.993858	/mnt/ssd2t/ukbiobank/bmx_combined_label/1819369_20252_2_0.nii.gz	/mnt/ssd2t/ukbiobank/bmx_nnunet_tissue_1k/output/1819369_20252_2_0.nii.gz
0.971772	0.981077	0.0260985	0.0116419	0.0346646	0.0755253	0.962856	0.965335	0.973902	0.988358	5979332	6068089	0.924475	0.981872	0.890723	0.117632	0.100762	0.009035	0.0107309	0.802976	0.990965	0.882368	0.899238	663532	676218	0.989269	0.989668	0.923447	0.0486279	0.102885	0.00764787	0.00342306	0.857781	0.992352	0.951372	0.897115	561012	529017	0.996577	0.98402	0.837971	0.096951	0.218358	0.0120973	0.00468398	0.721127	0.987903	0.903049	0.781642	426959	369558	0.995316	0.986176	0.872944	0.114922	0.138862	0.0080921	0.00652615	0.774535	0.991908	0.885078	0.861138	445385	433338	0.993474	/mnt/ssd2t/ukbiobank/bmx_combined_label/1820069_20252_2_0.nii.gz	/mnt/ssd2t/ukbiobank/bmx_nnunet_tissue_1k/output/1820069_20252_2_0.nii.gz
0.980826	0.987858	0.014394	0.00987893	0.0373068	0.053678	0.976008	0.962693	0.985606	0.990121	6996001	7028050	0.946322	0.986388	0.907561	0.118368	0.0649377	0.00502099	0.00966165	0.830766	0.994979	0.881632	0.935062	634608	673068	0.990338	0.991514	0.919069	0.0522393	0.107937	0.00614227	0.00280742	0.850257	0.993858	0.947761	0.892063	479669	451480	0.997193	0.987913	0.818516	0.1364	0.222095	0.00803587	0.00446156	0.692786	0.991964	0.8636	0.777905	311178	280300	0.995538	0.989574	0.897899	0.0906277	0.113289	0.00616834	0.00481805	0.814715	0.993832	0.909372	0.886711	459153	447711	0.995182	/mnt/ssd2t/ukbiobank/bmx_combined_label/1821235_20252_2_0.nii.gz	/mnt/ssd2t/ukbiobank/bmx_nnunet_tissue_1k/output/1821235_20252_2_0.nii.gz
0.979101	0.986617	0.0182287	0.00848944	0.0306311	0.0641288	0.973587	0.969369	0.981771	0.991511	6332691	6395512	0.935871	0.984406	0.89803	0.104214	0.099715	0.00823668	0.00864793	0.814932	0.991763	0.895786	0.900285	621652	624774	0.991352	0.990516	0.919202	0.0680526	0.0932002	0.00588514	0.00418837	0.850484	0.994115	0.931947	0.9068	484881	471797	0.995812	0.98674	0.829454	0.13097	0.206673	0.00872404	0.00506552	0.708605	0.991276	0.86903	0.793327	331286	302427	0.994934	0.989044	0.878712	0.0916783	0.149029	0.00726768	0.00420153	0.783663	0.992732	0.908322	0.850971	380115	356115	0.995798	/mnt/ssd2t/ukbiobank/bmx_combined_label/1821551_20252_2_0.nii.gz	/mnt/ssd2t/ukbiobank/bmx_nnunet_tissue_1k/output/1821551_20252_2_0.nii.gz
0.973901	0.982645	0.0204217	0.0142682	0.0435299	0.0615156	0.965883	0.95647	0.979578	0.985732	5751383	5787512	0.938484	0.98455	0.906512	0.098297	0.088627	0.00794436	0.0088971	0.82901	0.992056	0.901703	0.911373	630632	637395	0.991103	0.99029	0.924626	0.0655587	0.084985	0.00590797	0.00446921	0.859818	0.994092	0.934441	0.915015	499394	489012	0.995531	0.987537	0.832571	0.14825	0.185764	0.00733624	0.00560664	0.713166	0.992664	0.85175	0.814236	291989	279129	0.994393	0.982687	0.86431	0.117986	0.152697	0.0105994	0.00788915	0.761044	0.989401	0.882014	0.847303	499302	479652	0.992111	/mnt/ssd2t/ukbiobank/bmx_combined_label/1824593_20252_2_0.nii.gz	/mnt/ssd2t/ukbiobank/bmx_nnunet_tissue_1k/output/1824593_20252_2_0.nii.gz
0.981754	0.988181	0.0146193	0.00900242	0.0306773	0.0491471	0.976638	0.969323	0.985381	0.990998	6066813	6101395	0.950853	0.98561	0.900914	0.104147	0.0939682	0.00731943	0.00819718	0.819694	0.992681	0.895853	0.906032	569097	575563	0.991803	0.990978	0.927226	0.0699974	0.0755334	0.00500554	0.00461288	0.864326	0.994994	0.930003	0.924467	490035	487118	0.995387	0.988185	0.822751	0.153567	0.199641	0.00706901	0.00515155	0.698877	0.992931	0.846433	0.800359	270040	255341	0.994848	0.990205	0.918567	0.0581552	0.103589	0.00678193	0.00363522	0.849397	0.993218	0.941845	0.896411	485747	462315	0.996365	/mnt/ssd2t/ukbiobank/bmx_combined_label/1824721_20252_2_0.nii.gz	/mnt/ssd2t/ukbiobank/bmx_nnunet_tissue_1k/output/1824721_20252_2_0.nii.gz
0.976099	0.984605	0.0207486	0.00998243	0.0351124	0.0710366	0.969677	0.964888	0.979251	0.990018	6532875	6604699	0.928963	0.982933	0.888207	0.108841	0.114725	0.00950972	0.00896732	0.798896	0.99049	0.891159	0.885275	648060	643781	0.991033	0.990161	0.919142	0.0508613	0.109016	0.00727075	0.00319738	0.850382	0.992729	0.949139	0.890984	531114	498572	0.996803	0.986433	0.81571	0.181792	0.186772	0.00715884	0.00692713	0.688776	0.992841	0.818208	0.813228	312439	310537	0.993073	0.984936	0.848595	0.116676	0.183507	0.0099639	0.00588	0.737008	0.990036	0.883324	0.816493	437504	404403	0.99412	/mnt/ssd2t/ukbiobank/bmx_combined_label/1824907_20252_2_0.nii.gz	/mnt/ssd2t/ukbiobank/bmx_nnunet_tissue_1k/output/1824907_20252_2_0.nii.gz
0.976749	0.984703	0.0199979	0.0105508	0.0337617	0.062675	0.969867	0.966238	0.980002	0.989449	5699467	5754409	0.937325	0.9769	0.83972	0.157299	0.16324	0.0127184	0.0121758	0.723721	0.987282	0.842701	0.83676	544951	541109	0.987824	0.987717	0.899152	0.0272204	0.164114	0.0113919	0.00163961	0.816782	0.988608	0.97278	0.835886	493633	424167	0.99836	0.983067	0.803306	0.23425	0.155264	0.00665604	0.0110292	0.671271	0.993344	0.76575	0.844736	308456	340273	0.988971	0.986024	0.890824	0.0965781	0.121427	0.0084111	0.00651827	0.803141	0.991589	0.903422	0.878573	489035	475584	0.993482	/mnt/ssd2t/ukbiobank/bmx_combined_label/1826051_20252_2_0.nii.gz	/mnt/ssd2t/ukbiobank/bmx_nnunet_tissue_1k/output/1826051_20252_2_0.nii.gz
0.981967	0.988554	0.0129774	0.00991064	0.0369329	0.0479564	0.977366	0.963067	0.987023	0.990089	6446304	6466333	0.952044	0.987128	0.91312	0.0792662	0.0943685	0.00760717	0.00629327	0.84013	0.992393	0.920734	0.905631	612164	602123	0.993707	0.99262	0.936719	0.058567	0.0679478	0.00422712	0.00360946	0.880971	0.995773	0.941433	0.932052	480310	475524	0.996391	0.988148	0.815184	0.167941	0.201021	0.00678942	0.00545395	0.688025	0.993211	0.832059	0.798979	268126	257466	0.994546	0.990801	0.903819	0.10243	0.0898443	0.00448263	0.00517862	0.824516	0.995517	0.89757	0.910156	389240	394698	0.994821	/mnt/ssd2t/ukbiobank/bmx_combined_label/1826250_20252_3_0.nii.gz	/mnt/ssd2t/ukbiobank/bmx_nnunet_tissue_1k/output/1826250_20252_3_0.nii.gz
0.978738	0.986126	0.0195427	0.00813916	0.0270411	0.0632393	0.972632	0.972959	0.980457	0.991861	5868176	5936428	0.936761	0.986288	0.918786	0.0710459	0.0911629	0.00848907	0.00648559	0.849772	0.991511	0.928954	0.908837	657384	643148	0.993514	0.991601	0.930909	0.0649909	0.073155	0.00475378	0.00418876	0.870748	0.995246	0.935009	0.926845	470248	466142	0.995811	0.986076	0.80284	0.129387	0.255144	0.0100377	0.0043799	0.67062	0.989962	0.870613	0.744856	293168	250821	0.99562	0.989153	0.898094	0.0935442	0.110114	0.00624365	0.00521253	0.815037	0.993756	0.906456	0.889886	413724	406161	0.994787	/mnt/ssd2t/ukbiobank/bmx_combined_label/1826326_20252_2_0.nii.gz	/mnt/ssd2t/ukbiobank/bmx_nnunet_tissue_1k/output/1826326_20252_2_0.nii.gz
0.973763	0.98261	0.0233071	0.0114016	0.0354597	0.0706902	0.965814	0.96454	0.976693	0.988598	6259991	6336298	0.92931	0.983893	0.894035	0.116056	0.0956408	0.00778442	0.00964606	0.808376	0.992216	0.883944	0.904359	627316	641804	0.990354	0.989662	0.913439	0.0533953	0.117482	0.00770538	0.00327956	0.84067	0.992295	0.946605	0.882518	516047	481110	0.99672	0.987154	0.819303	0.146522	0.21224	0.00812328	0.00519149	0.693915	0.991877	0.853478	0.78776	308651	284885	0.994809	0.982949	0.885393	0.0911255	0.136906	0.0112634	0.00714898	0.794354	0.988737	0.908875	0.863094	637115	605023	0.992851	/mnt/ssd2t/ukbiobank/bmx_combined_label/1827080_20252_2_0.nii.gz	/mnt/ssd2t/ukbiobank/bmx_nnunet_tissue_1k/output/1827080_20252_2_0.nii.gz
0.975897	0.984279	0.0211456	0.0102364	0.0340521	0.0685837	0.969044	0.965948	0.978854	0.989764	6226896	6296294	0.931416	0.979462	0.866066	0.144635	0.122962	0.0100935	0.0121481	0.763771	0.989906	0.855365	0.877038	618444	634114	0.987852	0.987169	0.896745	0.0449334	0.154864	0.0108424	0.00280642	0.812817	0.989158	0.955067	0.845136	538512	476528	0.997194	0.983812	0.820066	0.152168	0.205938	0.0100024	0.0069434	0.695011	0.989998	0.847832	0.794062	379463	355397	0.993057	0.986945	0.868457	0.132593	0.130489	0.00680569	0.00693132	0.767498	0.993194	0.867407	0.869511	404845	405827	0.993069	/mnt/ssd2t/ukbiobank/bmx_combined_label/1827228_20252_2_0.nii.gz	/mnt/ssd2t/ukbiobank/bmx_nnunet_tissue_1k/output/1827228_20252_2_0.nii.gz
0.975318	0.983993	0.0215003	0.0104515	0.035662	0.0714378	0.968491	0.964338	0.9785	0.989548	7188318	7269485	0.928562	0.9837	0.890574	0.105478	0.113339	0.00915778	0.00845372	0.802734	0.990842	0.894522	0.886661	701418	695254	0.991546	0.990865	0.920628	0.0582499	0.0995668	0.0062077	0.0034819	0.85293	0.993792	0.94175	0.900433	551690	527486	0.996518	0.987444	0.825079	0.148517	0.199737	0.00765703	0.00536335	0.702242	0.992343	0.851483	0.800263	346941	326071	0.994637	0.985743	0.883321	0.0929853	0.139167	0.00927662	0.00590269	0.791025	0.990723	0.907015	0.860833	587813	557884	0.994097	/mnt/ssd2t/ukbiobank/bmx_combined_label/1828249_20252_2_0.nii.gz	/mnt/ssd2t/ukbiobank/bmx_nnunet_tissue_1k/output/1828249_20252_2_0.nii.gz
0.981074	0.988152	0.0147609	0.00891822	0.0356942	0.0580514	0.976581	0.964306	0.985239	0.991082	7371540	7415255	0.941949	0.987721	0.901574	0.111646	0.0848067	0.00556323	0.00753019	0.820787	0.994437	0.888354	0.915193	568811	585996	0.99247	0.992523	0.924165	0.0602447	0.0909171	0.00478858	0.00307479	0.859021	0.995211	0.939755	0.909083	463928	448786	0.996925	0.988209	0.860267	0.0830971	0.189779	0.00885193	0.00344365	0.754797	0.991148	0.916903	0.810221	414688	366439	0.996556	0.989755	0.892061	0.110461	0.105403	0.00523724	0.00551822	0.805154	0.994763	0.889539	0.894597	438073	440564	0.994482	/mnt/ssd2t/ukbiobank/bmx_combined_label/1828328_20252_2_0.nii.gz	/mnt/ssd2t/ukbiobank/bmx_nnunet_tissue_1k/output/1828328_20252_2_0.nii.gz
0.972122	0.981613	0.0253984	0.0112741	0.0358841	0.0783957	0.96389	0.964116	0.974602	0.988726	5961744	6048144	0.921604	0.983058	0.886804	0.135822	0.0893525	0.00705315	0.0112501	0.796629	0.992947	0.864178	0.910647	577253	608294	0.98875	0.989741	0.909568	0.0526622	0.125306	0.00781704	0.00304791	0.834135	0.992183	0.947338	0.874694	467239	431410	0.996952	0.98605	0.844793	0.104734	0.200293	0.00992961	0.00466273	0.731291	0.99007	0.895266	0.799707	376045	335907	0.995337	0.983091	0.870764	0.0929369	0.162742	0.0118141	0.00626243	0.771108	0.988186	0.907063	0.837258	538919	497445	0.993738	/mnt/ssd2t/ukbiobank/bmx_combined_label/1828820_20252_2_0.nii.gz	/mnt/ssd2t/ukbiobank/bmx_nnunet_tissue_1k/output/1828820_20252_2_0.nii.gz
0.973447	0.982048	0.0215898	0.0142879	0.040847	0.0608837	0.964728	0.959153	0.97841	0.985712	5770328	5813392	0.939116	0.981679	0.893549	0.0988638	0.113912	0.010807	0.00923731	0.807581	0.989193	0.901136	0.886088	679612	668263	0.990763	0.989073	0.924014	0.0615975	0.0899405	0.00706634	0.00470452	0.85876	0.992934	0.938403	0.91006	571756	554487	0.995295	0.985136	0.822005	0.16753	0.188201	0.00829894	0.00721187	0.6978	0.991701	0.83247	0.811799	331114	322892	0.992788	0.983409	0.86348	0.130836	0.14213	0.00925108	0.00841243	0.759757	0.990749	0.869164	0.85787	478990	472766	0.991588	/mnt/ssd2t/ukbiobank/bmx_combined_label/1831754_20252_3_0.nii.gz	/mnt/ssd2t/ukbiobank/bmx_nnunet_tissue_1k/output/1831754_20252_3_0.nii.gz
0.971236	0.980603	0.0239993	0.014751	0.0426782	0.0682236	0.961944	0.957322	0.976001	0.985249	5592578	5645572	0.931776	0.983421	0.910394	0.0698029	0.108584	0.01128	0.00697918	0.835525	0.98872	0.930197	0.891416	715997	686146	0.993021	0.991752	0.937855	0.0591353	0.0651345	0.00464333	0.00419068	0.882983	0.995357	0.940865	0.934865	504525	501308	0.995809	0.983399	0.816036	0.174989	0.192746	0.00920222	0.00818305	0.689241	0.990798	0.825011	0.807254	345673	338233	0.991817	0.983307	0.847035	0.139981	0.165562	0.00969132	0.00796407	0.734658	0.990309	0.860019	0.834438	419776	407290	0.992036	/mnt/ssd2t/ukbiobank/bmx_combined_label/1832271_20252_3_0.nii.gz	/mnt/ssd2t/ukbiobank/bmx_nnunet_tissue_1k/output/1832271_20252_3_0.nii.gz
0.980987	0.98802	0.0117594	0.0122004	0.0468578	0.0452213	0.976324	0.953142	0.988241	0.9878	6249705	6246916	0.954779	0.986694	0.910915	0.111402	0.0656174	0.00517332	0.0091982	0.836404	0.994827	0.888598	0.934383	573278	602816	0.990802	0.991882	0.92013	0.0536455	0.104681	0.00575115	0.00279662	0.852074	0.994249	0.946354	0.895319	411231	389054	0.997203	0.988676	0.833027	0.155144	0.178475	0.00634906	0.00537193	0.713836	0.993651	0.844856	0.821525	270749	263272	0.994628	0.988458	0.8774	0.126025	0.119148	0.00586359	0.0062484	0.781579	0.994136	0.873975	0.880852	369197	372102	0.993752	/mnt/ssd2t/ukbiobank/bmx_combined_label/1832696_20252_2_0.nii.gz	/mnt/ssd2t/ukbiobank/bmx_nnunet_tissue_1k/output/1832696_20252_2_0.nii.gz
0.975846	0.984508	0.0176536	0.0133204	0.0473791	0.0620945	0.969489	0.952621	0.982346	0.98668	6930998	6961571	0.937906	0.9861	0.909071	0.0706162	0.110372	0.00931703	0.00572674	0.833301	0.990683	0.929384	0.889628	695919	666150	0.994273	0.992484	0.934185	0.0760597	0.0553408	0.00331656	0.0046542	0.876498	0.996683	0.92394	0.944659	503155	514438	0.995346	0.986815	0.818986	0.172646	0.189214	0.00722112	0.00646183	0.693461	0.992779	0.827354	0.810786	327788	321224	0.993538	0.985397	0.85529	0.139424	0.149932	0.00801323	0.00736546	0.747167	0.991987	0.860576	0.850068	452332	446809	0.992635	/mnt/ssd2t/ukbiobank/bmx_combined_label/1834633_20252_2_0.nii.gz	/mnt/ssd2t/ukbiobank/bmx_nnunet_tissue_1k/output/1834633_20252_2_0.nii.gz
0.979621	0.986663	0.0182043	0.00842098	0.0275709	0.0582943	0.973677	0.972429	0.981796	0.991579	5605049	5660902	0.941706	0.982537	0.90083	0.0797541	0.117784	0.0115877	0.00755273	0.819555	0.988412	0.920246	0.882216	662833	635441	0.992447	0.989311	0.922521	0.0709774	0.0838898	0.00625553	0.00522452	0.856185	0.993744	0.929023	0.91611	512124	505006	0.994775	0.985242	0.815873	0.155119	0.211209	0.0091077	0.00626285	0.689008	0.990892	0.844881	0.788791	305626	285336	0.993737	0.989628	0.866637	0.131768	0.134951	0.00546955	0.00532176	0.76466	0.99453	0.868232	0.865049	287222	286169	0.994678	/mnt/ssd2t/ukbiobank/bmx_combined_label/1835132_20252_2_0.nii.gz	/mnt/ssd2t/ukbiobank/bmx_nnunet_tissue_1k/output/1835132_20252_2_0.nii.gz
0.973774	0.982233	0.0181454	0.0173889	0.0490252	0.0510867	0.965086	0.950975	0.981855	0.982611	5148125	5152092	0.948913	0.982918	0.90743	0.0705865	0.113537	0.0117849	0.0070218	0.830547	0.988215	0.929414	0.886463	659062	628605	0.992978	0.99056	0.936335	0.0748137	0.0522443	0.00413694	0.00605691	0.880291	0.995863	0.925186	0.947756	511099	523567	0.993943	0.984664	0.816136	0.186022	0.181695	0.00788717	0.00811606	0.689383	0.992113	0.813978	0.818305	290245	291788	0.991884	0.984143	0.85278	0.161148	0.132822	0.00744172	0.00931599	0.743345	0.992558	0.838852	0.867178	369562	382041	0.990684	/mnt/ssd2t/ukbiobank/bmx_combined_label/1840696_20252_2_0.nii.gz	/mnt/ssd2t/ukbiobank/bmx_nnunet_tissue_1k/output/1840696_20252_2_0.nii.gz
0.974734	0.983112	0.0191625	0.014602	0.0435592	0.0566436	0.966786	0.956441	0.980837	0.985398	5381371	5406392	0.943356	0.983976	0.91197	0.0625915	0.112125	0.0115	0.00611354	0.838184	0.9885	0.937408	0.887875	674042	638425	0.993886	0.99136	0.940189	0.0739334	0.0452508	0.00347342	0.00583698	0.887129	0.996527	0.926067	0.954749	512875	528760	0.994163	0.98423	0.811182	0.180834	0.196649	0.0086498	0.00780721	0.682343	0.99135	0.819166	0.803351	304039	298169	0.992193	0.986243	0.853404	0.147328	0.145863	0.00717503	0.00725897	0.744293	0.992825	0.852672	0.854137	338023	338604	0.992741	/mnt/ssd2t/ukbiobank/bmx_combined_label/1840857_20252_2_0.nii.gz	/mnt/ssd2t/ukbiobank/bmx_nnunet_tissue_1k/output/1840857_20252_2_0.nii.gz
0.976405	0.984242	0.0181765	0.0133285	0.0398953	0.0538789	0.968972	0.960105	0.981823	0.986671	4865358	4889382	0.946121	0.984584	0.907152	0.0755734	0.109489	0.0100804	0.0067253	0.830081	0.98992	0.924427	0.890511	550942	530729	0.993275	0.991932	0.940022	0.0700048	0.0497335	0.00355027	0.00509834	0.886831	0.99645	0.929995	0.950266	433450	442898	0.994902	0.985464	0.840983	0.150609	0.16726	0.00808648	0.0071455	0.725601	0.991914	0.849391	0.83274	300718	294823	0.992854	0.986751	0.880345	0.110576	0.128551	0.00760657	0.00641837	0.786264	0.992393	0.889424	0.871449	364368	357004	0.993582	/mnt/ssd2t/ukbiobank/bmx_combined_label/1841239_20252_2_0.nii.gz	/mnt/ssd2t/ukbiobank/bmx_nnunet_tissue_1k/output/1841239_20252_2_0.nii.gz
0.976167	0.983706	0.0180825	0.0144995	0.0395936	0.0490691	0.967934	0.960406	0.981917	0.985501	5365508	5385087	0.950931	0.978506	0.880875	0.111223	0.126888	0.0126834	0.0109409	0.78711	0.987317	0.888777	0.873112	668993	657202	0.989059	0.98847	0.925127	0.0557404	0.0932461	0.00792287	0.0045634	0.860685	0.992077	0.94426	0.906754	577397	554463	0.995437	0.982786	0.792568	0.224635	0.189449	0.00802672	0.00993027	0.656408	0.991973	0.775365	0.810551	298201	311733	0.99007	0.987047	0.891982	0.109649	0.106382	0.00677355	0.00700554	0.805024	0.993226	0.890351	0.893618	439877	441491	0.992994	/mnt/ssd2t/ukbiobank/bmx_combined_label/1841997_20252_2_0.nii.gz	/mnt/ssd2t/ukbiobank/bmx_nnunet_tissue_1k/output/1841997_20252_2_0.nii.gz
0.981649	0.988096	0.0141333	0.00966498	0.0326783	0.0472781	0.976472	0.967322	0.985867	0.990335	5598667	5624042	0.952722	0.984786	0.904258	0.129766	0.0589491	0.00490545	0.0115987	0.825247	0.995095	0.870234	0.941051	555785	601013	0.988401	0.990503	0.916812	0.0420385	0.120948	0.00761675	0.00244198	0.846401	0.992383	0.957962	0.879052	433408	397707	0.997558	0.987691	0.840909	0.124032	0.191452	0.00800023	0.00479948	0.72549	0.992	0.875968	0.808548	292909	270365	0.995201	0.990039	0.907734	0.0777645	0.106318	0.00615628	0.00437131	0.831056	0.993844	0.922235	0.893682	399141	386783	0.995629	/mnt/ssd2t/ukbiobank/bmx_combined_label/1842663_20252_3_0.nii.gz	/mnt/ssd2t/ukbiobank/bmx_nnunet_tissue_1k/output/1842663_20252_3_0.nii.gz
0.979554	0.986905	0.0178189	0.0083244	0.0300103	0.0626758	0.974149	0.96999	0.982181	0.991676	7101534	7170183	0.937324	0.986375	0.899634	0.100379	0.100353	0.00730772	0.00730982	0.817577	0.992692	0.899621	0.899647	620400	620418	0.99269	0.991672	0.922849	0.060696	0.0930389	0.00539573	0.00340562	0.85675	0.994604	0.939304	0.906961	501962	484678	0.996594	0.988138	0.837199	0.115704	0.205136	0.00815272	0.00415004	0.719985	0.991847	0.884296	0.794864	350724	315254	0.99585	0.988429	0.905144	0.0817496	0.107593	0.00708163	0.00523895	0.826725	0.992918	0.91825	0.892407	565420	549507	0.994761	/mnt/ssd2t/ukbiobank/bmx_combined_label/1843511_20252_3_0.nii.gz	/mnt/ssd2t/ukbiobank/bmx_nnunet_tissue_1k/output/1843511_20252_3_0.nii.gz
0.975303	0.983842	0.0233295	0.00888091	0.0292718	0.0744046	0.968197	0.970728	0.97667	0.991119	6645717	6744032	0.925595	0.979468	0.870541	0.117491	0.141106	0.0123038	0.00999393	0.77076	0.987696	0.882509	0.858894	704110	685269	0.990006	0.988927	0.913733	0.0456115	0.123601	0.00881168	0.0030035	0.841168	0.991188	0.954388	0.876399	586162	538263	0.996997	0.983458	0.797249	0.193414	0.211875	0.00911054	0.00813437	0.662854	0.990889	0.806586	0.788125	361501	353227	0.991866	0.98629	0.866896	0.110124	0.154926	0.00861721	0.00583321	0.765064	0.991383	0.889876	0.845074	462814	439513	0.994167	/mnt/ssd2t/ukbiobank/bmx_combined_label/1843572_20252_2_0.nii.gz	/mnt/ssd2t/ukbiobank/bmx_nnunet_tissue_1k/output/1843572_20252_2_0.nii.gz
0.969797	0.979805	0.0293396	0.0108756	0.0328609	0.0854264	0.96041	0.967139	0.97066	0.989124	6001037	6115189	0.914574	0.973788	0.838928	0.194521	0.124724	0.0106279	0.0178797	0.722546	0.989372	0.805479	0.875276	631818	686567	0.98212	0.981124	0.855589	0.0522038	0.220268	0.0167866	0.00331781	0.747623	0.983213	0.947796	0.779732	580973	477954	0.996682	0.982611	0.801932	0.158032	0.234469	0.0112525	0.00692583	0.669355	0.988748	0.841968	0.765531	372536	338716	0.993074	0.98264	0.859048	0.112431	0.167696	0.0113345	0.00715613	0.752923	0.988666	0.887569	0.832304	514926	482864	0.992844	/mnt/ssd2t/ukbiobank/bmx_combined_label/1844553_20252_2_0.nii.gz	/mnt/ssd2t/ukbiobank/bmx_nnunet_tissue_1k/output/1844553_20252_2_0.nii.gz
0.977882	0.985446	0.0184698	0.0106061	0.0338604	0.0579558	0.97131	0.96614	0.98153	0.989394	5849957	5896825	0.942044	0.985243	0.909151	0.10178	0.0796491	0.00696224	0.00909635	0.833434	0.993038	0.89822	0.920351	620082	635360	0.990904	0.990836	0.924431	0.0466562	0.102779	0.00682223	0.00292604	0.859481	0.993178	0.953344	0.897221	482879	454452	0.997074	0.986192	0.836109	0.14236	0.184368	0.00830232	0.00611012	0.718374	0.991698	0.85764	0.815632	333762	317414	0.99389	0.987702	0.890452	0.0913562	0.127025	0.00769587	0.00533027	0.802537	0.992304	0.908644	0.872975	442520	425149	0.99467	/mnt/ssd2t/ukbiobank/bmx_combined_label/1844881_20252_2_0.nii.gz	/mnt/ssd2t/ukbiobank/bmx_nnunet_tissue_1k/output/1844881_20252_2_0.nii.gz
0.978707	0.985728	0.0166844	0.0118469	0.0349612	0.0487711	0.971858	0.965039	0.983316	0.988153	5324860	5351056	0.951229	0.983366	0.89975	0.120169	0.0794079	0.00703583	0.0110951	0.817769	0.992964	0.879831	0.920592	580207	607087	0.988905	0.989972	0.919999	0.0485971	0.109397	0.00753984	0.00314921	0.851851	0.99246	0.951403	0.890603	463274	433668	0.996851	0.985145	0.835467	0.13804	0.189445	0.00921834	0.00633479	0.717427	0.990782	0.86196	0.810555	332946	313090	0.993665	0.989576	0.917552	0.0787674	0.0860984	0.0058317	0.00529555	0.847665	0.994168	0.921233	0.913902	454143	450529	0.994704	/mnt/ssd2t/ukbiobank/bmx_combined_label/1845370_20252_3_0.nii.gz	/mnt/ssd2t/ukbiobank/bmx_nnunet_tissue_1k/output/1845370_20252_3_0.nii.gz
0.980918	0.987877	0.0159965	0.00821948	0.030695	0.0584838	0.976044	0.969305	0.984003	0.991781	7740517	7801694	0.941516	0.98289	0.882737	0.115013	0.119501	0.00942664	0.00903018	0.790089	0.990573	0.884987	0.880499	722242	718579	0.99097	0.988256	0.902545	0.0738388	0.119897	0.00787044	0.00462107	0.822398	0.99213	0.926161	0.880103	610132	579790	0.995379	0.986716	0.816505	0.155585	0.209618	0.00812283	0.00565722	0.689911	0.991877	0.844415	0.790382	369247	345619	0.994343	0.990185	0.887441	0.108891	0.116197	0.00531799	0.00494464	0.797658	0.994682	0.891109	0.883803	432302	428758	0.995055	/mnt/ssd2t/ukbiobank/bmx_combined_label/1846549_20252_2_0.nii.gz	/mnt/ssd2t/ukbiobank/bmx_nnunet_tissue_1k/output/1846549_20252_2_0.nii.gz
0.980457	0.987366	0.0150937	0.010161	0.0349041	0.0512265	0.975048	0.965096	0.984906	0.989839	6620491	6653648	0.948773	0.984128	0.901511	0.0910826	0.105775	0.00933874	0.00792285	0.820683	0.990661	0.908917	0.894225	697052	685784	0.992077	0.990825	0.92917	0.0839997	0.0572763	0.00391346	0.00589505	0.86771	0.996087	0.916	0.942724	547783	563764	0.994105	0.986945	0.84656	0.109298	0.193412	0.0089995	0.00462574	0.733944	0.991	0.890702	0.806588	383130	346949	0.995374	0.990738	0.880183	0.11757	0.122053	0.00491907	0.00471531	0.786006	0.995081	0.88243	0.877947	332504	330815	0.995285	/mnt/ssd2t/ukbiobank/bmx_combined_label/1848382_20252_2_0.nii.gz	/mnt/ssd2t/ukbiobank/bmx_nnunet_tissue_1k/output/1848382_20252_2_0.nii.gz
0.968616	0.978165	0.0327485	0.0106716	0.0277556	0.0822372	0.957264	0.972244	0.967252	0.989328	4912474	5024598	0.917763	0.98127	0.895728	0.120383	0.0875606	0.00849709	0.0120744	0.811148	0.991503	0.879617	0.912439	609532	632276	0.987926	0.990241	0.92564	0.0482092	0.0991116	0.0071381	0.00329909	0.861574	0.992862	0.951791	0.900888	466131	441202	0.996701	0.980667	0.83273	0.0916683	0.231254	0.0152866	0.00518101	0.7134	0.984713	0.908332	0.768746	432784	366277	0.994819	0.985465	0.893264	0.0635346	0.146127	0.0111318	0.00444298	0.807116	0.988868	0.936465	0.853873	492447	449015	0.995557	/mnt/ssd2t/ukbiobank/bmx_combined_label/1849919_20252_2_0.nii.gz	/mnt/ssd2t/ukbiobank/bmx_nnunet_tissue_1k/output/1849919_20252_2_0.nii.gz
0.975154	0.983838	0.0240204	0.00817544	0.0276898	0.0783674	0.968191	0.97231	0.97598	0.991825	5915034	6011064	0.921633	0.982421	0.896833	0.102215	0.104116	0.00970584	0.00951032	0.812962	0.990294	0.897785	0.895884	661615	660214	0.99049	0.989625	0.91461	0.042474	0.124624	0.0083973	0.00263162	0.842656	0.991603	0.957526	0.875376	492377	450134	0.997368	0.982905	0.766672	0.178223	0.281507	0.0113931	0.00633866	0.621629	0.988607	0.821777	0.718493	303229	265118	0.993661	0.987792	0.874759	0.10841	0.141448	0.00737694	0.00545491	0.777397	0.992623	0.89159	0.858552	385229	370954	0.994545	/mnt/ssd2t/ukbiobank/bmx_combined_label/1854443_20252_2_0.nii.gz	/mnt/ssd2t/ukbiobank/bmx_nnunet_tissue_1k/output/1854443_20252_2_0.nii.gz
0.972428	0.981306	0.0231106	0.014238	0.0403234	0.0643898	0.963297	0.959677	0.976889	0.985762	5444955	5494409	0.93561	0.982861	0.900675	0.092793	0.105764	0.0100515	0.00870449	0.819298	0.989949	0.907207	0.894236	644511	635296	0.991296	0.989959	0.927445	0.0663959	0.0786341	0.00588129	0.00490567	0.864706	0.994119	0.933604	0.921366	516608	509836	0.995094	0.984092	0.830619	0.134076	0.201919	0.0103341	0.00634971	0.710307	0.989666	0.865924	0.798081	362496	334095	0.99365	0.984718	0.872896	0.122117	0.132035	0.00849012	0.00776931	0.774459	0.99151	0.877883	0.867965	448420	443354	0.992231	/mnt/ssd2t/ukbiobank/bmx_combined_label/1854527_20252_2_0.nii.gz	/mnt/ssd2t/ukbiobank/bmx_nnunet_tissue_1k/output/1854527_20252_2_0.nii.gz
0.980314	0.987608	0.0149352	0.00983596	0.0382645	0.0572497	0.975519	0.961735	0.985065	0.990164	7083496	7120164	0.94275	0.986211	0.908368	0.0728267	0.10969	0.00909092	0.00581494	0.832119	0.990909	0.927173	0.89031	686389	659099	0.994185	0.992875	0.937506	0.0738995	0.0508048	0.00303572	0.00451907	0.882363	0.996964	0.9261	0.949195	503417	515971	0.995481	0.987194	0.804195	0.179583	0.211399	0.00728312	0.00595499	0.672513	0.992717	0.820417	0.788601	298161	286598	0.994045	0.989966	0.876884	0.110458	0.135419	0.00583104	0.00462838	0.780759	0.994169	0.889542	0.864581	369527	359158	0.995372	/mnt/ssd2t/ukbiobank/bmx_combined_label/1855789_20252_2_0.nii.gz	/mnt/ssd2t/ukbiobank/bmx_nnunet_tissue_1k/output/1855789_20252_2_0.nii.gz
0.969477	0.979248	0.025451	0.0160078	0.0448788	0.0701393	0.95934	0.955121	0.974549	0.983992	5545425	5599159	0.929861	0.981625	0.894972	0.104571	0.105485	0.0101164	0.0100195	0.809909	0.989884	0.895429	0.894515	663148	662471	0.98998	0.990453	0.933706	0.0685625	0.0640139	0.00495604	0.00533211	0.875656	0.995044	0.931437	0.935986	544288	546946	0.994668	0.982371	0.83524	0.126161	0.200094	0.0117804	0.00683323	0.717091	0.98822	0.873839	0.799906	423286	387473	0.993167	0.984741	0.852171	0.125578	0.168975	0.00941628	0.00666904	0.74242	0.990584	0.874422	0.831025	401005	381103	0.993331	/mnt/ssd2t/ukbiobank/bmx_combined_label/1857946_20252_2_0.nii.gz	/mnt/ssd2t/ukbiobank/bmx_nnunet_tissue_1k/output/1857946_20252_2_0.nii.gz
0.971901	0.981348	0.0220835	0.0151962	0.046726	0.0669323	0.963379	0.953274	0.977917	0.984804	5590491	5629864	0.933068	0.981107	0.891633	0.110642	0.106081	0.010107	0.0105904	0.804456	0.989893	0.889358	0.893919	647599	650920	0.98941	0.989431	0.925425	0.0604054	0.0883229	0.00682979	0.00454266	0.861202	0.99317	0.939595	0.911677	535739	519821	0.995457	0.985227	0.77037	0.228809	0.230449	0.00766716	0.00759695	0.626505	0.992333	0.771191	0.769551	239836	239326	0.992403	0.983867	0.857359	0.115048	0.168565	0.0103997	0.00669365	0.750331	0.9896	0.884952	0.831435	434331	408065	0.993306	/mnt/ssd2t/ukbiobank/bmx_combined_label/1858468_20252_2_0.nii.gz	/mnt/ssd2t/ukbiobank/bmx_nnunet_tissue_1k/output/1858468_20252_2_0.nii.gz
0.978325	0.985831	0.019423	0.00885807	0.029172	0.0624389	0.972058	0.970828	0.980577	0.991142	5518920	5578382	0.937561	0.98546	0.91883	0.0568573	0.104262	0.0104949	0.0054632	0.849847	0.989505	0.943143	0.895738	666487	632988	0.994537	0.992108	0.940108	0.0623978	0.0573724	0.00403678	0.00441224	0.886985	0.995963	0.937602	0.942628	476693	479248	0.995588	0.98473	0.780271	0.173019	0.261445	0.00992308	0.00588861	0.639709	0.990077	0.826981	0.738555	266305	237830	0.994111	0.989746	0.885839	0.114102	0.114219	0.0053709	0.00536473	0.795073	0.994629	0.885898	0.885781	325795	325752	0.994635	/mnt/ssd2t/ukbiobank/bmx_combined_label/1859199_20252_2_0.nii.gz	/mnt/ssd2t/ukbiobank/bmx_nnunet_tissue_1k/output/1859199_20252_2_0.nii.gz
0.981635	0.987885	0.0141737	0.010048	0.0316027	0.0441839	0.97606	0.968397	0.985826	0.989952	6422383	6449261	0.955816	0.984452	0.90835	0.0624276	0.119106	0.0113503	0.00562182	0.832089	0.98865	0.937572	0.880894	742681	697784	0.994378	0.990591	0.931722	0.0783413	0.0579922	0.00424823	0.00585615	0.872172	0.995752	0.921659	0.942008	578699	591476	0.994144	0.987313	0.771848	0.241952	0.213839	0.00600726	0.00704175	0.628463	0.993993	0.758048	0.786161	231786	240382	0.992958	0.990603	0.922387	0.0745941	0.0806129	0.00521011	0.00479177	0.855953	0.99479	0.925406	0.919387	515687	512333	0.995208	/mnt/ssd2t/ukbiobank/bmx_combined_label/1860612_20252_2_0.nii.gz	/mnt/ssd2t/ukbiobank/bmx_nnunet_tissue_1k/output/1860612_20252_2_0.nii.gz
0.971017	0.982709	0.0262661	0.00814811	0.0438933	0.130996	0.966007	0.956107	0.973734	0.991852	9673526	9853518	0.869004	0.968333	0.681981	0.29471	0.339836	0.0183628	0.0149573	0.517429	0.981637	0.70529	0.660164	599157	560822	0.985043	0.982953	0.817311	0.0226962	0.297666	0.0168175	0.000936389	0.691062	0.983183	0.977304	0.702334	632477	454526	0.999064	0.98202	0.676274	0.353439	0.291151	0.00794474	0.0105458	0.510886	0.992055	0.646561	0.708849	308644	338378	0.989454	0.988892	0.852527	0.1538	0.141052	0.00548056	0.00606235	0.74296	0.994519	0.8462	0.858948	435457	442017	0.993938	/mnt/ssd2t/ukbiobank/bmx_combined_label/1860804_20252_2_0.nii.gz	/mnt/ssd2t/ukbiobank/bmx_nnunet_tissue_1k/output/1860804_20252_2_0.nii.gz
0.970168	0.979614	0.0271328	0.0135448	0.0373887	0.0731231	0.960043	0.962611	0.972867	0.986455	5703279	5782936	0.926877	0.981138	0.89237	0.119169	0.0957852	0.00908994	0.0115801	0.805657	0.99091	0.880831	0.904215	678748	696767	0.98842	0.989693	0.924988	0.0561654	0.0931201	0.00699629	0.00406655	0.860445	0.993004	0.943835	0.90688	550010	528475	0.995933	0.983863	0.83178	0.114595	0.21572	0.0114915	0.00544042	0.712006	0.988509	0.885405	0.78428	399282	353679	0.99456	0.983421	0.870511	0.102208	0.155161	0.0109123	0.00679237	0.770712	0.989088	0.897792	0.844839	517752	487214	0.993208	/mnt/ssd2t/ukbiobank/bmx_combined_label/1862394_20252_2_0.nii.gz	/mnt/ssd2t/ukbiobank/bmx_nnunet_tissue_1k/output/1862394_20252_2_0.nii.gz
0.977178	0.985451	0.0213747	0.00762792	0.0282588	0.0763264	0.971319	0.971741	0.978625	0.992372	6416431	6506563	0.923674	0.980639	0.879298	0.117622	0.123762	0.0108255	0.0102231	0.784595	0.989174	0.882378	0.876238	663039	658425	0.989777	0.989074	0.911382	0.0516024	0.122852	0.00836422	0.00326604	0.837192	0.991636	0.948398	0.877148	527682	488039	0.996734	0.985145	0.781772	0.183369	0.250233	0.00917954	0.00619455	0.641729	0.99082	0.816631	0.749767	292376	268437	0.993805	0.990021	0.874698	0.0950462	0.1536	0.00657378	0.00381516	0.777301	0.993426	0.904954	0.8464	339024	317088	0.996185	/mnt/ssd2t/ukbiobank/bmx_combined_label/1862774_20252_2_0.nii.gz	/mnt/ssd2t/ukbiobank/bmx_nnunet_tissue_1k/output/1862774_20252_2_0.nii.gz
0.97756	0.985157	0.021929	0.00765289	0.0240728	0.066914	0.970749	0.975927	0.978071	0.992347	5803039	5887741	0.933086	0.984633	0.910904	0.0403238	0.13315	0.0131425	0.0036298	0.836386	0.986858	0.959676	0.86685	700758	632976	0.99637	0.991636	0.936391	0.0879863	0.0378924	0.00260006	0.00634503	0.880391	0.9974	0.912014	0.962108	494769	521945	0.993655	0.983489	0.802081	0.157459	0.234671	0.0106829	0.00653835	0.669562	0.989317	0.842541	0.765329	338030	307052	0.993462	0.988941	0.890202	0.0945472	0.124544	0.00670978	0.00493376	0.802129	0.99329	0.905453	0.875456	395964	382846	0.995066	/mnt/ssd2t/ukbiobank/bmx_combined_label/1862941_20252_2_0.nii.gz	/mnt/ssd2t/ukbiobank/bmx_nnunet_tissue_1k/output/1862941_20252_2_0.nii.gz
0.98027	0.987406	0.0153741	0.00979801	0.0356802	0.0551652	0.975125	0.96432	0.984626	0.990202	7202384	7243172	0.944835	0.985853	0.90576	0.0793012	0.108703	0.00895233	0.00633906	0.827752	0.991048	0.920699	0.891297	703332	680872	0.993661	0.99177	0.928286	0.0723126	0.0711142	0.00432615	0.00440438	0.86617	0.995674	0.927687	0.928886	528741	529424	0.995596	0.988149	0.801518	0.18599	0.210597	0.00657692	0.00563821	0.668777	0.993423	0.81401	0.789403	279506	271057	0.994362	0.988824	0.897307	0.0931482	0.112039	0.00651119	0.005307	0.813741	0.993489	0.906852	0.887961	507029	496467	0.994693	/mnt/ssd2t/ukbiobank/bmx_combined_label/1866813_20252_2_0.nii.gz	/mnt/ssd2t/ukbiobank/bmx_nnunet_tissue_1k/output/1866813_20252_2_0.nii.gz
0.980704	0.987985	0.0159129	0.00808694	0.0333652	0.0640734	0.976255	0.966635	0.984087	0.991913	6841401	6895807	0.935927	0.986086	0.895296	0.114687	0.0944933	0.00665491	0.00824808	0.81044	0.993345	0.885313	0.905507	561955	574773	0.991752	0.992184	0.92306	0.0528721	0.0998141	0.00546936	0.00276106	0.857114	0.994531	0.947128	0.900186	445518	423437	0.997239	0.987188	0.830942	0.121212	0.211964	0.00878348	0.0045235	0.710779	0.991217	0.878788	0.788036	341766	306472	0.995477	0.991245	0.895528	0.0919971	0.116609	0.00516689	0.00397063	0.81082	0.994833	0.908003	0.883391	363360	353511	0.996029	/mnt/ssd2t/ukbiobank/bmx_combined_label/1869259_20252_2_0.nii.gz	/mnt/ssd2t/ukbiobank/bmx_nnunet_tissue_1k/output/1869259_20252_2_0.nii.gz
0.975515	0.983938	0.0176367	0.0144824	0.0465846	0.056331	0.968384	0.953415	0.982363	0.985518	6028274	6047630	0.943669	0.981759	0.880089	0.149135	0.0886086	0.00706392	0.012663	0.785856	0.992936	0.850865	0.911391	581840	623229	0.987337	0.988159	0.905624	0.0530491	0.132246	0.0092111	0.00340575	0.827526	0.990789	0.946951	0.867754	518654	475277	0.996594	0.987111	0.854037	0.114319	0.175424	0.00837857	0.00510022	0.745257	0.991621	0.885681	0.824576	362249	337257	0.9949	0.984825	0.861675	0.145819	0.130699	0.00752239	0.00853249	0.756967	0.992478	0.854181	0.869301	430708	438332	0.991468	/mnt/ssd2t/ukbiobank/bmx_combined_label/1869749_20252_2_0.nii.gz	/mnt/ssd2t/ukbiobank/bmx_nnunet_tissue_1k/output/1869749_20252_2_0.nii.gz
0.982143	0.988811	0.0118902	0.0104865	0.0415128	0.0468731	0.97787	0.958487	0.98811	0.989514	7140430	7150574	0.953127	0.984549	0.89205	0.134246	0.0800061	0.00599371	0.0106373	0.805136	0.994006	0.865754	0.919994	621353	660281	0.989363	0.990858	0.916149	0.0559739	0.110128	0.00652608	0.00313734	0.845273	0.993474	0.944026	0.889872	502550	473721	0.996863	0.987743	0.807619	0.1903	0.194451	0.00641399	0.00624595	0.677317	0.993586	0.8097	0.805549	285975	284509	0.993754	0.991333	0.901671	0.0763534	0.119282	0.0056237	0.00343999	0.820949	0.994376	0.923647	0.880718	403999	385222	0.99656	/mnt/ssd2t/ukbiobank/bmx_combined_label/1870034_20252_2_0.nii.gz	/mnt/ssd2t/ukbiobank/bmx_nnunet_tissue_1k/output/1870034_20252_2_0.nii.gz
0.979493	0.986746	0.014244	0.0122616	0.0420085	0.0485636	0.973839	0.957991	0.985756	0.987738	5952806	5964777	0.951436	0.98556	0.907385	0.0959376	0.0892687	0.00752206	0.00813858	0.83047	0.992478	0.904062	0.910731	598239	602652	0.991861	0.991662	0.930288	0.0795211	0.0596919	0.00375885	0.00510847	0.869662	0.996241	0.920479	0.940308	455707	465524	0.994892	0.987337	0.798824	0.189404	0.21261	0.00700605	0.00606837	0.665035	0.992994	0.810596	0.78739	245938	238897	0.993932	0.988852	0.902433	0.0774829	0.116795	0.00722141	0.00459871	0.822212	0.992779	0.922517	0.883205	449616	430456	0.995401	/mnt/ssd2t/ukbiobank/bmx_combined_label/1870357_20252_2_0.nii.gz	/mnt/ssd2t/ukbiobank/bmx_nnunet_tissue_1k/output/1870357_20252_2_0.nii.gz
0.977734	0.985212	0.0169635	0.0126021	0.0385657	0.0514446	0.970856	0.961434	0.983037	0.987398	6124632	6151805	0.948555	0.979865	0.867774	0.181555	0.0765702	0.0059596	0.0157858	0.766431	0.99404	0.818445	0.92343	583347	658175	0.984214	0.985439	0.886311	0.0460243	0.172391	0.0125703	0.00293982	0.795833	0.98743	0.953976	0.827609	559135	485070	0.99706	0.985817	0.854455	0.104302	0.183157	0.00978969	0.00510816	0.745893	0.99021	0.895698	0.816843	415528	378946	0.994892	0.988203	0.898717	0.109392	0.093026	0.00570355	0.00682252	0.816063	0.994296	0.890608	0.906974	470503	479149	0.993177	/mnt/ssd2t/ukbiobank/bmx_combined_label/1871099_20252_2_0.nii.gz	/mnt/ssd2t/ukbiobank/bmx_nnunet_tissue_1k/output/1871099_20252_2_0.nii.gz
0.978965	0.985759	0.0183211	0.0101275	0.0288222	0.0513558	0.971917	0.971178	0.981679	0.989872	4756243	4795941	0.948644	0.981505	0.890445	0.139041	0.077979	0.00696472	0.0132155	0.802524	0.993035	0.860959	0.922021	527193	564583	0.986785	0.988176	0.903096	0.0362804	0.150352	0.0103409	0.00221799	0.823314	0.989659	0.96372	0.849648	419370	369731	0.997782	0.986077	0.843249	0.137895	0.1748	0.00829306	0.00627485	0.728981	0.991707	0.862105	0.8252	293496	280932	0.993725	0.989239	0.92492	0.0599845	0.089699	0.00702657	0.00456164	0.860326	0.992973	0.940015	0.910301	470886	456001	0.995438	/mnt/ssd2t/ukbiobank/bmx_combined_label/1871550_20252_2_0.nii.gz	/mnt/ssd2t/ukbiobank/bmx_nnunet_tissue_1k/output/1871550_20252_2_0.nii.gz
0.973638	0.982456	0.0237843	0.0112225	0.0343524	0.070947	0.965518	0.965648	0.976216	0.988778	5683066	5756195	0.929053	0.98496	0.907753	0.100339	0.0840076	0.00739486	0.00897843	0.831088	0.992605	0.899661	0.915992	615004	626168	0.991022	0.990332	0.923516	0.0509874	0.100646	0.00695998	0.00335356	0.857901	0.99304	0.949013	0.899354	494067	468214	0.996646	0.986587	0.819053	0.145375	0.213676	0.00855283	0.00537104	0.693556	0.991447	0.854625	0.786324	293893	270405	0.994629	0.983322	0.875343	0.0935517	0.153699	0.0113692	0.00649278	0.778319	0.988631	0.906448	0.846301	526744	491792	0.993507	/mnt/ssd2t/ukbiobank/bmx_combined_label/1873139_20252_2_0.nii.gz	/mnt/ssd2t/ukbiobank/bmx_nnunet_tissue_1k/output/1873139_20252_2_0.nii.gz
0.979451	0.986269	0.0190369	0.00836727	0.0251433	0.055997	0.97291	0.974857	0.980963	0.991633	6497583	6568255	0.944003	0.975993	0.848311	0.180895	0.120323	0.0100018	0.0160501	0.73658	0.989998	0.819105	0.879677	666247	715515	0.98395	0.984439	0.887958	0.0354558	0.17736	0.0142022	0.00245031	0.798494	0.985798	0.964544	0.82264	654408	558131	0.99755	0.984867	0.82049	0.183883	0.175089	0.00766551	0.00813341	0.69562	0.992334	0.816117	0.824911	366030	369974	0.991867	0.988948	0.909397	0.0664012	0.113583	0.00755577	0.00420807	0.833847	0.992444	0.933599	0.886417	546272	518665	0.995792	/mnt/ssd2t/ukbiobank/bmx_combined_label/1873529_20252_2_0.nii.gz	/mnt/ssd2t/ukbiobank/bmx_nnunet_tissue_1k/output/1873529_20252_2_0.nii.gz
0.975286	0.983692	0.0235862	0.00892003	0.0283521	0.0726268	0.967908	0.971648	0.976414	0.99108	6143700	6235981	0.927373	0.977497	0.845036	0.156825	0.153095	0.0119618	0.0123032	0.731656	0.988038	0.843175	0.846905	591817	594435	0.987697	0.987229	0.898057	0.032811	0.161851	0.0115336	0.00204563	0.814976	0.988466	0.967189	0.838149	548263	475115	0.997954	0.981719	0.792144	0.20807	0.207642	0.00954868	0.00957328	0.655826	0.990451	0.79193	0.792358	359132	359326	0.990427	0.986784	0.895186	0.0853261	0.123489	0.008474	0.00562704	0.81026	0.991526	0.914674	0.876511	525976	504031	0.994373	/mnt/ssd2t/ukbiobank/bmx_combined_label/1875743_20252_2_0.nii.gz	/mnt/ssd2t/ukbiobank/bmx_nnunet_tissue_1k/output/1875743_20252_2_0.nii.gz
0.976961	0.984969	0.0218512	0.00811605	0.0270553	0.0705618	0.970382	0.972945	0.978149	0.991884	5942912	6026362	0.929438	0.984378	0.900797	0.0881844	0.109958	0.00950138	0.00745336	0.819501	0.990499	0.911816	0.890042	622292	607432	0.992547	0.991158	0.931061	0.0546556	0.0827973	0.00575366	0.00369264	0.871014	0.994246	0.945344	0.917203	508386	493252	0.996307	0.985878	0.825086	0.133897	0.212222	0.00933143	0.00537642	0.702252	0.990669	0.866103	0.787778	330164	300306	0.994624	0.987808	0.879045	0.0937873	0.146542	0.00799787	0.00483606	0.784193	0.992002	0.906213	0.853458	405366	381768	0.995164	/mnt/ssd2t/ukbiobank/bmx_combined_label/1876513_20252_2_0.nii.gz	/mnt/ssd2t/ukbiobank/bmx_nnunet_tissue_1k/output/1876513_20252_2_0.nii.gz
0.976149	0.984283	0.0207481	0.0106347	0.0338211	0.0645461	0.969052	0.966179	0.979252	0.989365	5333409	5388491	0.935454	0.985202	0.911803	0.0762216	0.0998649	0.00925241	0.00689749	0.837903	0.990748	0.923778	0.900135	600411	585044	0.993103	0.992791	0.940757	0.0590076	0.0594781	0.00385429	0.00382201	0.888141	0.996146	0.940992	0.940522	430007	429792	0.996178	0.984241	0.832884	0.140795	0.191872	0.00977012	0.00676357	0.713626	0.99023	0.859205	0.808128	343333	322923	0.993236	0.987517	0.873578	0.101845	0.14969	0.00797517	0.00515166	0.775533	0.992025	0.898155	0.85031	358360	339270	0.994848	/mnt/ssd2t/ukbiobank/bmx_combined_label/1877258_20252_2_0.nii.gz	/mnt/ssd2t/ukbiobank/bmx_nnunet_tissue_1k/output/1877258_20252_2_0.nii.gz
0.975658	0.983862	0.0189231	0.0133372	0.041164	0.0577225	0.968236	0.958836	0.981077	0.986663	5527403	5558874	0.942278	0.986069	0.917905	0.0735115	0.0905213	0.00846294	0.0067581	0.848266	0.991537	0.926489	0.909479	629377	617822	0.993242	0.992454	0.940161	0.0675311	0.0520196	0.00347357	0.00457927	0.887079	0.996526	0.932469	0.94798	459577	467222	0.995421	0.986015	0.834012	0.136086	0.19389	0.00880915	0.00578683	0.715283	0.991191	0.863914	0.80611	320347	298913	0.994213	0.98583	0.872992	0.120436	0.133483	0.00794143	0.00706517	0.77461	0.992059	0.879564	0.866517	413056	406929	0.992935	/mnt/ssd2t/ukbiobank/bmx_combined_label/1877940_20252_2_0.nii.gz	/mnt/ssd2t/ukbiobank/bmx_nnunet_tissue_1k/output/1877940_20252_2_0.nii.gz
0.974321	0.98277	0.0237642	0.0106077	0.0314277	0.0686156	0.966124	0.968572	0.976236	0.989392	5311981	5383569	0.931384	0.986815	0.923816	0.0572639	0.09436	0.009101	0.00532597	0.858418	0.990899	0.942736	0.90564	633478	608551	0.994674	0.991914	0.937046	0.0706054	0.0551749	0.00375754	0.00488271	0.88155	0.996242	0.929395	0.944825	457092	464681	0.995117	0.98557	0.782649	0.152227	0.273183	0.0100738	0.00483802	0.642912	0.989926	0.847773	0.726817	256528	219928	0.995162	0.985293	0.896238	0.0879362	0.119047	0.00922592	0.00659986	0.811985	0.990774	0.912064	0.880953	517433	499783	0.9934	/mnt/ssd2t/ukbiobank/bmx_combined_label/1879091_20252_2_0.nii.gz	/mnt/ssd2t/ukbiobank/bmx_nnunet_tissue_1k/output/1879091_20252_2_0.nii.gz
0.979907	0.986612	0.0176456	0.00909311	0.0275819	0.0526009	0.973578	0.972418	0.982354	0.990907	6065474	6118281	0.947399	0.984685	0.908215	0.0824475	0.100935	0.00927216	0.00743498	0.831862	0.990728	0.917553	0.899065	684151	670366	0.992565	0.991737	0.936345	0.061467	0.0658335	0.00457926	0.00425702	0.880308	0.995421	0.938533	0.934167	528105	525648	0.995743	0.985884	0.817435	0.159304	0.204573	0.00844501	0.00623598	0.691239	0.991555	0.840696	0.795427	322520	305153	0.993764	0.990574	0.924697	0.0574968	0.0924494	0.00628116	0.00377106	0.85994	0.993719	0.942503	0.907551	517678	498480	0.996229	/mnt/ssd2t/ukbiobank/bmx_combined_label/1880225_20252_2_0.nii.gz	/mnt/ssd2t/ukbiobank/bmx_nnunet_tissue_1k/output/1880225_20252_2_0.nii.gz
0.979589	0.986677	0.0149609	0.0116794	0.0383795	0.0487926	0.973705	0.961621	0.985039	0.988321	6217800	6238514	0.951207	0.984841	0.908418	0.108322	0.0742027	0.00658053	0.00994015	0.832202	0.993419	0.891678	0.925797	660259	685523	0.99006	0.991263	0.929452	0.0460886	0.093785	0.00633837	0.00296914	0.868201	0.993662	0.953911	0.906215	516351	490533	0.997031	0.987444	0.82621	0.159832	0.187292	0.00713136	0.00589422	0.703882	0.992869	0.840168	0.812708	298587	288828	0.994106	0.988904	0.895692	0.0934061	0.114951	0.00653101	0.00518784	0.811089	0.993469	0.906594	0.885049	437675	427274	0.994812	/mnt/ssd2t/ukbiobank/bmx_combined_label/1881844_20252_2_0.nii.gz	/mnt/ssd2t/ukbiobank/bmx_nnunet_tissue_1k/output/1881844_20252_2_0.nii.gz
0.973409	0.982012	0.0242321	0.0116639	0.0334428	0.0678667	0.964659	0.966557	0.975768	0.988336	5809189	5884013	0.932133	0.980897	0.886731	0.105032	0.121356	0.0112689	0.00959148	0.796511	0.988731	0.894968	0.878644	673154	660876	0.990409	0.987605	0.916988	0.0673949	0.0981147	0.00803758	0.00535359	0.846702	0.991962	0.932605	0.901885	600430	580652	0.994646	0.983909	0.819335	0.12791	0.227402	0.0112087	0.00561705	0.69396	0.988791	0.87209	0.772598	373577	330958	0.994383	0.985538	0.87392	0.125937	0.126224	0.00768108	0.00766126	0.776072	0.992319	0.874063	0.873776	453750	453601	0.992339	/mnt/ssd2t/ukbiobank/bmx_combined_label/1882849_20252_2_0.nii.gz	/mnt/ssd2t/ukbiobank/bmx_nnunet_tissue_1k/output/1882849_20252_2_0.nii.gz
0.974822	0.983382	0.0236362	0.00949786	0.0301431	0.0727562	0.967308	0.969857	0.976364	0.990502	7123603	7226757	0.927244	0.980863	0.86897	0.137522	0.124439	0.00973479	0.0109086	0.7683	0.990265	0.862478	0.875561	686427	696840	0.989091	0.988417	0.903184	0.0472948	0.141443	0.00943596	0.0028622	0.82346	0.990564	0.952705	0.858557	596020	537120	0.997138	0.98558	0.820339	0.164713	0.194084	0.0082533	0.00676815	0.695402	0.991747	0.835287	0.805916	386890	373286	0.993232	0.984773	0.890392	0.0809248	0.136555	0.0104868	0.00586573	0.802438	0.989513	0.919075	0.863445	678408	637345	0.994134	/mnt/ssd2t/ukbiobank/bmx_combined_label/1883996_20252_2_0.nii.gz	/mnt/ssd2t/ukbiobank/bmx_nnunet_tissue_1k/output/1883996_20252_2_0.nii.gz
0.975438	0.983817	0.0208065	0.0115154	0.0366144	0.0648284	0.96815	0.963386	0.979193	0.988485	5760819	5815481	0.935172	0.981492	0.890376	0.12435	0.0943946	0.00857014	0.0116399	0.802412	0.99143	0.87565	0.905605	633045	654701	0.98836	0.989155	0.911562	0.046826	0.126568	0.00860342	0.00293337	0.837496	0.991397	0.953174	0.873432	488061	447230	0.997067	0.984348	0.8218	0.16092	0.194782	0.00912276	0.00724639	0.697505	0.990877	0.83908	0.805218	341865	328069	0.992754	0.986327	0.867203	0.108163	0.156106	0.00869342	0.00571681	0.765542	0.991307	0.891837	0.843894	403494	381803	0.994283	/mnt/ssd2t/ukbiobank/bmx_combined_label/1885051_20252_3_0.nii.gz	/mnt/ssd2t/ukbiobank/bmx_nnunet_tissue_1k/output/1885051_20252_3_0.nii.gz
0.980151	0.986976	0.0195665	0.00639337	0.0207779	0.0617474	0.974287	0.979222	0.980434	0.993607	5758776	5836151	0.938253	0.980483	0.876395	0.121915	0.125287	0.0107582	0.0104319	0.779986	0.989242	0.878085	0.874713	601817	599506	0.989568	0.988233	0.913742	0.0515839	0.118487	0.00896644	0.00364769	0.841182	0.991034	0.948416	0.881513	537907	499962	0.996352	0.98537	0.810153	0.178049	0.201312	0.00817892	0.00703715	0.680888	0.991821	0.821951	0.798688	297365	288949	0.992963	0.989991	0.904313	0.0618515	0.127168	0.00725677	0.00329689	0.825338	0.992743	0.938149	0.872832	412267	383564	0.996703	/mnt/ssd2t/ukbiobank/bmx_combined_label/1888107_20252_2_0.nii.gz	/mnt/ssd2t/ukbiobank/bmx_nnunet_tissue_1k/output/1888107_20252_2_0.nii.gz
0.966102	0.976654	0.0341442	0.0123032	0.0332198	0.0888523	0.954374	0.96678	0.965856	0.987697	5796625	5927705	0.911148	0.971907	0.818516	0.214259	0.145856	0.0117668	0.0186589	0.692787	0.988233	0.785741	0.854144	598886	651022	0.981341	0.981139	0.858327	0.0355696	0.226744	0.0178091	0.00227537	0.751815	0.982191	0.96443	0.773256	596624	478358	0.997725	0.981807	0.801111	0.19564	0.202113	0.00972438	0.0093408	0.668211	0.990276	0.80436	0.797887	370798	367814	0.990659	0.980153	0.882274	0.0756478	0.156141	0.0149644	0.00667438	0.789347	0.985036	0.924352	0.843859	711595	649629	0.993326	/mnt/ssd2t/ukbiobank/bmx_combined_label/1888608_20252_2_0.nii.gz	/mnt/ssd2t/ukbiobank/bmx_nnunet_tissue_1k/output/1888608_20252_2_0.nii.gz
0.976651	0.985132	0.0208429	0.00882028	0.0327772	0.0749843	0.970699	0.967223	0.979157	0.99118	7624924	7718547	0.925016	0.985647	0.903289	0.0440971	0.143835	0.0121098	0.00335473	0.823635	0.98789	0.955903	0.856165	764911	685101	0.996645	0.992324	0.936484	0.0881595	0.0375041	0.00235069	0.00581241	0.880554	0.997649	0.911841	0.962496	574390	606299	0.994188	0.984544	0.775644	0.166465	0.274728	0.0104555	0.00553978	0.633511	0.989545	0.833535	0.725272	359919	313171	0.99446	0.988854	0.878127	0.12288	0.120863	0.00578519	0.00589459	0.782733	0.994215	0.87712	0.879137	446256	447282	0.994105	/mnt/ssd2t/ukbiobank/bmx_combined_label/1888821_20252_2_0.nii.gz	/mnt/ssd2t/ukbiobank/bmx_nnunet_tissue_1k/output/1888821_20252_2_0.nii.gz
0.972813	0.981954	0.0231192	0.0129189	0.039874	0.069851	0.964549	0.960126	0.976881	0.987081	5667189	5726364	0.930149	0.966877	0.782179	0.262694	0.167131	0.0129811	0.0228182	0.642278	0.987019	0.737306	0.832869	540001	609991	0.977182	0.978428	0.83415	0.0240507	0.271672	0.0214259	0.00144445	0.715486	0.978574	0.975949	0.728328	563279	420362	0.998556	0.981321	0.808208	0.210837	0.171805	0.00859291	0.0110394	0.678145	0.991407	0.789163	0.828195	359379	377154	0.988961	0.98503	0.868556	0.127368	0.135482	0.00821658	0.00765697	0.767653	0.991783	0.872632	0.864518	432648	428625	0.992343	/mnt/ssd2t/ukbiobank/bmx_combined_label/1889586_20252_2_0.nii.gz	/mnt/ssd2t/ukbiobank/bmx_nnunet_tissue_1k/output/1889586_20252_2_0.nii.gz
0.976631	0.98518	0.0181638	0.0114531	0.0430829	0.0670689	0.970793	0.956917	0.981836	0.988547	7408556	7459192	0.932931	0.984163	0.889381	0.120766	0.100235	0.00764619	0.00941071	0.800798	0.992354	0.879234	0.899765	667164	682743	0.990589	0.992187	0.928754	0.0748161	0.0676484	0.00391036	0.00435624	0.866985	0.99609	0.925184	0.932352	515016	519006	0.995644	0.987995	0.822994	0.153153	0.199551	0.00719494	0.00522983	0.699227	0.992805	0.846847	0.800449	328753	310741	0.99477	0.986615	0.869381	0.0809733	0.175177	0.00994206	0.00414867	0.768942	0.990058	0.919027	0.824823	509183	456990	0.995851	/mnt/ssd2t/ukbiobank/bmx_combined_label/1891093_20252_2_0.nii.gz	/mnt/ssd2t/ukbiobank/bmx_nnunet_tissue_1k/output/1891093_20252_2_0.nii.gz
0.983977	0.990048	0.0150164	0.00483502	0.0202935	0.0610305	0.980292	0.979706	0.984984	0.995165	7318068	7393712	0.93897	0.988586	0.916663	0.0529117	0.111868	0.00846799	0.00377367	0.846148	0.991532	0.947088	0.888132	645815	605613	0.996226	0.99408	0.943405	0.0699464	0.0428549	0.00233284	0.0039123	0.892873	0.997667	0.930054	0.957145	471008	484728	0.996088	0.987873	0.827376	0.113117	0.224647	0.00870527	0.00385091	0.705577	0.991295	0.886883	0.775353	342475	299407	0.996149	0.993478	0.916505	0.0756019	0.0912539	0.00373919	0.0030475	0.845879	0.996261	0.924398	0.908746	359908	353814	0.996953	/mnt/ssd2t/ukbiobank/bmx_combined_label/1891485_20252_2_0.nii.gz	/mnt/ssd2t/ukbiobank/bmx_nnunet_tissue_1k/output/1891485_20252_2_0.nii.gz
0.981587	0.988114	0.0138679	0.00989698	0.0341641	0.0474054	0.976506	0.965836	0.986132	0.990103	6706184	6733188	0.952595	0.9848	0.908753	0.0336408	0.142371	0.0136332	0.00289007	0.832766	0.986367	0.966359	0.857629	765717	679562	0.99711	0.992141	0.941605	0.0898149	0.0247291	0.00172672	0.00668641	0.889653	0.998273	0.910185	0.975271	563627	603931	0.993314	0.98723	0.770597	0.259546	0.196702	0.00540881	0.00772455	0.626806	0.994591	0.740454	0.803298	231655	251316	0.992275	0.990154	0.895398	0.103709	0.105494	0.00521493	0.00511698	0.810606	0.994785	0.896291	0.894506	408715	407901	0.994883	/mnt/ssd2t/ukbiobank/bmx_combined_label/1893638_20252_2_0.nii.gz	/mnt/ssd2t/ukbiobank/bmx_nnunet_tissue_1k/output/1893638_20252_2_0.nii.gz
0.979256	0.987044	0.0148821	0.0110216	0.0445083	0.0593938	0.97442	0.955492	0.985118	0.988978	5952519	5975846	0.940606	0.985909	0.903881	0.0894205	0.102719	0.00818003	0.00702517	0.82462	0.99182	0.910579	0.897281	550102	542068	0.992975	0.992976	0.936415	0.0624153	0.0647525	0.00378993	0.00364456	0.880432	0.99621	0.937585	0.935247	411984	410957	0.996355	0.987942	0.78006	0.219907	0.219972	0.00620013	0.0061978	0.639426	0.9938	0.780093	0.780028	204226	204209	0.993802	0.989177	0.875534	0.104775	0.143309	0.0066507	0.00466242	0.778622	0.993349	0.895225	0.856691	331033	316784	0.995338	/mnt/ssd2t/ukbiobank/bmx_combined_label/1893776_20252_2_0.nii.gz	/mnt/ssd2t/ukbiobank/bmx_nnunet_tissue_1k/output/1893776_20252_2_0.nii.gz
0.977236	0.984862	0.0232945	0.00684315	0.0210988	0.0694258	0.970176	0.978901	0.976705	0.993157	5553875	5647423	0.930574	0.985361	0.917556	0.0533981	0.109761	0.0109891	0.00505794	0.84767	0.989011	0.946602	0.890239	681580	640997	0.994942	0.991219	0.935693	0.0783443	0.0498356	0.00360016	0.00582171	0.879157	0.9964	0.921656	0.950164	500807	516298	0.994178	0.982942	0.795386	0.115156	0.277645	0.013239	0.00452223	0.660283	0.986761	0.884844	0.722355	341872	279092	0.995478	0.990659	0.905405	0.0875545	0.101528	0.00531197	0.00451433	0.827159	0.994688	0.912446	0.898472	370626	364950	0.995486	/mnt/ssd2t/ukbiobank/bmx_combined_label/1895425_20252_2_0.nii.gz	/mnt/ssd2t/ukbiobank/bmx_nnunet_tissue_1k/output/1895425_20252_2_0.nii.gz
0.974326	0.98184	0.0217109	0.0145838	0.0353493	0.0520882	0.964327	0.964651	0.978289	0.985416	4243207	4274120	0.947912	0.983359	0.922231	0.0447387	0.108592	0.0134042	0.00519612	0.855685	0.986596	0.955261	0.891408	666855	622280	0.994804	0.990856	0.941605	0.0806191	0.0350692	0.00291307	0.00699969	0.889654	0.997087	0.919381	0.964931	460318	483124	0.993	0.983788	0.80609	0.177828	0.209375	0.00930531	0.00761297	0.675168	0.990695	0.822172	0.790625	256783	246930	0.992387	0.985819	0.892641	0.108153	0.106563	0.00752925	0.0076543	0.8061	0.992471	0.891847	0.893437	397541	398250	0.992346	/mnt/ssd2t/ukbiobank/bmx_combined_label/1895461_20252_3_0.nii.gz	/mnt/ssd2t/ukbiobank/bmx_nnunet_tissue_1k/output/1895461_20252_3_0.nii.gz
0.98101	0.987315	0.0155667	0.00978714	0.0293005	0.046067	0.974947	0.9707	0.984433	0.990213	4940462	4969467	0.953933	0.986851	0.923522	0.0696875	0.0831711	0.00787391	0.00651071	0.85791	0.992126	0.930313	0.916829	573216	564908	0.993489	0.992113	0.93735	0.0620201	0.0632799	0.0042532	0.0041633	0.882086	0.995747	0.93798	0.93672	416941	416381	0.995837	0.987487	0.822665	0.142552	0.209406	0.00795698	0.00500918	0.698752	0.992043	0.857448	0.790594	243021	224073	0.994991	0.989842	0.924529	0.0742351	0.0767027	0.00554104	0.00534952	0.859651	0.994459	0.925765	0.923297	446073	444884	0.99465	/mnt/ssd2t/ukbiobank/bmx_combined_label/1895901_20252_2_0.nii.gz	/mnt/ssd2t/ukbiobank/bmx_nnunet_tissue_1k/output/1895901_20252_2_0.nii.gz
0.970281	0.980457	0.0279518	0.0109865	0.0355357	0.0870723	0.961664	0.964464	0.972048	0.989013	7203294	7329014	0.912928	0.977495	0.8324	0.197805	0.135031	0.00937762	0.014732	0.712915	0.990622	0.802195	0.864969	617412	665726	0.985268	0.985019	0.875771	0.0452839	0.191116	0.0132071	0.00267963	0.778996	0.986793	0.954716	0.808884	623846	528554	0.99732	0.985678	0.845801	0.132164	0.175143	0.00873543	0.00628085	0.732803	0.991265	0.867836	0.824857	455045	432509	0.993719	0.981266	0.857545	0.102305	0.179167	0.0131326	0.00689998	0.750616	0.986867	0.897695	0.820833	656443	600237	0.9931	/mnt/ssd2t/ukbiobank/bmx_combined_label/1896500_20252_2_0.nii.gz	/mnt/ssd2t/ukbiobank/bmx_nnunet_tissue_1k/output/1896500_20252_2_0.nii.gz
0.977094	0.985188	0.0194223	0.0101573	0.0350346	0.0654904	0.970809	0.964965	0.980578	0.989843	5811798	5866711	0.93451	0.985407	0.905271	0.100901	0.088471	0.00733646	0.00847317	0.826937	0.992664	0.899099	0.911529	577658	585644	0.991527	0.991749	0.927192	0.0546081	0.09032	0.00552327	0.0032207	0.864267	0.994477	0.945392	0.90968	436138	419663	0.996779	0.985843	0.819436	0.148958	0.209907	0.00886918	0.00586089	0.694105	0.991131	0.851042	0.790093	307036	285047	0.994139	0.987861	0.887336	0.0851911	0.138535	0.00811115	0.00471313	0.797488	0.991889	0.914809	0.861465	419042	394607	0.995287	/mnt/ssd2t/ukbiobank/bmx_combined_label/1898298_20252_2_0.nii.gz	/mnt/ssd2t/ukbiobank/bmx_nnunet_tissue_1k/output/1898298_20252_2_0.nii.gz
0.97578	0.984004	0.0228944	0.00899996	0.0284752	0.0703033	0.968511	0.971525	0.977106	0.991	5536137	5614861	0.929697	0.986283	0.917122	0.0530734	0.110865	0.0102876	0.00465068	0.846929	0.989712	0.946927	0.889135	628623	590258	0.995349	0.992555	0.942596	0.0642377	0.0504691	0.00347612	0.00448501	0.891425	0.996524	0.935762	0.949531	474112	481088	0.995515	0.983987	0.804608	0.121556	0.257778	0.0118971	0.00477429	0.673091	0.988103	0.878444	0.742222	327138	276408	0.995226	0.988584	0.894992	0.108788	0.101197	0.00579366	0.0062782	0.809941	0.994206	0.891212	0.898803	398618	402013	0.993722	/mnt/ssd2t/ukbiobank/bmx_combined_label/1898604_20252_2_0.nii.gz	/mnt/ssd2t/ukbiobank/bmx_nnunet_tissue_1k/output/1898604_20252_2_0.nii.gz
0.977058	0.984512	0.0233443	0.00750452	0.0217562	0.0656863	0.969496	0.978244	0.976656	0.992495	5268027	5353466	0.934314	0.984482	0.914233	0.0752277	0.0960683	0.00965359	0.00740579	0.842016	0.990346	0.924772	0.903932	656106	641320	0.992594	0.991109	0.932103	0.0566438	0.0788844	0.00558814	0.00392458	0.87284	0.994412	0.943356	0.921116	475100	463899	0.996075	0.984188	0.804312	0.136484	0.247295	0.0110933	0.0053677	0.672677	0.988907	0.863516	0.752705	309558	269834	0.994632	0.989119	0.91368	0.0659336	0.105836	0.00726401	0.00434475	0.841078	0.992736	0.934066	0.894164	461809	442081	0.995655	/mnt/ssd2t/ukbiobank/bmx_combined_label/1900198_20252_3_0.nii.gz	/mnt/ssd2t/ukbiobank/bmx_nnunet_tissue_1k/output/1900198_20252_3_0.nii.gz
0.975018	0.983899	0.0197484	0.0124264	0.0433949	0.067713	0.968308	0.956605	0.980252	0.987574	6221892	6268366	0.932287	0.983584	0.893656	0.124677	0.0872268	0.00715521	0.0106275	0.807756	0.992845	0.875323	0.912773	608311	634337	0.989373	0.989643	0.910751	0.0508689	0.124645	0.0079686	0.00301425	0.836128	0.992031	0.949131	0.875355	485987	448211	0.996986	0.986363	0.82556	0.137985	0.207936	0.00880096	0.00538482	0.70294	0.991199	0.862015	0.792064	327966	301352	0.994615	0.985325	0.853008	0.138296	0.155514	0.0082488	0.00719661	0.743692	0.991751	0.861704	0.844486	405894	397784	0.992803	/mnt/ssd2t/ukbiobank/bmx_combined_label/1901582_20252_2_0.nii.gz	/mnt/ssd2t/ukbiobank/bmx_nnunet_tissue_1k/output/1901582_20252_2_0.nii.gz
0.981756	0.988003	0.0147186	0.00926064	0.029559	0.0464198	0.97629	0.970441	0.985281	0.990739	5447569	5477746	0.95358	0.979554	0.883337	0.112501	0.120785	0.0116497	0.0107591	0.791051	0.98835	0.887499	0.879215	632503	626599	0.989241	0.988249	0.912857	0.0471769	0.123892	0.00930424	0.00327752	0.839684	0.990696	0.952823	0.876108	504697	464062	0.996722	0.985042	0.75613	0.274058	0.211063	0.00640824	0.00901915	0.607884	0.993592	0.725942	0.788937	211164	229488	0.990981	0.99093	0.915925	0.0817507	0.086388	0.00493712	0.00464984	0.84489	0.995063	0.918249	0.913612	388503	386541	0.99535	/mnt/ssd2t/ukbiobank/bmx_combined_label/1904684_20252_2_0.nii.gz	/mnt/ssd2t/ukbiobank/bmx_nnunet_tissue_1k/output/1904684_20252_2_0.nii.gz
0.975105	0.982638	0.0241124	0.0105171	0.0269276	0.0604407	0.965869	0.973072	0.975888	0.989483	5191443	5263766	0.939559	0.980591	0.896949	0.127122	0.0776145	0.00786921	0.0135419	0.813153	0.992131	0.872878	0.922385	667723	705595	0.986458	0.986995	0.906066	0.056805	0.128251	0.00988526	0.00407049	0.828263	0.990115	0.943195	0.871749	524627	484887	0.99593	0.984934	0.834021	0.117743	0.209215	0.0104632	0.00530553	0.715296	0.989537	0.882257	0.790785	349010	312825	0.994694	0.985709	0.903775	0.0666892	0.123949	0.0102313	0.00519338	0.824442	0.989769	0.933311	0.876051	558583	524313	0.994807	/mnt/ssd2t/ukbiobank/bmx_combined_label/1904981_20252_2_0.nii.gz	/mnt/ssd2t/ukbiobank/bmx_nnunet_tissue_1k/output/1904981_20252_2_0.nii.gz
0.977115	0.985037	0.0226454	0.00715794	0.0236911	0.0723443	0.970516	0.976309	0.977355	0.992842	5452686	5539091	0.927656	0.982809	0.893785	0.113507	0.098802	0.00863446	0.0100695	0.807967	0.991366	0.886493	0.901198	576800	586368	0.98993	0.989899	0.91645	0.039237	0.123956	0.00831816	0.00241515	0.845784	0.991682	0.960763	0.876044	454452	414379	0.997585	0.983396	0.827871	0.115512	0.221934	0.0119276	0.00549668	0.706297	0.988072	0.884488	0.778066	368799	324425	0.994503	0.989863	0.888961	0.0951425	0.126386	0.00614618	0.00447456	0.800117	0.993854	0.904858	0.873614	333811	322285	0.995525	/mnt/ssd2t/ukbiobank/bmx_combined_label/1905670_20252_2_0.nii.gz	/mnt/ssd2t/ukbiobank/bmx_nnunet_tissue_1k/output/1905670_20252_2_0.nii.gz
0.974807	0.98304	0.0239535	0.00986468	0.0288735	0.0682396	0.966647	0.971127	0.976047	0.990135	6611568	6707003	0.93176	0.983838	0.893295	0.0994661	0.113828	0.0093957	0.00808995	0.807167	0.990604	0.900534	0.886172	684472	673556	0.99191	0.990383	0.924724	0.0649167	0.0854093	0.00588848	0.00438417	0.859987	0.994112	0.935083	0.914591	579094	566403	0.995616	0.985201	0.823381	0.116816	0.228836	0.0106521	0.00477617	0.699786	0.989348	0.883184	0.771164	401051	350183	0.995224	0.986463	0.910649	0.0750798	0.103189	0.00857729	0.00606644	0.835955	0.991423	0.92492	0.896811	689675	668715	0.993934	/mnt/ssd2t/ukbiobank/bmx_combined_label/1907592_20252_2_0.nii.gz	/mnt/ssd2t/ukbiobank/bmx_nnunet_tissue_1k/output/1907592_20252_2_0.nii.gz
0.978109	0.985681	0.0204957	0.00806315	0.0265416	0.0655823	0.971767	0.973458	0.979504	0.991937	5916295	5991389	0.934418	0.982451	0.894718	0.0983696	0.112089	0.0102621	0.00888135	0.809493	0.989738	0.90163	0.887911	654105	644152	0.991119	0.988845	0.916522	0.0632911	0.102813	0.00750831	0.00444075	0.845908	0.992492	0.936709	0.897187	531617	509187	0.995559	0.984896	0.787822	0.168507	0.25149	0.00975026	0.00590388	0.649923	0.99025	0.831493	0.74851	291785	262665	0.994096	0.989806	0.897717	0.0862855	0.117731	0.0062767	0.00445008	0.814415	0.993723	0.913714	0.882269	394918	381327	0.99555	/mnt/ssd2t/ukbiobank/bmx_combined_label/1907789_20252_2_0.nii.gz	/mnt/ssd2t/ukbiobank/bmx_nnunet_tissue_1k/output/1907789_20252_2_0.nii.gz
0.977267	0.985155	0.0213871	0.00821527	0.0272562	0.0688382	0.970744	0.972744	0.978613	0.991785	6380804	6466688	0.931162	0.982816	0.886186	0.0937788	0.132982	0.0110792	0.00750207	0.795632	0.988921	0.906221	0.867018	647389	619383	0.992498	0.990928	0.930049	0.0502132	0.0888844	0.00628227	0.00341435	0.869245	0.993718	0.949787	0.911116	555339	532728	0.996586	0.9855	0.814255	0.197756	0.17337	0.00694045	0.0081474	0.686703	0.99306	0.802244	0.82663	322565	332370	0.991853	0.988056	0.891384	0.0628306	0.150135	0.00913564	0.0034868	0.804052	0.990864	0.937169	0.849865	483823	438751	0.996513	/mnt/ssd2t/ukbiobank/bmx_combined_label/1909440_20252_2_0.nii.gz	/mnt/ssd2t/ukbiobank/bmx_nnunet_tissue_1k/output/1909440_20252_2_0.nii.gz
0.978538	0.986211	0.0181759	0.00936208	0.0332313	0.0630854	0.972798	0.966769	0.981824	0.990638	7685792	7754787	0.936915	0.985753	0.899069	0.0786847	0.122129	0.00948074	0.00584156	0.816644	0.990519	0.921315	0.877871	717045	683233	0.994158	0.992062	0.933326	0.0641817	0.0691526	0.00438789	0.00405222	0.874987	0.995612	0.935818	0.930847	592082	588937	0.995948	0.986699	0.830887	0.141845	0.194702	0.00821308	0.0056295	0.710698	0.991787	0.858155	0.805298	402523	377730	0.99437	0.988352	0.888683	0.105071	0.117477	0.00652823	0.00576231	0.799666	0.993472	0.894929	0.882523	522622	515377	0.994238	/mnt/ssd2t/ukbiobank/bmx_combined_label/1909735_20252_2_0.nii.gz	/mnt/ssd2t/ukbiobank/bmx_nnunet_tissue_1k/output/1909735_20252_2_0.nii.gz
0.977983	0.985515	0.0205582	0.00833688	0.0267581	0.0642344	0.971443	0.973242	0.979442	0.991663	5415936	5483515	0.935766	0.982786	0.900796	0.0935949	0.104744	0.0100067	0.00884196	0.819499	0.989993	0.906405	0.895256	626003	618303	0.991158	0.988945	0.918619	0.0605306	0.101327	0.00753554	0.00432006	0.849486	0.992464	0.939469	0.898673	497875	476255	0.99568	0.984505	0.78365	0.163454	0.262954	0.0103592	0.00570014	0.644264	0.989641	0.836546	0.737046	273025	240551	0.9943	0.989227	0.891254	0.101429	0.115945	0.00608906	0.0052451	0.803839	0.993911	0.898571	0.884055	358091	352306	0.994755	/mnt/ssd2t/ukbiobank/bmx_combined_label/1911306_20252_2_0.nii.gz	/mnt/ssd2t/ukbiobank/bmx_nnunet_tissue_1k/output/1911306_20252_2_0.nii.gz
0.977437	0.985344	0.022325	0.00686657	0.0233869	0.0732923	0.971111	0.976613	0.977675	0.993133	5940958	6034893	0.926708	0.978796	0.847799	0.184697	0.117007	0.00843687	0.0143376	0.735808	0.991563	0.815303	0.882993	520293	563490	0.985662	0.985586	0.871361	0.0389205	0.203037	0.0131024	0.00210594	0.772046	0.986898	0.96108	0.796963	476509	395139	0.997894	0.985159	0.82452	0.141284	0.207058	0.00948971	0.00600029	0.701432	0.99051	0.858716	0.792942	342054	315854	0.994	0.988034	0.903955	0.0676062	0.122801	0.00838991	0.00436316	0.824742	0.99161	0.932394	0.877199	499386	469824	0.995637	/mnt/ssd2t/ukbiobank/bmx_combined_label/1911343_20252_2_0.nii.gz	/mnt/ssd2t/ukbiobank/bmx_nnunet_tissue_1k/output/1911343_20252_2_0.nii.gz
0.979695	0.986844	0.0185926	0.00765899	0.0262338	0.0620264	0.97403	0.973766	0.981407	0.992341	7783795	7870512	0.937974	0.983923	0.890412	0.0951535	0.12357	0.00992513	0.00742145	0.80247	0.990075	0.904846	0.87643	755881	732143	0.992579	0.990688	0.919682	0.0722856	0.0882115	0.00547221	0.00441197	0.851308	0.994528	0.927714	0.911788	593063	582882	0.995588	0.987569	0.821568	0.179572	0.177288	0.00639001	0.00648967	0.697171	0.99361	0.820428	0.822712	352832	353814	0.99351	0.988441	0.907032	0.0525637	0.130067	0.00896392	0.00334508	0.82988	0.991036	0.947436	0.869933	657429	603649	0.996655	/mnt/ssd2t/ukbiobank/bmx_combined_label/1912367_20252_3_0.nii.gz	/mnt/ssd2t/ukbiobank/bmx_nnunet_tissue_1k/output/1912367_20252_3_0.nii.gz
0.981741	0.988887	0.0130207	0.00919789	0.0426279	0.0595106	0.978018	0.957372	0.986979	0.990802	9463261	9499915	0.940489	0.98764	0.88702	0.127946	0.0974916	0.00555028	0.00752347	0.796978	0.99445	0.872054	0.902508	620525	642195	0.992477	0.992228	0.917303	0.0705999	0.0944833	0.0047161	0.00343782	0.847239	0.995284	0.9294	0.905517	549388	535270	0.996562	0.98965	0.849875	0.108547	0.187997	0.00701339	0.00370081	0.738942	0.992987	0.891453	0.812003	416426	379312	0.996299	0.989132	0.871656	0.121973	0.134624	0.00599311	0.00535513	0.772509	0.994007	0.878027	0.865376	492216	485124	0.994645	/mnt/ssd2t/ukbiobank/bmx_combined_label/1912702_20252_2_0.nii.gz	/mnt/ssd2t/ukbiobank/bmx_nnunet_tissue_1k/output/1912702_20252_2_0.nii.gz
0.981906	0.988231	0.016425	0.007068	0.0237584	0.0540091	0.976737	0.976242	0.983575	0.992932	5869839	5925680	0.945991	0.985928	0.918754	0.0305635	0.126893	0.012597	0.00275986	0.849717	0.987403	0.969437	0.873107	699108	629640	0.99724	0.992854	0.945085	0.0809175	0.0273977	0.00185651	0.00577959	0.895888	0.998143	0.919082	0.972602	485078	513325	0.99422	0.986105	0.786504	0.215921	0.211056	0.00707795	0.00728448	0.648131	0.992922	0.784079	0.788944	248886	250430	0.992716	0.990576	0.899842	0.0795468	0.119866	0.00604339	0.0038434	0.817921	0.993957	0.920453	0.880134	369013	352849	0.996157	/mnt/ssd2t/ukbiobank/bmx_combined_label/1913776_20252_2_0.nii.gz	/mnt/ssd2t/ukbiobank/bmx_nnunet_tissue_1k/output/1913776_20252_2_0.nii.gz
0.97581	0.983977	0.0227826	0.00916978	0.0286463	0.0691545	0.968459	0.971354	0.977217	0.99083	5296635	5370418	0.930845	0.984969	0.912807	0.0653797	0.108011	0.0104026	0.00603602	0.8396	0.989597	0.93462	0.891989	623230	594802	0.993964	0.991135	0.933003	0.0683449	0.0656445	0.00464431	0.00484839	0.87442	0.995356	0.931655	0.934355	466787	468140	0.995152	0.984856	0.796632	0.15833	0.24383	0.00991392	0.00580757	0.662002	0.990086	0.84167	0.75617	277168	249012	0.994192	0.986523	0.878786	0.0999588	0.141488	0.00851314	0.00575286	0.783781	0.991487	0.900041	0.858512	402070	383518	0.994247	/mnt/ssd2t/ukbiobank/bmx_combined_label/1913943_20252_2_0.nii.gz	/mnt/ssd2t/ukbiobank/bmx_nnunet_tissue_1k/output/1913943_20252_2_0.nii.gz
0.978761	0.986334	0.0167774	0.0105355	0.0370137	0.0580232	0.973036	0.962986	0.983223	0.989465	5808378	5845252	0.941977	0.985239	0.909525	0.0876937	0.0932384	0.00830447	0.00776735	0.834064	0.991696	0.912306	0.906762	613556	609827	0.992233	0.992186	0.936767	0.0635405	0.0629259	0.00414297	0.004186	0.881055	0.995857	0.93646	0.937074	463180	463484	0.995814	0.985517	0.817429	0.148479	0.214039	0.0091791	0.00589676	0.69123	0.990821	0.851521	0.785961	309332	285516	0.994103	0.989862	0.872985	0.112735	0.140843	0.00594497	0.00461398	0.774599	0.994055	0.887265	0.859157	304084	294451	0.995386	/mnt/ssd2t/ukbiobank/bmx_combined_label/1914411_20252_2_0.nii.gz	/mnt/ssd2t/ukbiobank/bmx_nnunet_tissue_1k/output/1914411_20252_2_0.nii.gz
0.981469	0.988464	0.013864	0.00919757	0.0377999	0.0561556	0.977191	0.9622	0.986136	0.990802	8223693	8262608	0.943844	0.988324	0.915661	0.0644025	0.103443	0.00784422	0.00469478	0.844442	0.992156	0.935597	0.896557	725576	695299	0.995305	0.993569	0.938645	0.0733188	0.049078	0.00268142	0.00410475	0.884384	0.997319	0.926681	0.950922	530991	544881	0.995895	0.988691	0.814195	0.17079	0.200286	0.00639676	0.00526664	0.686618	0.993603	0.82921	0.799714	318005	306693	0.994733	0.989966	0.887998	0.101036	0.122703	0.0058209	0.00468287	0.798558	0.994179	0.898964	0.877297	465351	454135	0.995317	/mnt/ssd2t/ukbiobank/bmx_combined_label/1914569_20252_2_0.nii.gz	/mnt/ssd2t/ukbiobank/bmx_nnunet_tissue_1k/output/1914569_20252_2_0.nii.gz
0.981583	0.988276	0.015962	0.00744879	0.0275864	0.0577752	0.976824	0.972414	0.984038	0.992551	6235108	6289050	0.942225	0.982249	0.873044	0.170753	0.0782748	0.00559504	0.0134592	0.774692	0.994405	0.829247	0.921725	527935	586811	0.986541	0.987143	0.88177	0.0393841	0.185114	0.0114638	0.00208861	0.788542	0.988536	0.960616	0.814886	469090	397927	0.997911	0.987928	0.829719	0.145474	0.193689	0.00731714	0.00519669	0.708991	0.992683	0.854526	0.806311	290822	274413	0.994803	0.989783	0.906808	0.0662223	0.118647	0.00706831	0.00373616	0.829506	0.992932	0.933778	0.881353	449680	424434	0.996264	/mnt/ssd2t/ukbiobank/bmx_combined_label/1916432_20252_2_0.nii.gz	/mnt/ssd2t/ukbiobank/bmx_nnunet_tissue_1k/output/1916432_20252_2_0.nii.gz
0.980168	0.987178	0.0159201	0.00970482	0.0333702	0.0539164	0.97468	0.96663	0.98408	0.990295	5336421	5370125	0.946084	0.985059	0.903166	0.0834733	0.10981	0.0093023	0.00688482	0.823431	0.990698	0.916527	0.89019	541809	526240	0.993115	0.992283	0.937972	0.0674036	0.0565897	0.00373339	0.00449493	0.88319	0.996267	0.932596	0.94341	428099	433063	0.995505	0.986862	0.820826	0.17705	0.181287	0.00691637	0.00672126	0.696103	0.993084	0.82295	0.818713	254431	253121	0.993279	0.989766	0.898919	0.0722379	0.128186	0.00703618	0.00373844	0.816396	0.992964	0.927762	0.871814	361320	339531	0.996262	/mnt/ssd2t/ukbiobank/bmx_combined_label/1919170_20252_2_0.nii.gz	/mnt/ssd2t/ukbiobank/bmx_nnunet_tissue_1k/output/1919170_20252_2_0.nii.gz
0.977536	0.985816	0.01902	0.00930041	0.0358838	0.0713833	0.972028	0.964116	0.98098	0.9907	6783468	6850679	0.928617	0.985237	0.894228	0.0873015	0.12351	0.00943903	0.00642667	0.808691	0.990561	0.912698	0.87649	612931	588615	0.993573	0.99264	0.937263	0.0630524	0.0624214	0.00388848	0.00393028	0.881933	0.996112	0.936948	0.937579	504811	505151	0.99607	0.987287	0.81417	0.160575	0.20961	0.007639	0.00552189	0.686582	0.992361	0.839425	0.79039	303330	285611	0.994478	0.989225	0.881535	0.088772	0.146283	0.00718586	0.00409822	0.788166	0.992814	0.911228	0.853717	404284	378768	0.995902	/mnt/ssd2t/ukbiobank/bmx_combined_label/1920126_20252_2_0.nii.gz	/mnt/ssd2t/ukbiobank/bmx_nnunet_tissue_1k/output/1920126_20252_2_0.nii.gz
0.97748	0.985271	0.0175699	0.0118714	0.0387877	0.0566655	0.97097	0.961212	0.98243	0.988129	5620981	5653585	0.943334	0.98531	0.908449	0.0830192	0.099926	0.00879011	0.00717988	0.832255	0.99121	0.916981	0.900074	597102	586093	0.99282	0.992421	0.943391	0.0588653	0.0543415	0.00389002	0.00423265	0.892848	0.99611	0.941135	0.945658	492441	494808	0.995767	0.986139	0.830506	0.143193	0.194228	0.00852353	0.00592509	0.710142	0.991476	0.856807	0.805772	310774	292263	0.994075	0.988469	0.878505	0.114599	0.128284	0.00643825	0.0056669	0.783334	0.993562	0.885401	0.871716	352654	347203	0.994333	/mnt/ssd2t/ukbiobank/bmx_combined_label/1920126_20252_3_0.nii.gz	/mnt/ssd2t/ukbiobank/bmx_nnunet_tissue_1k/output/1920126_20252_3_0.nii.gz
0.97742	0.985578	0.0222753	0.00644091	0.0237185	0.0786651	0.971567	0.976282	0.977725	0.993559	6414154	6518032	0.921335	0.97975	0.875733	0.0887812	0.157093	0.0144277	0.00759486	0.778937	0.985572	0.911219	0.842907	699198	646781	0.992405	0.990034	0.915935	0.060203	0.106746	0.00688554	0.00370284	0.844907	0.993114	0.939797	0.893254	502014	477152	0.996297	0.982335	0.70878	0.302352	0.279728	0.00861376	0.00960275	0.548922	0.991386	0.697648	0.720272	246511	254505	0.990397	0.988228	0.872283	0.0861959	0.165628	0.00834727	0.00398391	0.773495	0.991653	0.913804	0.834372	397963	363370	0.996016	/mnt/ssd2t/ukbiobank/bmx_combined_label/1922395_20252_2_0.nii.gz	/mnt/ssd2t/ukbiobank/bmx_nnunet_tissue_1k/output/1922395_20252_2_0.nii.gz
0.972639	0.982439	0.0173555	0.0177661	0.0626081	0.061226	0.965484	0.937392	0.982644	0.982234	7783889	7780637	0.938774	0.987211	0.912312	0.0589989	0.11468	0.00927366	0.00451024	0.838762	0.990726	0.941001	0.88532	750687	706267	0.99549	0.992633	0.94037	0.0765282	0.0421013	0.0027247	0.005125	0.887452	0.997275	0.923472	0.957899	605824	628409	0.994875	0.987934	0.796979	0.215291	0.190361	0.00574156	0.00669335	0.662481	0.994258	0.784709	0.809639	292202	301485	0.993307	0.980943	0.831452	0.180022	0.156749	0.00926897	0.0109289	0.711525	0.990731	0.819978	0.843251	556838	572642	0.989071	/mnt/ssd2t/ukbiobank/bmx_combined_label/1923389_20252_2_0.nii.gz	/mnt/ssd2t/ukbiobank/bmx_nnunet_tissue_1k/output/1923389_20252_2_0.nii.gz
0.97614	0.983599	0.0199603	0.0128166	0.0344021	0.0529322	0.967727	0.965598	0.98004	0.987183	6107486	6152005	0.947068	0.982406	0.903102	0.0913063	0.102421	0.0102836	0.0090666	0.823324	0.989716	0.908694	0.897579	769802	760386	0.990933	0.988801	0.922813	0.0643997	0.0896291	0.00709927	0.00497399	0.856688	0.992901	0.9356	0.910371	619743	603031	0.995026	0.985935	0.82629	0.14282	0.202452	0.00883597	0.00581738	0.703998	0.991164	0.85718	0.797548	353457	328868	0.994183	0.986502	0.901931	0.102862	0.0932235	0.00685569	0.00763978	0.82138	0.993144	0.897138	0.906777	576872	583070	0.99236	/mnt/ssd2t/ukbiobank/bmx_combined_label/1924366_20252_2_0.nii.gz	/mnt/ssd2t/ukbiobank/bmx_nnunet_tissue_1k/output/1924366_20252_2_0.nii.gz
0.974061	0.98271	0.0237959	0.0106969	0.0325482	0.0704988	0.966008	0.967452	0.976204	0.989303	6295210	6379681	0.929501	0.981821	0.893791	0.101563	0.110808	0.0104189	0.00946046	0.807976	0.989581	0.898437	0.889192	726760	719281	0.99054	0.988737	0.918928	0.0663833	0.0953059	0.00721808	0.00488331	0.850015	0.992782	0.933617	0.904694	596112	577645	0.995117	0.984426	0.826768	0.121097	0.219529	0.0109151	0.00537665	0.704692	0.989085	0.878903	0.780471	402307	357251	0.994623	0.986262	0.8623	0.123697	0.151262	0.008062	0.0063962	0.757933	0.991938	0.876303	0.848738	428191	414722	0.993604	/mnt/ssd2t/ukbiobank/bmx_combined_label/1924809_20252_2_0.nii.gz	/mnt/ssd2t/ukbiobank/bmx_nnunet_tissue_1k/output/1924809_20252_2_0.nii.gz
0.979402	0.986937	0.0175553	0.0085299	0.032181	0.0646009	0.97421	0.967819	0.982445	0.99147	5784121	5837258	0.935399	0.986575	0.912433	0.075079	0.0997223	0.00838159	0.00615599	0.838967	0.991618	0.924921	0.900278	572630	557373	0.993844	0.992291	0.931109	0.0649189	0.0728286	0.00433347	0.00383208	0.871099	0.995667	0.935081	0.927171	414123	410620	0.996168	0.987554	0.81817	0.175642	0.187926	0.00670797	0.00617938	0.69229	0.993292	0.824358	0.812074	254148	250361	0.993821	0.987406	0.859399	0.0988443	0.178659	0.00874552	0.00442917	0.753462	0.991254	0.901156	0.821341	345378	314788	0.995571	/mnt/ssd2t/ukbiobank/bmx_combined_label/1925061_20252_2_0.nii.gz	/mnt/ssd2t/ukbiobank/bmx_nnunet_tissue_1k/output/1925061_20252_2_0.nii.gz
0.97413	0.981985	0.0209092	0.015104	0.0386339	0.0529963	0.964607	0.961366	0.979091	0.984896	5105549	5135821	0.947004	0.985784	0.922701	0.0608204	0.0932095	0.00958744	0.00606169	0.856495	0.990413	0.93918	0.90679	667303	644290	0.993938	0.992165	0.941732	0.064597	0.0518521	0.00371404	0.00468539	0.889881	0.996286	0.935403	0.948148	476258	482747	0.995315	0.985985	0.782082	0.2143	0.221503	0.00739243	0.00708866	0.642146	0.992608	0.7857	0.778497	230399	228287	0.992911	0.985036	0.917462	0.0742069	0.0907208	0.00911704	0.00733759	0.84751	0.990883	0.925793	0.909279	652331	640695	0.992662	/mnt/ssd2t/ukbiobank/bmx_combined_label/1925520_20252_3_0.nii.gz	/mnt/ssd2t/ukbiobank/bmx_nnunet_tissue_1k/output/1925520_20252_3_0.nii.gz
0.979382	0.986245	0.0208236	0.00658276	0.019986	0.0614296	0.972864	0.980014	0.979176	0.993417	5183842	5259234	0.93857	0.983275	0.904923	0.0372895	0.14632	0.0148712	0.00339981	0.826355	0.985129	0.96271	0.85368	649513	575953	0.9966	0.992051	0.944141	0.0771237	0.0335907	0.00251847	0.00603379	0.894193	0.997482	0.922876	0.966409	484301	507146	0.993966	0.981615	0.760958	0.216787	0.260068	0.0106842	0.00843312	0.61415	0.989316	0.783213	0.739932	275513	260288	0.991567	0.991155	0.916444	0.0716576	0.0951532	0.00538211	0.00395622	0.845775	0.994618	0.928342	0.904847	373461	364009	0.996044	/mnt/ssd2t/ukbiobank/bmx_combined_label/1929620_20252_3_0.nii.gz	/mnt/ssd2t/ukbiobank/bmx_nnunet_tissue_1k/output/1929620_20252_3_0.nii.gz
0.977519	0.985204	0.0228916	0.0065646	0.021137	0.0711131	0.97084	0.978863	0.977108	0.993435	6256127	6360664	0.928887	0.984671	0.907719	0.0999579	0.0844723	0.00759218	0.00912445	0.83103	0.992408	0.900042	0.915528	683798	695563	0.990876	0.990851	0.920737	0.0516113	0.105348	0.00662852	0.00307434	0.853116	0.993371	0.948389	0.894652	493192	465247	0.996926	0.983018	0.815216	0.0914577	0.260722	0.0137792	0.00397214	0.688072	0.986221	0.908542	0.739278	420754	342366	0.996028	0.991122	0.917134	0.0724715	0.0930293	0.00532094	0.00405838	0.846951	0.994679	0.927528	0.906971	449783	439814	0.995942	/mnt/ssd2t/ukbiobank/bmx_combined_label/1930501_20252_2_0.nii.gz	/mnt/ssd2t/ukbiobank/bmx_nnunet_tissue_1k/output/1930501_20252_2_0.nii.gz
0.976402	0.98413	0.0177305	0.0140016	0.0407308	0.0512086	0.968757	0.959269	0.982269	0.985998	5844985	5867174	0.948791	0.981858	0.895387	0.122256	0.0862464	0.00803929	0.0118182	0.810589	0.991961	0.877744	0.913754	669245	696701	0.988182	0.989063	0.920074	0.0563507	0.102352	0.00769093	0.0040427	0.851979	0.992309	0.943649	0.897648	552369	525442	0.995957	0.984794	0.847664	0.127092	0.176161	0.00950712	0.00649307	0.735605	0.990493	0.872908	0.823839	404476	381739	0.993507	0.987238	0.876012	0.124008	0.123967	0.00672622	0.00672875	0.779379	0.993274	0.875992	0.876033	405365	405384	0.993271	/mnt/ssd2t/ukbiobank/bmx_combined_label/1933037_20252_2_0.nii.gz	/mnt/ssd2t/ukbiobank/bmx_nnunet_tissue_1k/output/1933037_20252_2_0.nii.gz
0.976034	0.984295	0.0193435	0.01204	0.0390819	0.0617634	0.969075	0.960918	0.980657	0.98796	5697741	5740175	0.938237	0.984304	0.902603	0.112223	0.0820679	0.00708253	0.00998462	0.822494	0.992917	0.887777	0.917932	593874	614046	0.990015	0.991646	0.928709	0.0583214	0.0839091	0.00528988	0.00358299	0.866906	0.99471	0.941679	0.916091	445232	433134	0.996417	0.986631	0.798574	0.172608	0.228303	0.00809975	0.00572528	0.664689	0.9919	0.827392	0.771697	257408	240081	0.994275	0.986702	0.897166	0.0710327	0.132529	0.00945267	0.00475347	0.81351	0.990547	0.928967	0.867471	501233	468052	0.995247	/mnt/ssd2t/ukbiobank/bmx_combined_label/1933712_20252_2_0.nii.gz	/mnt/ssd2t/ukbiobank/bmx_nnunet_tissue_1k/output/1933712_20252_2_0.nii.gz
0.979095	0.986636	0.0191747	0.00748375	0.0272903	0.0678086	0.973625	0.97271	0.980825	0.992516	6628897	6707910	0.932191	0.987598	0.919185	0.0380606	0.119931	0.0103718	0.00303374	0.850455	0.989628	0.961939	0.880069	683261	625109	0.996966	0.992724	0.938622	0.0906792	0.0301256	0.00184068	0.00588551	0.884343	0.998159	0.909321	0.969874	489052	521619	0.994114	0.986424	0.778598	0.150359	0.281482	0.0096219	0.00436955	0.637462	0.990378	0.849641	0.718518	283247	239534	0.99563	0.989761	0.899985	0.0898847	0.109921	0.00599271	0.00479822	0.818158	0.994007	0.910115	0.890079	441279	431564	0.995202	/mnt/ssd2t/ukbiobank/bmx_combined_label/1933932_20252_2_0.nii.gz	/mnt/ssd2t/ukbiobank/bmx_nnunet_tissue_1k/output/1933932_20252_2_0.nii.gz
0.96952	0.979265	0.0288494	0.0124849	0.0351462	0.0788425	0.959372	0.964854	0.971151	0.987515	5007826	5092211	0.921157	0.980856	0.889087	0.135157	0.0852704	0.00784889	0.013089	0.800321	0.992151	0.864843	0.91473	576355	609601	0.986911	0.988436	0.909475	0.0452185	0.131726	0.00938407	0.00294849	0.833979	0.990616	0.954782	0.868274	459711	418059	0.997052	0.982277	0.841352	0.0916951	0.216408	0.0136873	0.00504705	0.72615	0.986313	0.908305	0.783592	412097	355515	0.994953	0.984113	0.86538	0.113411	0.154837	0.00992651	0.00695184	0.762705	0.990073	0.886589	0.845163	415133	395736	0.993048	/mnt/ssd2t/ukbiobank/bmx_combined_label/1934769_20252_2_0.nii.gz	/mnt/ssd2t/ukbiobank/bmx_nnunet_tissue_1k/output/1934769_20252_2_0.nii.gz
0.980055	0.987368	0.0129777	0.0122868	0.0461116	0.048611	0.97505	0.953888	0.987022	0.987713	5879885	5884001	0.951389	0.984339	0.90105	0.110687	0.0868985	0.00737773	0.00962688	0.81992	0.992622	0.889313	0.913101	581851	597415	0.990373	0.991851	0.933905	0.0562069	0.0757773	0.00502698	0.00365642	0.876006	0.994973	0.943793	0.924223	464123	454499	0.996344	0.987472	0.792366	0.215243	0.199876	0.00615924	0.00675858	0.656131	0.993841	0.784757	0.800124	222603	226962	0.993241	0.990458	0.879527	0.0984517	0.141444	0.00596911	0.00396463	0.784961	0.994031	0.901548	0.858556	302282	287867	0.996035	/mnt/ssd2t/ukbiobank/bmx_combined_label/1934927_20252_2_0.nii.gz	/mnt/ssd2t/ukbiobank/bmx_nnunet_tissue_1k/output/1934927_20252_2_0.nii.gz
0.978374	0.985759	0.020004	0.00841026	0.0268695	0.0623107	0.971917	0.97313	0.979996	0.99159	5922883	5992953	0.937689	0.984784	0.912294	0.0872593	0.0881519	0.00837675	0.00828459	0.838732	0.991623	0.912741	0.911848	681006	680340	0.991715	0.990904	0.92995	0.0632847	0.0767183	0.00536258	0.00436451	0.869072	0.994637	0.936715	0.923282	513137	505778	0.995635	0.985301	0.830504	0.098673	0.23	0.0112039	0.00413563	0.710138	0.988796	0.901327	0.77	366969	313500	0.995864	0.989657	0.886824	0.102442	0.123656	0.00598833	0.00484928	0.796661	0.994012	0.897558	0.876344	362844	354268	0.995151	/mnt/ssd2t/ukbiobank/bmx_combined_label/1936153_20252_2_0.nii.gz	/mnt/ssd2t/ukbiobank/bmx_nnunet_tissue_1k/output/1936153_20252_2_0.nii.gz
0.97509	0.983135	0.0255516	0.0080227	0.0230337	0.0710123	0.966829	0.976966	0.974448	0.991977	4471686	4552125	0.928988	0.975852	0.862589	0.136771	0.13805	0.0133075	0.0131665	0.75838	0.986693	0.863229	0.86195	537234	536438	0.986833	0.986564	0.901621	0.0370137	0.152392	0.0118253	0.00255178	0.820865	0.988175	0.962986	0.847608	443783	390612	0.997448	0.981005	0.771542	0.231579	0.225312	0.00973489	0.0100837	0.628057	0.990265	0.768421	0.774688	252956	255019	0.989916	0.987593	0.90274	0.0629538	0.129144	0.00909805	0.00414238	0.822721	0.990902	0.937046	0.870856	403969	375434	0.995858	/mnt/ssd2t/ukbiobank/bmx_combined_label/1936672_20252_2_0.nii.gz	/mnt/ssd2t/ukbiobank/bmx_nnunet_tissue_1k/output/1936672_20252_2_0.nii.gz
0.976898	0.98451	0.016289	0.0146894	0.0431448	0.047693	0.969493	0.956855	0.983711	0.985311	5955520	5965204	0.952307	0.981918	0.887747	0.11989	0.104481	0.00907941	0.0105848	0.798153	0.990921	0.88011	0.895519	638153	649326	0.989415	0.988679	0.912594	0.0550432	0.117625	0.00840402	0.0036897	0.83924	0.991596	0.944957	0.882375	535353	499898	0.99631	0.986676	0.837166	0.177129	0.148034	0.00620951	0.00768124	0.719936	0.99379	0.822871	0.851966	321318	332679	0.992319	0.98517	0.891078	0.111564	0.106263	0.00774126	0.00817237	0.803554	0.992259	0.888436	0.893737	542520	545757	0.991828	/mnt/ssd2t/ukbiobank/bmx_combined_label/1936697_20252_3_0.nii.gz	/mnt/ssd2t/ukbiobank/bmx_nnunet_tissue_1k/output/1936697_20252_3_0.nii.gz
0.97898	0.986083	0.0158551	0.0119705	0.0370819	0.0487136	0.972549	0.962918	0.984145	0.988029	6097820	6121889	0.951286	0.980529	0.890343	0.0910232	0.127543	0.0126559	0.00870394	0.802358	0.987344	0.908977	0.872457	732984	703535	0.991296	0.989821	0.928396	0.060037	0.0828903	0.00641446	0.00454155	0.866361	0.993586	0.939963	0.91711	582119	567966	0.995458	0.984859	0.759357	0.280026	0.196701	0.00605032	0.0095761	0.612068	0.99395	0.719974	0.803299	240594	268439	0.990424	0.98887	0.895944	0.0953663	0.11258	0.00641857	0.00533951	0.811503	0.993581	0.904634	0.88742	436828	428516	0.99466	/mnt/ssd2t/ukbiobank/bmx_combined_label/1939919_20252_2_0.nii.gz	/mnt/ssd2t/ukbiobank/bmx_nnunet_tissue_1k/output/1939919_20252_2_0.nii.gz
0.976764	0.984131	0.0220429	0.0096176	0.0265757	0.0595913	0.968757	0.973424	0.977957	0.990382	5670539	5742585	0.940409	0.984269	0.914991	0.050327	0.117247	0.012345	0.00496241	0.843303	0.987655	0.949673	0.882753	747552	694875	0.995038	0.990969	0.93953	0.0840495	0.0356448	0.00280841	0.00694322	0.885956	0.997192	0.915951	0.964355	567096	597065	0.993057	0.985474	0.810476	0.158141	0.218651	0.0090246	0.00607599	0.681345	0.990975	0.841859	0.781349	309850	287579	0.993924	0.98731	0.898268	0.07601	0.12606	0.00860286	0.00492444	0.815324	0.991397	0.92399	0.87394	499689	472622	0.995076	/mnt/ssd2t/ukbiobank/bmx_combined_label/1940878_20252_2_0.nii.gz	/mnt/ssd2t/ukbiobank/bmx_nnunet_tissue_1k/output/1940878_20252_2_0.nii.gz
0.979025	0.986355	0.0195393	0.00767946	0.0258683	0.0640064	0.973077	0.974132	0.980461	0.992321	5869290	5940286	0.935994	0.985278	0.910455	0.0926371	0.0864311	0.00771758	0.00832323	0.835629	0.992282	0.907363	0.913569	629415	633720	0.991677	0.991739	0.92913	0.0490034	0.0917542	0.00580078	0.00296721	0.86764	0.994199	0.950997	0.908246	458050	437459	0.997033	0.9866	0.817006	0.137114	0.224242	0.00895709	0.00494378	0.690625	0.991043	0.862886	0.775758	296238	266326	0.995056	0.98965	0.904729	0.0675653	0.121377	0.00716632	0.00377182	0.826033	0.992834	0.932435	0.878623	429695	404897	0.996228	/mnt/ssd2t/ukbiobank/bmx_combined_label/1940931_20252_2_0.nii.gz	/mnt/ssd2t/ukbiobank/bmx_nnunet_tissue_1k/output/1940931_20252_2_0.nii.gz
0.979881	0.987178	0.0159397	0.00968386	0.035563	0.0575653	0.974681	0.964437	0.98406	0.990316	6365848	6406317	0.942435	0.984164	0.890867	0.15332	0.0600807	0.00447305	0.0125687	0.80321	0.995527	0.84668	0.939919	559747	621388	0.987431	0.98966	0.897569	0.0423123	0.155448	0.00875291	0.00211512	0.814172	0.991247	0.957688	0.844552	436648	385065	0.997885	0.988062	0.839502	0.126175	0.192227	0.00770501	0.00468937	0.723398	0.992295	0.873825	0.807773	314607	290826	0.995311	0.988249	0.89361	0.078991	0.132207	0.00794408	0.00448778	0.80768	0.992056	0.921009	0.867793	462897	436151	0.995512	/mnt/ssd2t/ukbiobank/bmx_combined_label/1941009_20252_2_0.nii.gz	/mnt/ssd2t/ukbiobank/bmx_nnunet_tissue_1k/output/1941009_20252_2_0.nii.gz
0.980132	0.987029	0.0181294	0.00775896	0.0256854	0.058601	0.974389	0.974315	0.981871	0.992241	5597916	5657041	0.941399	0.986226	0.917464	0.0761579	0.0888268	0.00813723	0.00688964	0.847514	0.991863	0.923842	0.911173	617359	608893	0.99311	0.991961	0.933984	0.0616305	0.0703609	0.00458181	0.00397838	0.876144	0.995418	0.938369	0.929639	449497	445315	0.996022	0.987146	0.816755	0.14169	0.220961	0.00840571	0.00490955	0.690267	0.991594	0.85831	0.779039	270201	245246	0.99509	0.989993	0.908609	0.0664189	0.115061	0.00683218	0.00374998	0.832524	0.993168	0.933581	0.884939	413067	391545	0.99625	/mnt/ssd2t/ukbiobank/bmx_combined_label/1941024_20252_2_0.nii.gz	/mnt/ssd2t/ukbiobank/bmx_nnunet_tissue_1k/output/1941024_20252_2_0.nii.gz
0.977642	0.985175	0.0160942	0.0135526	0.0416654	0.0492161	0.970783	0.958335	0.983906	0.986447	5383678	5397585	0.950784	0.98401	0.896315	0.120452	0.0862676	0.0070815	0.0102392	0.812111	0.992918	0.879548	0.913732	540713	561728	0.989761	0.991486	0.927038	0.0596008	0.0859485	0.0053963	0.00364362	0.863999	0.994604	0.940399	0.914052	423021	411169	0.996356	0.98683	0.847694	0.126094	0.176991	0.00822682	0.00553467	0.73565	0.991773	0.873906	0.823009	318349	299808	0.994465	0.987783	0.909159	0.0865381	0.0951036	0.00688636	0.00621159	0.833448	0.993114	0.913462	0.904896	482989	478460	0.993788	/mnt/ssd2t/ukbiobank/bmx_combined_label/1941143_20252_2_0.nii.gz	/mnt/ssd2t/ukbiobank/bmx_nnunet_tissue_1k/output/1941143_20252_2_0.nii.gz
0.976187	0.984376	0.0187643	0.0124645	0.0402032	0.0596754	0.969232	0.959797	0.981236	0.987535	6673106	6715949	0.940325	0.982748	0.890105	0.133417	0.0850594	0.00706485	0.0116457	0.801973	0.992935	0.866583	0.914941	670825	708259	0.988354	0.987913	0.90005	0.0506835	0.144356	0.00973996	0.00310292	0.818264	0.99026	0.949317	0.855644	558750	503616	0.996897	0.987669	0.829448	0.155604	0.18498	0.00705602	0.00573658	0.708596	0.992944	0.844396	0.81502	323197	311953	0.994263	0.98447	0.876435	0.112391	0.134461	0.00912185	0.00744759	0.780048	0.990878	0.887609	0.865539	558986	545087	0.992552	/mnt/ssd2t/ukbiobank/bmx_combined_label/1941238_20252_2_0.nii.gz	/mnt/ssd2t/ukbiobank/bmx_nnunet_tissue_1k/output/1941238_20252_2_0.nii.gz
0.97056	0.980174	0.0251454	0.0144479	0.042088	0.071761	0.961119	0.957912	0.974855	0.985552	4995206	5050021	0.928239	0.981879	0.899639	0.0889047	0.111532	0.0111933	0.00872254	0.817586	0.988807	0.911095	0.888468	618386	603028	0.991277	0.989896	0.926964	0.0635855	0.0822974	0.00617293	0.00468111	0.863871	0.993827	0.936415	0.917703	472664	463219	0.995319	0.983405	0.806943	0.182213	0.203618	0.0092603	0.00807956	0.676365	0.99074	0.817787	0.796382	294606	286895	0.99192	0.983184	0.847405	0.126464	0.177209	0.0106244	0.00716659	0.735215	0.989376	0.873536	0.822791	383898	361597	0.992833	/mnt/ssd2t/ukbiobank/bmx_combined_label/1943856_20252_2_0.nii.gz	/mnt/ssd2t/ukbiobank/bmx_nnunet_tissue_1k/output/1943856_20252_2_0.nii.gz
0.97608	0.984207	0.0226431	0.00884659	0.0280236	0.0696261	0.968905	0.971976	0.977357	0.991153	5420619	5497137	0.930374	0.983062	0.902056	0.0945487	0.101313	0.00962185	0.00891864	0.821587	0.990378	0.905451	0.898687	625613	620939	0.991081	0.990854	0.927683	0.0449934	0.0981212	0.00679988	0.00295601	0.86512	0.9932	0.955007	0.901879	468859	442776	0.997044	0.982691	0.820956	0.112629	0.23621	0.0128467	0.00531268	0.696289	0.987153	0.887371	0.76379	374506	322350	0.994687	0.990423	0.892783	0.115997	0.098261	0.00455021	0.0054742	0.806331	0.99545	0.884003	0.901739	318743	325138	0.994526	/mnt/ssd2t/ukbiobank/bmx_combined_label/1944100_20252_2_0.nii.gz	/mnt/ssd2t/ukbiobank/bmx_nnunet_tissue_1k/output/1944100_20252_2_0.nii.gz
0.97465	0.98271	0.0205494	0.0140094	0.0387007	0.0561114	0.966007	0.961299	0.979451	0.985991	5646354	5684056	0.943889	0.986653	0.92327	0.0734882	0.0799497	0.00764019	0.00697838	0.857475	0.99236	0.926512	0.92005	674499	669795	0.993022	0.991835	0.935946	0.0646455	0.0634617	0.00431754	0.00440327	0.879604	0.995682	0.935354	0.936538	492234	492857	0.995597	0.987932	0.818166	0.149625	0.211693	0.00753148	0.00494758	0.692285	0.992469	0.850375	0.788307	266164	246737	0.995052	0.983073	0.898065	0.0918912	0.11176	0.0102213	0.00823675	0.814989	0.989779	0.908109	0.88824	648749	634555	0.991763	/mnt/ssd2t/ukbiobank/bmx_combined_label/1946240_20252_2_0.nii.gz	/mnt/ssd2t/ukbiobank/bmx_nnunet_tissue_1k/output/1946240_20252_2_0.nii.gz
0.976022	0.984305	0.0198293	0.0115254	0.0376412	0.0635513	0.969095	0.962359	0.980171	0.988475	6145295	6197357	0.936449	0.9852	0.907804	0.0764072	0.107454	0.00952316	0.00656354	0.831173	0.990477	0.923593	0.892546	659518	637348	0.993436	0.991442	0.936604	0.0725168	0.0540946	0.00387989	0.00529697	0.880766	0.99612	0.927483	0.945905	539961	550686	0.994703	0.985353	0.821252	0.145634	0.209391	0.00927699	0.00599057	0.696715	0.990723	0.854366	0.790609	343840	318181	0.994009	0.987489	0.86801	0.114698	0.148619	0.00753131	0.00560049	0.7668	0.992469	0.885302	0.851381	390380	375422	0.9944	/mnt/ssd2t/ukbiobank/bmx_combined_label/1946474_20252_2_0.nii.gz	/mnt/ssd2t/ukbiobank/bmx_nnunet_tissue_1k/output/1946474_20252_2_0.nii.gz
0.979841	0.986974	0.0192694	0.00670204	0.0232923	0.0649355	0.974283	0.976708	0.980731	0.993298	6468928	6551823	0.935064	0.986215	0.912004	0.0839539	0.0920017	0.00785038	0.00710607	0.838243	0.99215	0.916046	0.907998	661901	656086	0.992894	0.991901	0.929544	0.0630658	0.0777307	0.00477498	0.00381715	0.868362	0.995225	0.936934	0.922269	487349	479721	0.996183	0.985462	0.828034	0.108601	0.226921	0.0106938	0.00446649	0.706534	0.989306	0.891399	0.773079	380908	330348	0.995534	0.991032	0.906767	0.0715587	0.113918	0.00588315	0.00353528	0.829436	0.994117	0.928441	0.886082	414078	395186	0.996465	/mnt/ssd2t/ukbiobank/bmx_combined_label/1949179_20252_2_0.nii.gz	/mnt/ssd2t/ukbiobank/bmx_nnunet_tissue_1k/output/1949179_20252_2_0.nii.gz
0.97314	0.982154	0.0197622	0.0159223	0.0486139	0.0598582	0.964934	0.951386	0.980238	0.984078	6369928	6394881	0.940142	0.984189	0.911852	0.0681685	0.107288	0.0107738	0.00658583	0.837986	0.989226	0.931831	0.892712	776934	744317	0.993414	0.990219	0.931349	0.0762433	0.0609328	0.00463791	0.00589202	0.871518	0.995362	0.923757	0.939067	599185	609116	0.994108	0.984817	0.828182	0.140088	0.20129	0.00963179	0.0062474	0.706749	0.990368	0.859912	0.79871	388558	360903	0.993753	0.984568	0.817865	0.210045	0.15218	0.00650433	0.00960501	0.691855	0.993496	0.789955	0.84782	346595	371983	0.990395	/mnt/ssd2t/ukbiobank/bmx_combined_label/1950838_20252_3_0.nii.gz	/mnt/ssd2t/ukbiobank/bmx_nnunet_tissue_1k/output/1950838_20252_3_0.nii.gz
0.976745	0.985806	0.0210038	0.00728844	0.0338565	0.0928892	0.97201	0.966143	0.978996	0.992712	10116015	10257736	0.907111	0.986351	0.870736	0.103352	0.153721	0.00880148	0.00560317	0.771065	0.991199	0.896648	0.846279	675504	637558	0.994397	0.993221	0.917591	0.0431611	0.118564	0.00528525	0.00177863	0.84773	0.994715	0.956839	0.881436	532472	490511	0.998221	0.989109	0.818423	0.169881	0.192947	0.0060466	0.00518036	0.692654	0.993953	0.830119	0.807053	378182	367674	0.99482	0.98723	0.887794	0.0788106	0.143264	0.00893803	0.00459291	0.798229	0.991062	0.921189	0.856736	733283	681977	0.995407	/mnt/ssd2t/ukbiobank/bmx_combined_label/1953994_20252_2_0.nii.gz	/mnt/ssd2t/ukbiobank/bmx_nnunet_tissue_1k/output/1953994_20252_2_0.nii.gz
0.978493	0.985878	0.0185516	0.00965205	0.0311254	0.0586517	0.972149	0.968875	0.981448	0.990348	5680863	5732376	0.941348	0.978627	0.87225	0.170892	0.0798709	0.00694474	0.0163343	0.773443	0.993055	0.829108	0.920129	594259	659498	0.983666	0.984422	0.879951	0.0359503	0.190652	0.0142954	0.00229061	0.785636	0.985705	0.96405	0.809348	528638	443807	0.997709	0.98656	0.840434	0.121837	0.194186	0.00888725	0.00513603	0.724784	0.991113	0.878163	0.805814	329153	302035	0.994864	0.988155	0.876275	0.117819	0.129553	0.00655434	0.00588539	0.779795	0.993446	0.882181	0.870447	361112	356309	0.994115	/mnt/ssd2t/ukbiobank/bmx_combined_label/1956751_20252_3_0.nii.gz	/mnt/ssd2t/ukbiobank/bmx_nnunet_tissue_1k/output/1956751_20252_3_0.nii.gz
0.979082	0.986333	0.0148165	0.0125146	0.0409138	0.0481847	0.973035	0.959086	0.985183	0.987485	5934354	5948220	0.951815	0.980517	0.888725	0.103236	0.119172	0.0115263	0.00982442	0.799734	0.988474	0.896764	0.880828	685733	673547	0.990176	0.990472	0.933602	0.068074	0.0647152	0.00499406	0.00527072	0.875473	0.995006	0.931926	0.935285	556036	558040	0.994729	0.984486	0.777827	0.253749	0.187807	0.00651675	0.00955367	0.636429	0.993483	0.746251	0.812193	259581	282519	0.990446	0.989874	0.874969	0.0863475	0.160573	0.00705129	0.00349624	0.777728	0.992949	0.913652	0.839427	327696	301074	0.996504	/mnt/ssd2t/ukbiobank/bmx_combined_label/1957512_20252_2_0.nii.gz	/mnt/ssd2t/ukbiobank/bmx_nnunet_tissue_1k/output/1957512_20252_2_0.nii.gz
0.974805	0.983555	0.0242915	0.00847119	0.0282556	0.0781135	0.967642	0.971744	0.975708	0.991529	6646764	6754536	0.921886	0.98267	0.875935	0.130437	0.117598	0.00877019	0.00986044	0.779257	0.99123	0.869563	0.882402	606455	615409	0.99014	0.989038	0.9058	0.0465461	0.137317	0.00887999	0.00274033	0.827819	0.99112	0.953454	0.862683	534397	483521	0.99726	0.986712	0.821102	0.143687	0.211327	0.00847285	0.00532272	0.6965	0.991527	0.856313	0.788673	338220	311504	0.994677	0.985314	0.893279	0.0767043	0.134848	0.0102632	0.00549667	0.80714	0.989737	0.923296	0.865152	621435	582301	0.994503	/mnt/ssd2t/ukbiobank/bmx_combined_label/1957783_20252_2_0.nii.gz	/mnt/ssd2t/ukbiobank/bmx_nnunet_tissue_1k/output/1957783_20252_2_0.nii.gz
0.977972	0.985501	0.0209371	0.00797584	0.0255709	0.0652448	0.971416	0.974429	0.979063	0.992024	4865820	4930236	0.934755	0.986531	0.923023	0.0501259	0.102351	0.0100629	0.00468261	0.85705	0.989937	0.949874	0.897649	580052	548160	0.995317	0.992389	0.942973	0.0726053	0.0409162	0.00288	0.00527247	0.892099	0.99712	0.927395	0.959084	423060	437516	0.994728	0.983844	0.810792	0.11048	0.255134	0.0123369	0.0045089	0.681791	0.987663	0.88952	0.744866	299654	250924	0.995491	0.990369	0.889193	0.113574	0.108021	0.00489327	0.00517558	0.800493	0.995107	0.886426	0.891979	279352	281102	0.994824	/mnt/ssd2t/ukbiobank/bmx_combined_label/1958818_20252_2_0.nii.gz	/mnt/ssd2t/ukbiobank/bmx_nnunet_tissue_1k/output/1958818_20252_2_0.nii.gz
0.97689	0.984258	0.0161275	0.0153559	0.0424122	0.0444819	0.969004	0.957588	0.983873	0.984644	4368429	4371855	0.955518	0.982705	0.902314	0.128796	0.0642726	0.00604033	0.0129108	0.822014	0.99396	0.871204	0.935727	508210	545849	0.987089	0.988491	0.91264	0.0490411	0.12271	0.0089761	0.00332826	0.839318	0.991024	0.950959	0.87729	407962	376358	0.996672	0.985301	0.840693	0.138143	0.179457	0.00888193	0.00652492	0.725168	0.991118	0.861857	0.820543	281399	267910	0.993475	0.988281	0.910442	0.094241	0.0848258	0.00590977	0.00662918	0.835607	0.99409	0.905759	0.915174	387500	391528	0.993371	/mnt/ssd2t/ukbiobank/bmx_combined_label/1959674_20252_2_0.nii.gz	/mnt/ssd2t/ukbiobank/bmx_nnunet_tissue_1k/output/1959674_20252_2_0.nii.gz
0.977466	0.985297	0.0203731	0.00896618	0.0297984	0.065945	0.971021	0.970202	0.979627	0.991034	6160596	6232331	0.934055	0.979681	0.873526	0.108875	0.143391	0.0127498	0.00933799	0.775452	0.98725	0.891125	0.856609	662365	636710	0.990662	0.988477	0.913714	0.0644106	0.107161	0.00783389	0.00450856	0.841136	0.992166	0.935589	0.892839	552569	527320	0.995491	0.984589	0.792859	0.213105	0.201087	0.0077125	0.00829341	0.656807	0.992288	0.786895	0.798913	298508	303067	0.991707	0.987103	0.86941	0.10204	0.157381	0.00842115	0.00514045	0.768987	0.991579	0.89796	0.842619	411982	386592	0.99486	/mnt/ssd2t/ukbiobank/bmx_combined_label/1959899_20252_2_0.nii.gz	/mnt/ssd2t/ukbiobank/bmx_nnunet_tissue_1k/output/1959899_20252_2_0.nii.gz
0.97624	0.985194	0.0183041	0.0112823	0.046322	0.0735297	0.970821	0.953678	0.981696	0.988718	7930272	7986995	0.92647	0.986124	0.899241	0.0878491	0.113309	0.00848905	0.00641132	0.816928	0.991511	0.912151	0.886691	692647	673314	0.993589	0.992703	0.927903	0.0615061	0.0824513	0.00444205	0.00324358	0.865503	0.995558	0.938494	0.917549	507621	496292	0.996756	0.988151	0.771129	0.220436	0.237125	0.00636771	0.00579616	0.627511	0.993632	0.779564	0.762875	259530	253974	0.994204	0.986747	0.873162	0.109213	0.143778	0.00807379	0.00590773	0.774878	0.991926	0.890787	0.856222	528446	507941	0.994092	/mnt/ssd2t/ukbiobank/bmx_combined_label/1959943_20252_2_0.nii.gz	/mnt/ssd2t/ukbiobank/bmx_nnunet_tissue_1k/output/1959943_20252_2_0.nii.gz
0.977649	0.985218	0.0202326	0.00926956	0.0290684	0.0619823	0.970868	0.970932	0.979767	0.99073	6010966	6078225	0.938018	0.985246	0.907546	0.0865633	0.0982693	0.00857098	0.00746157	0.830741	0.991429	0.913437	0.901731	642042	633814	0.992538	0.991385	0.930008	0.0654078	0.074532	0.0049099	0.00426952	0.869172	0.99509	0.934592	0.925468	494432	489605	0.99573	0.986665	0.834413	0.138009	0.191455	0.00827834	0.00561242	0.715874	0.991722	0.861991	0.808545	332224	311625	0.994388	0.986878	0.894793	0.0740007	0.134379	0.00921796	0.00476652	0.809615	0.990782	0.925999	0.865621	515384	481779	0.995233	/mnt/ssd2t/ukbiobank/bmx_combined_label/1962561_20252_2_0.nii.gz	/mnt/ssd2t/ukbiobank/bmx_nnunet_tissue_1k/output/1962561_20252_2_0.nii.gz
0.981485	0.988488	0.0147525	0.0082508	0.0342224	0.0599526	0.977237	0.965778	0.985248	0.991749	6448222	6490774	0.940047	0.987644	0.915699	0.0824323	0.0861628	0.00682647	0.00650645	0.844506	0.993174	0.917568	0.913837	590800	588398	0.993494	0.992763	0.932842	0.0615555	0.072694	0.00416325	0.00348586	0.874137	0.995837	0.938445	0.927306	436088	430912	0.996514	0.988335	0.823757	0.142788	0.207184	0.00735834	0.00470282	0.700329	0.992642	0.857212	0.792816	276652	255869	0.995297	0.990119	0.861279	0.116852	0.159533	0.0060321	0.00421246	0.756356	0.993968	0.883148	0.840467	293638	279447	0.995788	/mnt/ssd2t/ukbiobank/bmx_combined_label/1963872_20252_2_0.nii.gz	/mnt/ssd2t/ukbiobank/bmx_nnunet_tissue_1k/output/1963872_20252_2_0.nii.gz
0.979793	0.98721	0.0180857	0.00743708	0.0283936	0.067022	0.974743	0.971606	0.981914	0.992563	7419845	7500311	0.932978	0.985156	0.890474	0.105718	0.113303	0.00826826	0.00765403	0.802571	0.991732	0.894282	0.886697	642658	637207	0.992346	0.991129	0.913708	0.0587173	0.112297	0.00625339	0.00309343	0.841126	0.993747	0.941283	0.887703	499648	471207	0.996907	0.987911	0.811634	0.146123	0.226627	0.00787201	0.00461223	0.682983	0.992128	0.853877	0.773373	318029	288045	0.995388	0.989876	0.913912	0.0722296	0.0995394	0.00630566	0.00444923	0.841471	0.993694	0.92777	0.900461	563596	547006	0.995551	/mnt/ssd2t/ukbiobank/bmx_combined_label/1964088_20252_2_0.nii.gz	/mnt/ssd2t/ukbiobank/bmx_nnunet_tissue_1k/output/1964088_20252_2_0.nii.gz
0.976363	0.984195	0.0202542	0.0113143	0.0338514	0.0595267	0.968883	0.966149	0.979746	0.988686	5702953	5754991	0.940473	0.985599	0.918582	0.0468684	0.113551	0.0113759	0.00439775	0.849423	0.988624	0.953132	0.886449	702097	652977	0.995602	0.992084	0.941663	0.0866711	0.0281888	0.0019925	0.00648916	0.889757	0.998008	0.913329	0.971811	503639	535888	0.993511	0.986118	0.827465	0.13841	0.20406	0.00887724	0.00558093	0.705706	0.991123	0.86159	0.79594	320405	295991	0.994419	0.986573	0.879444	0.109332	0.131501	0.00784699	0.0063712	0.784828	0.992153	0.890668	0.868499	432021	421268	0.993629	/mnt/ssd2t/ukbiobank/bmx_combined_label/1965454_20252_2_0.nii.gz	/mnt/ssd2t/ukbiobank/bmx_nnunet_tissue_1k/output/1965454_20252_2_0.nii.gz
0.977455	0.985862	0.0174827	0.0107713	0.0427969	0.0680895	0.972117	0.957203	0.982517	0.989229	9283028	9346439	0.93191	0.983956	0.874054	0.139449	0.112012	0.00750817	0.00962468	0.776285	0.992492	0.860551	0.887988	732438	755790	0.990375	0.990125	0.903358	0.0638188	0.127242	0.00707778	0.00332191	0.823749	0.992922	0.936181	0.872758	617814	575959	0.996678	0.988761	0.794083	0.218571	0.192847	0.00532537	0.00622878	0.658489	0.994675	0.781429	0.807153	313669	323995	0.993771	0.985736	0.882354	0.0818448	0.15076	0.0100835	0.00508882	0.789475	0.989916	0.918155	0.84924	735876	680642	0.994911	/mnt/ssd2t/ukbiobank/bmx_combined_label/1965528_20252_2_0.nii.gz	/mnt/ssd2t/ukbiobank/bmx_nnunet_tissue_1k/output/1965528_20252_2_0.nii.gz
0.979553	0.986895	0.0196757	0.00644528	0.0232673	0.0686432	0.974129	0.976733	0.980324	0.993555	5922938	6002874	0.931357	0.988382	0.927253	0.0502292	0.0942222	0.0083532	0.00426427	0.864372	0.991647	0.949771	0.905778	624810	595869	0.995736	0.993291	0.943105	0.0686913	0.0447958	0.00277311	0.00435456	0.892336	0.997227	0.931309	0.955204	444930	456346	0.995645	0.987294	0.813788	0.133549	0.232839	0.00870591	0.00444023	0.68604	0.991294	0.866451	0.767161	276637	244936	0.99556	0.988992	0.88279	0.0777553	0.153427	0.00786627	0.0036749	0.790174	0.992134	0.922245	0.846573	374275	343565	0.996325	/mnt/ssd2t/ukbiobank/bmx_combined_label/1966718_20252_2_0.nii.gz	/mnt/ssd2t/ukbiobank/bmx_nnunet_tissue_1k/output/1966718_20252_2_0.nii.gz
0.979989	0.987242	0.0191115	0.00632182	0.0233836	0.0683178	0.974805	0.976616	0.980889	0.993678	6247406	6328865	0.931682	0.988172	0.917562	0.0757132	0.0890664	0.00692921	0.00581178	0.84768	0.993071	0.924287	0.910934	579354	570984	0.994188	0.993152	0.93549	0.0598976	0.069077	0.00389012	0.00334208	0.878799	0.99611	0.940102	0.930923	427682	423506	0.996658	0.988606	0.828682	0.126575	0.211701	0.0076413	0.00413798	0.707478	0.992359	0.873425	0.788299	280273	252957	0.995862	0.988745	0.902407	0.0550871	0.136439	0.00870094	0.00322826	0.822169	0.991299	0.944913	0.863561	483152	441555	0.996772	/mnt/ssd2t/ukbiobank/bmx_combined_label/1969968_20252_2_0.nii.gz	/mnt/ssd2t/ukbiobank/bmx_nnunet_tissue_1k/output/1969968_20252_2_0.nii.gz
0.975039	0.983912	0.0227375	0.00934642	0.0328923	0.0773835	0.968334	0.967108	0.977262	0.990654	7150438	7248418	0.922616	0.984571	0.893325	0.0776788	0.133904	0.0107403	0.00587948	0.807215	0.98926	0.922321	0.866096	692221	650023	0.994121	0.992658	0.937054	0.0634725	0.0624181	0.00386349	0.00393291	0.881564	0.996137	0.936527	0.937582	540901	541510	0.996067	0.985858	0.820835	0.13211	0.22138	0.0095679	0.00514531	0.696116	0.990432	0.86789	0.77862	386115	346400	0.994855	0.987764	0.886952	0.0980742	0.127533	0.0074107	0.00552324	0.796867	0.992589	0.901926	0.872467	510557	493881	0.994477	/mnt/ssd2t/ukbiobank/bmx_combined_label/1970037_20252_2_0.nii.gz	/mnt/ssd2t/ukbiobank/bmx_nnunet_tissue_1k/output/1970037_20252_2_0.nii.gz
0.97687	0.984639	0.0196374	0.0110473	0.0339604	0.0592989	0.969743	0.96604	0.980363	0.988953	5366835	5413860	0.940701	0.977481	0.866892	0.160424	0.103954	0.00932136	0.0152605	0.765057	0.990679	0.839576	0.896046	585925	625335	0.984739	0.986024	0.889126	0.0339814	0.176428	0.0127445	0.00211525	0.800384	0.987256	0.966019	0.823572	487184	415345	0.997885	0.983449	0.811513	0.184019	0.192905	0.00890485	0.00840638	0.682812	0.991095	0.815981	0.807095	316072	312630	0.991594	0.988399	0.895682	0.0915914	0.116692	0.00696081	0.00532133	0.811073	0.993039	0.908409	0.883308	403669	392515	0.994679	/mnt/ssd2t/ukbiobank/bmx_combined_label/1971020_20252_2_0.nii.gz	/mnt/ssd2t/ukbiobank/bmx_nnunet_tissue_1k/output/1971020_20252_2_0.nii.gz
0.975435	0.9837	0.0244616	0.00800097	0.0248939	0.0735325	0.967923	0.975106	0.975538	0.991999	6228998	6334102	0.926467	0.984193	0.905069	0.0649182	0.123076	0.0115029	0.00572325	0.8266	0.988497	0.935082	0.876924	716320	671768	0.994277	0.991485	0.932739	0.0710082	0.0634843	0.00427356	0.00481613	0.873955	0.995726	0.928992	0.936516	525500	529756	0.995184	0.986612	0.784296	0.180019	0.248413	0.00829072	0.00552233	0.645137	0.991709	0.819981	0.751587	269958	247441	0.994478	0.987197	0.907064	0.0582548	0.125153	0.00957322	0.00416212	0.829934	0.990427	0.941745	0.874847	595344	553053	0.995838	/mnt/ssd2t/ukbiobank/bmx_combined_label/1972763_20252_2_0.nii.gz	/mnt/ssd2t/ukbiobank/bmx_nnunet_tissue_1k/output/1972763_20252_2_0.nii.gz
0.974591	0.983386	0.0234846	0.00964542	0.031854	0.0751402	0.967316	0.968146	0.976515	0.990355	5156436	5229513	0.92486	0.983123	0.898219	0.106059	0.0974605	0.00877263	0.00963013	0.815244	0.991227	0.893941	0.90254	560340	565730	0.99037	0.989836	0.918714	0.0470895	0.113113	0.00779543	0.00303491	0.84965	0.992205	0.952911	0.886887	439799	409327	0.996965	0.984525	0.820675	0.129447	0.223798	0.0106428	0.00551713	0.695885	0.989357	0.870553	0.776202	309806	276229	0.994483	0.986217	0.852508	0.127673	0.166431	0.00833354	0.00612244	0.742931	0.991666	0.872327	0.833569	324507	310089	0.993878	/mnt/ssd2t/ukbiobank/bmx_combined_label/1975373_20252_2_0.nii.gz	/mnt/ssd2t/ukbiobank/bmx_nnunet_tissue_1k/output/1975373_20252_2_0.nii.gz
0.97677	0.984561	0.0214516	0.00935195	0.0287693	0.0643592	0.969592	0.971231	0.978548	0.990648	6197213	6273841	0.935641	0.982761	0.90042	0.0915358	0.107483	0.0102665	0.00860417	0.818876	0.989734	0.908464	0.892517	723760	711055	0.991396	0.988921	0.919009	0.0709025	0.090862	0.00673819	0.00515328	0.850155	0.993262	0.929098	0.909138	573067	560756	0.994847	0.985664	0.830418	0.126504	0.208611	0.00963961	0.0053192	0.710013	0.99036	0.873496	0.791389	367603	333049	0.994681	0.987094	0.872102	0.10974	0.145329	0.00787097	0.00571827	0.77321	0.992129	0.89026	0.854671	426707	409649	0.994282	/mnt/ssd2t/ukbiobank/bmx_combined_label/1975824_20252_2_0.nii.gz	/mnt/ssd2t/ukbiobank/bmx_nnunet_tissue_1k/output/1975824_20252_2_0.nii.gz
0.979143	0.98674	0.0181647	0.00830559	0.031007	0.0660197	0.973827	0.968993	0.981835	0.991694	6127561	6189091	0.93398	0.977192	0.823768	0.229757	0.114714	0.007421	0.0169199	0.700344	0.992579	0.770243	0.885286	471505	541929	0.98308	0.98406	0.854025	0.0320708	0.235893	0.015124	0.00164541	0.745239	0.984876	0.967929	0.764107	477852	377228	0.998355	0.986552	0.856927	0.122427	0.162769	0.00820645	0.00590239	0.74967	0.991794	0.877573	0.837231	376674	359358	0.994098	0.989863	0.892684	0.0900762	0.123915	0.00625314	0.00438473	0.806169	0.993747	0.909924	0.876085	376840	362826	0.995615	/mnt/ssd2t/ukbiobank/bmx_combined_label/1980534_20252_2_0.nii.gz	/mnt/ssd2t/ukbiobank/bmx_nnunet_tissue_1k/output/1980534_20252_2_0.nii.gz
0.974083	0.983065	0.0184289	0.0154371	0.0504751	0.0598447	0.966693	0.949525	0.981571	0.984563	5150629	5166328	0.940155	0.982276	0.895052	0.137932	0.06934	0.00617214	0.0131614	0.810039	0.993828	0.862068	0.93066	547476	591037	0.986839	0.990036	0.914925	0.0443123	0.122503	0.0079236	0.00264567	0.84319	0.992076	0.955688	0.877497	411607	377931	0.997354	0.983426	0.805295	0.190708	0.198662	0.00887274	0.00843747	0.674054	0.991127	0.809292	0.801338	288344	285510	0.991563	0.987428	0.872416	0.0966475	0.156472	0.00837153	0.00484553	0.773703	0.991628	0.903353	0.843528	343524	320774	0.995154	/mnt/ssd2t/ukbiobank/bmx_combined_label/1981409_20252_2_0.nii.gz	/mnt/ssd2t/ukbiobank/bmx_nnunet_tissue_1k/output/1981409_20252_2_0.nii.gz
0.975973	0.984306	0.0200308	0.0113184	0.0373203	0.0647371	0.969097	0.96268	0.979969	0.988682	7009541	7071859	0.935263	0.982966	0.887031	0.116922	0.108981	0.00884986	0.00957312	0.796995	0.99115	0.883078	0.891019	690341	696549	0.990427	0.989758	0.918006	0.0645695	0.0987805	0.00669486	0.00422663	0.84844	0.993305	0.935431	0.901219	585166	563765	0.995773	0.986113	0.838109	0.1263	0.194696	0.00906355	0.00543908	0.721331	0.990936	0.8737	0.805304	410557	378417	0.994561	0.986522	0.874676	0.11187	0.138376	0.00797627	0.00626673	0.777266	0.992024	0.88813	0.861624	502095	487110	0.993733	/mnt/ssd2t/ukbiobank/bmx_combined_label/1982738_20252_2_0.nii.gz	/mnt/ssd2t/ukbiobank/bmx_nnunet_tissue_1k/output/1982738_20252_2_0.nii.gz
0.96887	0.979207	0.0270627	0.0144416	0.0435537	0.0795629	0.959261	0.956446	0.972937	0.985558	5929038	6005950	0.920437	0.982698	0.897277	0.0884655	0.116542	0.0108696	0.00801986	0.813691	0.98913	0.911534	0.883458	681882	660879	0.99198	0.990242	0.928577	0.0763464	0.0664461	0.00484778	0.00562539	0.866677	0.995152	0.923654	0.933554	541672	547478	0.994375	0.98468	0.824952	0.161545	0.188122	0.00874109	0.00727895	0.702059	0.991259	0.838455	0.811878	354466	343230	0.992721	0.9805	0.823194	0.126665	0.221502	0.0136243	0.00699169	0.699515	0.986376	0.873335	0.778498	464854	414375	0.993008	/mnt/ssd2t/ukbiobank/bmx_combined_label/1983517_20252_2_0.nii.gz	/mnt/ssd2t/ukbiobank/bmx_nnunet_tissue_1k/output/1983517_20252_2_0.nii.gz
0.969487	0.978183	0.0320121	0.011404	0.026902	0.0734363	0.957298	0.973098	0.967988	0.988596	5246152	5357841	0.926564	0.982524	0.897932	0.0861313	0.117458	0.0111707	0.00793648	0.81477	0.988829	0.913869	0.882542	660397	637759	0.992064	0.990378	0.928878	0.0550858	0.0866225	0.00638371	0.00393377	0.867201	0.993616	0.944914	0.913377	521585	504177	0.996066	0.981729	0.828096	0.120821	0.217377	0.012867	0.00640788	0.706624	0.987133	0.879179	0.782623	426314	379494	0.993592	0.98332	0.911545	0.0723489	0.104011	0.0109961	0.00741446	0.837467	0.989004	0.927651	0.895989	727280	702457	0.992586	/mnt/ssd2t/ukbiobank/bmx_combined_label/1985908_20252_3_0.nii.gz	/mnt/ssd2t/ukbiobank/bmx_nnunet_tissue_1k/output/1985908_20252_3_0.nii.gz
0.974834	0.984231	0.0199981	0.0115032	0.0460181	0.0779905	0.968952	0.953982	0.980002	0.988497	7438794	7503275	0.92201	0.985814	0.885742	0.12496	0.103291	0.00675851	0.00836535	0.794916	0.993241	0.87504	0.896709	574128	588346	0.991635	0.991564	0.909635	0.0500713	0.127379	0.00648807	0.0023526	0.834249	0.993512	0.949929	0.872621	455579	418503	0.997647	0.988815	0.796264	0.204442	0.203029	0.00572565	0.00577544	0.661494	0.994274	0.795558	0.796971	256786	257242	0.994225	0.984856	0.884992	0.0837345	0.144216	0.0104859	0.00571385	0.79371	0.989514	0.916266	0.855784	637473	595394	0.994286	/mnt/ssd2t/ukbiobank/bmx_combined_label/1986516_20252_2_0.nii.gz	/mnt/ssd2t/ukbiobank/bmx_nnunet_tissue_1k/output/1986516_20252_2_0.nii.gz
0.981037	0.987826	0.0143597	0.00997955	0.0353335	0.0502765	0.975944	0.964667	0.98564	0.99002	6386260	6414640	0.949723	0.984976	0.909022	0.0604428	0.11959	0.0110804	0.00527845	0.833218	0.98892	0.939557	0.88041	700627	656521	0.994722	0.992392	0.937215	0.0779379	0.0471268	0.00299264	0.00510375	0.881847	0.997007	0.922062	0.952873	489743	506108	0.994896	0.986455	0.782452	0.230839	0.20379	0.0064386	0.00754129	0.642645	0.993561	0.769161	0.79621	251430	260272	0.992459	0.989896	0.892321	0.0965714	0.118517	0.00590211	0.0046981	0.805577	0.994098	0.903429	0.881483	390308	380827	0.995302	/mnt/ssd2t/ukbiobank/bmx_combined_label/1988196_20252_2_0.nii.gz	/mnt/ssd2t/ukbiobank/bmx_nnunet_tissue_1k/output/1988196_20252_2_0.nii.gz
0.978471	0.986212	0.0124473	0.0151243	0.0536697	0.0444784	0.9728	0.94633	0.987553	0.984876	6060394	6043966	0.955522	0.983887	0.898875	0.11734	0.0843038	0.00717489	0.0103274	0.816324	0.992825	0.88266	0.915696	606212	628901	0.989673	0.991034	0.926644	0.0628582	0.0836219	0.00550007	0.00404867	0.863314	0.9945	0.937142	0.916378	479049	468435	0.995951	0.986692	0.770157	0.250734	0.207755	0.00602623	0.0076773	0.626223	0.993974	0.749266	0.792245	218161	230675	0.992323	0.98906	0.889549	0.100894	0.119806	0.00630536	0.0052041	0.80107	0.993695	0.899106	0.880194	387984	379823	0.994796	/mnt/ssd2t/ukbiobank/bmx_combined_label/1989662_20252_2_0.nii.gz	/mnt/ssd2t/ukbiobank/bmx_nnunet_tissue_1k/output/1989662_20252_2_0.nii.gz
0.978264	0.985937	0.0219485	0.00605023	0.0209871	0.0732429	0.972263	0.979013	0.978051	0.99395	6163734	6263926	0.926757	0.970784	0.808538	0.215008	0.16646	0.0133704	0.0182472	0.67861	0.98663	0.784992	0.83354	595098	631902	0.981753	0.982181	0.859791	0.024077	0.231642	0.0174476	0.00145105	0.754064	0.982552	0.975923	0.768358	571740	450139	0.998549	0.980594	0.751894	0.259476	0.236381	0.00947908	0.0107163	0.602428	0.990521	0.740524	0.763619	309640	319297	0.989284	0.989576	0.89201	0.0782392	0.13588	0.00710165	0.00384597	0.805071	0.992898	0.921761	0.86412	400618	375566	0.996154	/mnt/ssd2t/ukbiobank/bmx_combined_label/1990616_20252_2_0.nii.gz	/mnt/ssd2t/ukbiobank/bmx_nnunet_tissue_1k/output/1990616_20252_2_0.nii.gz
0.975883	0.983977	0.0162583	0.0157872	0.0480451	0.0494301	0.96846	0.951955	0.983742	0.984213	6019289	6022171	0.95057	0.97572	0.850161	0.172189	0.126248	0.0108555	0.0155534	0.739374	0.989144	0.827811	0.873752	630657	665657	0.984447	0.98432	0.885927	0.0419185	0.176121	0.0138992	0.00287657	0.795214	0.986101	0.958081	0.823879	591231	508415	0.997123	0.984965	0.777068	0.249921	0.193928	0.00653241	0.00902429	0.635414	0.993468	0.750079	0.806072	260066	279480	0.990976	0.985226	0.88448	0.137044	0.092895	0.00619846	0.00957948	0.792885	0.993802	0.862956	0.907105	498821	524341	0.990421	/mnt/ssd2t/ukbiobank/bmx_combined_label/1990679_20252_2_0.nii.gz	/mnt/ssd2t/ukbiobank/bmx_nnunet_tissue_1k/output/1990679_20252_2_0.nii.gz
0.97472	0.983289	0.0207814	0.012607	0.0394905	0.0639671	0.967127	0.960509	0.979219	0.987393	5732470	5780324	0.936033	0.978181	0.864974	0.162126	0.106115	0.00905144	0.0146698	0.762073	0.990949	0.837874	0.893885	595003	634778	0.98533	0.986513	0.896063	0.0464145	0.154915	0.011349	0.00303874	0.811697	0.988651	0.953585	0.845085	523540	463971	0.996961	0.984702	0.824885	0.162322	0.187522	0.00868981	0.00730593	0.701962	0.99131	0.837678	0.812478	337496	327343	0.992694	0.985464	0.866035	0.114769	0.152346	0.00891803	0.00644918	0.763723	0.991082	0.885231	0.847654	421848	403941	0.993551	/mnt/ssd2t/ukbiobank/bmx_combined_label/1991109_20252_2_0.nii.gz	/mnt/ssd2t/ukbiobank/bmx_nnunet_tissue_1k/output/1991109_20252_2_0.nii.gz
0.977994	0.985492	0.0195737	0.00938918	0.0298067	0.0607794	0.971399	0.970193	0.980426	0.990611	6020867	6083411	0.939221	0.982394	0.893973	0.131227	0.0793216	0.00699225	0.0121947	0.808274	0.993008	0.868773	0.920678	643343	681780	0.987805	0.987973	0.904843	0.0534278	0.133362	0.00936525	0.00345557	0.826222	0.990635	0.946572	0.866638	526535	482071	0.996544	0.985825	0.830497	0.127379	0.207748	0.00948314	0.00530128	0.710128	0.990517	0.872621	0.792252	349770	317556	0.994699	0.988541	0.893012	0.0808513	0.131679	0.00765002	0.00445169	0.806705	0.99235	0.919149	0.868321	439485	415182	0.995548	/mnt/ssd2t/ukbiobank/bmx_combined_label/1993961_20252_2_0.nii.gz	/mnt/ssd2t/ukbiobank/bmx_nnunet_tissue_1k/output/1993961_20252_2_0.nii.gz
0.978284	0.985752	0.0198737	0.00855837	0.0277608	0.0628547	0.971903	0.972239	0.980126	0.991442	6477054	6551830	0.937145	0.986747	0.915606	0.059488	0.108014	0.00942611	0.00494577	0.844349	0.990574	0.940512	0.891986	688992	653443	0.995054	0.992308	0.938578	0.0780841	0.0441463	0.0028993	0.00530412	0.884265	0.997101	0.921916	0.955854	525639	544989	0.994696	0.987447	0.830328	0.133975	0.202543	0.00808823	0.00494211	0.709881	0.991912	0.866025	0.797457	329268	303198	0.995058	0.987968	0.89944	0.0710368	0.128264	0.00840421	0.00438551	0.817257	0.991596	0.928963	0.871736	527687	495180	0.995614	/mnt/ssd2t/ukbiobank/bmx_combined_label/1994133_20252_2_0.nii.gz	/mnt/ssd2t/ukbiobank/bmx_nnunet_tissue_1k/output/1994133_20252_2_0.nii.gz
0.976318	0.984988	0.0201175	0.00985249	0.0373269	0.074075	0.970421	0.962673	0.979883	0.990148	7297442	7373888	0.925925	0.9845	0.892943	0.10023	0.113781	0.00894145	0.00776713	0.806592	0.991059	0.89977	0.886219	678341	668125	0.992233	0.99135	0.921	0.0509943	0.105401	0.00627359	0.00287104	0.853568	0.993726	0.949006	0.894599	524143	494094	0.997129	0.985617	0.814408	0.141023	0.225763	0.00955306	0.00540119	0.686922	0.990447	0.858977	0.774237	379070	341674	0.994599	0.988399	0.872065	0.129189	0.126677	0.00600815	0.00614416	0.773152	0.993992	0.870811	0.873323	421064	422279	0.993856	/mnt/ssd2t/ukbiobank/bmx_combined_label/1994600_20252_2_0.nii.gz	/mnt/ssd2t/ukbiobank/bmx_nnunet_tissue_1k/output/1994600_20252_2_0.nii.gz
0.978119	0.985528	0.0198967	0.00898788	0.0281675	0.0609238	0.971468	0.971833	0.980103	0.991012	6116679	6184759	0.939076	0.983555	0.898941	0.0843509	0.117169	0.0105498	0.00734641	0.816433	0.98945	0.915649	0.882831	674088	649928	0.992654	0.990966	0.928763	0.0581231	0.0839902	0.00575987	0.0038838	0.867001	0.99424	0.941877	0.91601	523097	508731	0.996116	0.98559	0.802333	0.184211	0.210687	0.00809668	0.00685804	0.669913	0.991903	0.815789	0.789313	301476	291692	0.993142	0.98839	0.907618	0.074489	0.109597	0.0074811	0.00490444	0.830861	0.992519	0.925511	0.890403	521173	501403	0.995096	/mnt/ssd2t/ukbiobank/bmx_combined_label/1994642_20252_2_0.nii.gz	/mnt/ssd2t/ukbiobank/bmx_nnunet_tissue_1k/output/1994642_20252_2_0.nii.gz
0.978229	0.985501	0.0179426	0.0110304	0.0334696	0.0536802	0.971417	0.96653	0.982057	0.98897	5496914	5535604	0.94632	0.981667	0.882502	0.09684	0.137233	0.0118545	0.00802216	0.789712	0.988145	0.90316	0.862767	586289	560068	0.991978	0.990722	0.932218	0.0491115	0.0857337	0.00641329	0.00354249	0.873041	0.993587	0.950888	0.914266	512727	492980	0.996458	0.983549	0.807584	0.222805	0.159554	0.00685844	0.0103206	0.677266	0.993142	0.777195	0.840446	301791	326352	0.989679	0.987976	0.899798	0.0822107	0.117502	0.00763745	0.00515098	0.817848	0.992363	0.917789	0.882498	449465	432182	0.994849	/mnt/ssd2t/ukbiobank/bmx_combined_label/1995838_20252_2_0.nii.gz	/mnt/ssd2t/ukbiobank/bmx_nnunet_tissue_1k/output/1995838_20252_2_0.nii.gz
0.977031	0.98488	0.0187345	0.011479	0.0365545	0.0587179	0.97021	0.963446	0.981265	0.988521	5358650	5398272	0.941282	0.985435	0.911652	0.0789484	0.0975585	0.00884553	0.0070264	0.837647	0.991154	0.921052	0.902441	589646	577732	0.992974	0.991844	0.932455	0.0584382	0.0764781	0.00495836	0.0037208	0.873457	0.995042	0.941562	0.923522	431640	423370	0.996279	0.9857	0.801799	0.178088	0.217353	0.00832589	0.00650783	0.669169	0.991674	0.821912	0.782647	261699	249197	0.993492	0.986984	0.89428	0.098548	0.112778	0.00745318	0.00641664	0.808777	0.992547	0.901452	0.887222	439385	432449	0.993583	/mnt/ssd2t/ukbiobank/bmx_combined_label/1997779_20252_3_0.nii.gz	/mnt/ssd2t/ukbiobank/bmx_nnunet_tissue_1k/output/1997779_20252_3_0.nii.gz
0.981509	0.988052	0.0146795	0.00920052	0.0316944	0.0498941	0.976387	0.968306	0.98532	0.990799	6109762	6143736	0.950106	0.984519	0.911214	0.0411722	0.131894	0.0131598	0.00375471	0.836909	0.98684	0.958828	0.868106	724504	655953	0.996245	0.991739	0.94064	0.0833432	0.0340885	0.00248748	0.00638341	0.887932	0.997513	0.916657	0.965912	536486	565313	0.993617	0.985881	0.769279	0.241041	0.220117	0.0068563	0.00770841	0.625064	0.993144	0.758959	0.779883	238964	245552	0.992292	0.990576	0.878563	0.120237	0.122633	0.0049568	0.00484722	0.783427	0.995043	0.879763	0.877367	307616	306778	0.995153	/mnt/ssd2t/ukbiobank/bmx_combined_label/1998418_20252_2_0.nii.gz	/mnt/ssd2t/ukbiobank/bmx_nnunet_tissue_1k/output/1998418_20252_2_0.nii.gz
0.972902	0.982166	0.0214517	0.0141892	0.0452307	0.0672969	0.964957	0.954769	0.978548	0.985811	6797022	6847468	0.932703	0.978581	0.864142	0.160128	0.110144	0.00917561	0.0140637	0.760783	0.990824	0.839872	0.889856	687389	728298	0.985936	0.985977	0.896083	0.0580716	0.145507	0.0110021	0.00401146	0.81173	0.988998	0.941928	0.854493	635390	576409	0.995989	0.984784	0.83471	0.118725	0.207182	0.0104978	0.00543959	0.716311	0.989502	0.881275	0.792818	435164	391485	0.99456	0.98538	0.847499	0.163487	0.141224	0.00702135	0.00833352	0.735356	0.992979	0.836513	0.858776	424773	436078	0.991666	/mnt/ssd2t/ukbiobank/bmx_combined_label/1998931_20252_2_0.nii.gz	/mnt/ssd2t/ukbiobank/bmx_nnunet_tissue_1k/output/1998931_20252_2_0.nii.gz
0.976534	0.984101	0.0219242	0.00979987	0.0279135	0.0610657	0.968699	0.972087	0.978076	0.9902	5751095	5822386	0.938934	0.982718	0.904813	0.0684498	0.120433	0.0123338	0.00665698	0.826172	0.987666	0.93155	0.879567	732259	691397	0.993343	0.990401	0.933302	0.068558	0.0648315	0.00501766	0.00532566	0.874944	0.994982	0.931442	0.935169	563137	565390	0.994674	0.983865	0.804052	0.161838	0.22739	0.0101437	0.00667817	0.672314	0.989856	0.838162	0.77261	335987	309710	0.993322	0.987967	0.896494	0.0971628	0.109761	0.00681849	0.00595681	0.812405	0.993182	0.902837	0.890239	459006	452601	0.994043	/mnt/ssd2t/ukbiobank/bmx_combined_label/2002066_20252_2_0.nii.gz	/mnt/ssd2t/ukbiobank/bmx_nnunet_tissue_1k/output/2002066_20252_2_0.nii.gz
0.970016	0.979543	0.0337602	0.00678255	0.0190695	0.0904672	0.959906	0.98093	0.96624	0.993217	6236301	6410420	0.909533	0.97709	0.867546	0.136587	0.128281	0.0120918	0.0129868	0.766077	0.987908	0.863413	0.871719	742651	749795	0.987013	0.985687	0.894156	0.0567486	0.150082	0.0114071	0.00391591	0.808573	0.988593	0.943251	0.849918	613786	553053	0.996084	0.981237	0.812512	0.118597	0.246392	0.0139356	0.00578255	0.684227	0.986064	0.881403	0.753608	465507	398013	0.994217	0.98604	0.889235	0.0651754	0.152115	0.0106946	0.00418342	0.80056	0.989305	0.934825	0.847885	570271	517235	0.995817	/mnt/ssd2t/ukbiobank/bmx_combined_label/2002870_20252_2_0.nii.gz	/mnt/ssd2t/ukbiobank/bmx_nnunet_tissue_1k/output/2002870_20252_2_0.nii.gz
0.977745	0.985385	0.0182532	0.0109496	0.0352237	0.0577729	0.971191	0.964776	0.981747	0.98905	6540433	6589090	0.942227	0.985725	0.911298	0.0708421	0.105887	0.00942852	0.00609052	0.837051	0.990571	0.929158	0.894113	707157	680485	0.993909	0.991726	0.933474	0.0764507	0.0563847	0.00370149	0.0051205	0.875248	0.996299	0.923549	0.943615	530445	541970	0.99488	0.987069	0.816555	0.156574	0.208656	0.00785636	0.00554421	0.689982	0.992144	0.843426	0.791344	313569	294206	0.994456	0.988713	0.907059	0.0805187	0.105032	0.00687586	0.00513952	0.829925	0.993124	0.919481	0.894968	530636	516489	0.99486	/mnt/ssd2t/ukbiobank/bmx_combined_label/2003494_20252_2_0.nii.gz	/mnt/ssd2t/ukbiobank/bmx_nnunet_tissue_1k/output/2003494_20252_2_0.nii.gz
0.975967	0.984494	0.0195256	0.011453	0.0398434	0.066579	0.969462	0.960157	0.980474	0.988547	5677542	5724287	0.933421	0.979331	0.867948	0.15092	0.112327	0.00934292	0.013074	0.766703	0.990657	0.84908	0.887673	562919	588505	0.986926	0.988172	0.901175	0.0422114	0.14912	0.0100151	0.00253757	0.820126	0.989985	0.957789	0.85088	466243	414201	0.997462	0.98505	0.817801	0.161192	0.20218	0.00885677	0.00673058	0.691762	0.991143	0.838808	0.79782	309363	294246	0.993269	0.988818	0.878186	0.115036	0.128488	0.00622625	0.00549368	0.782827	0.993774	0.884964	0.871512	340233	335061	0.994506	/mnt/ssd2t/ukbiobank/bmx_combined_label/2003943_20252_2_0.nii.gz	/mnt/ssd2t/ukbiobank/bmx_nnunet_tissue_1k/output/2003943_20252_2_0.nii.gz
0.977593	0.98523	0.019429	0.0100664	0.0319473	0.0604187	0.97089	0.968053	0.980571	0.989934	5934072	5990731	0.939581	0.984027	0.900592	0.0656049	0.130852	0.0118073	0.00554137	0.81916	0.988193	0.934395	0.869148	654367	608674	0.994459	0.990109	0.92594	0.0967271	0.050227	0.00351017	0.00708239	0.862093	0.99649	0.903273	0.949773	511737	538081	0.992918	0.986763	0.791642	0.183492	0.231754	0.00782679	0.00584225	0.655139	0.992173	0.816508	0.768246	257290	242082	0.994158	0.987751	0.902153	0.0771187	0.117665	0.0080212	0.00504127	0.821747	0.991979	0.922881	0.882335	503062	480960	0.994959	/mnt/ssd2t/ukbiobank/bmx_combined_label/2005548_20252_2_0.nii.gz	/mnt/ssd2t/ukbiobank/bmx_nnunet_tissue_1k/output/2005548_20252_2_0.nii.gz
0.977579	0.985379	0.0180897	0.0111273	0.0368738	0.0589848	0.97118	0.963126	0.98191	0.988873	5693011	5733378	0.941015	0.987226	0.919126	0.0959139	0.065326	0.00551604	0.008349	0.850354	0.994484	0.904086	0.934674	578667	598245	0.991651	0.992556	0.933443	0.050752	0.0818444	0.00492389	0.00295914	0.875193	0.995076	0.949248	0.918156	423633	409757	0.997041	0.987287	0.821851	0.146497	0.207537	0.00795279	0.00522659	0.697578	0.992047	0.853503	0.792463	275724	256005	0.994773	0.98706	0.896797	0.0771762	0.127803	0.00877256	0.0050258	0.812902	0.991227	0.922824	0.872197	480311	453961	0.994974	/mnt/ssd2t/ukbiobank/bmx_combined_label/2005786_20252_2_0.nii.gz	/mnt/ssd2t/ukbiobank/bmx_nnunet_tissue_1k/output/2005786_20252_2_0.nii.gz
0.971149	0.981003	0.0243117	0.0136244	0.0435057	0.0758307	0.962714	0.956494	0.975688	0.986376	5496990	5557202	0.924169	0.981874	0.884765	0.131621	0.0982192	0.00823908	0.0114287	0.793344	0.991761	0.868379	0.901781	561642	583245	0.988571	0.989122	0.914203	0.0530631	0.116344	0.00812752	0.00347536	0.841964	0.991872	0.946937	0.883656	477351	445451	0.996525	0.985426	0.83427	0.163209	0.168235	0.00775981	0.00748486	0.715663	0.99224	0.836791	0.831765	321009	319081	0.992515	0.98152	0.830874	0.115776	0.216405	0.0132151	0.00630933	0.710679	0.986785	0.884224	0.783595	421664	373677	0.993691	/mnt/ssd2t/ukbiobank/bmx_combined_label/2007613_20252_2_0.nii.gz	/mnt/ssd2t/ukbiobank/bmx_nnunet_tissue_1k/output/2007613_20252_2_0.nii.gz
0.971129	0.980187	0.0281828	0.0112968	0.0307772	0.0745848	0.961145	0.969223	0.971817	0.988703	5335923	5428638	0.925415	0.980606	0.88379	0.133919	0.0977612	0.00873445	0.0124181	0.791778	0.991266	0.866081	0.902239	603808	629016	0.987582	0.988248	0.913845	0.0459979	0.123067	0.00935844	0.00323514	0.841359	0.990642	0.954002	0.876933	525047	482631	0.996765	0.98443	0.854211	0.106094	0.182109	0.0107023	0.00573344	0.745522	0.989298	0.893906	0.817891	411984	376950	0.994267	0.982344	0.866962	0.0957071	0.167409	0.0123535	0.00654072	0.765166	0.987647	0.904293	0.832591	510438	469965	0.993459	/mnt/ssd2t/ukbiobank/bmx_combined_label/2008050_20252_2_0.nii.gz	/mnt/ssd2t/ukbiobank/bmx_nnunet_tissue_1k/output/2008050_20252_2_0.nii.gz
0.967121	0.977197	0.0285361	0.0170026	0.0443379	0.0730361	0.95541	0.955662	0.971464	0.982997	6286679	6361316	0.926964	0.97703	0.846411	0.192813	0.110359	0.00851923	0.0162764	0.733719	0.991481	0.807187	0.889641	624073	687822	0.983724	0.984173	0.875763	0.0376691	0.196515	0.0144834	0.00234654	0.778985	0.985517	0.962331	0.803485	609037	508507	0.997653	0.983726	0.835625	0.134249	0.192475	0.0103543	0.00676073	0.71766	0.989646	0.865751	0.807525	449352	419131	0.993239	0.978632	0.882724	0.113039	0.121473	0.012228	0.0112816	0.790068	0.987772	0.886961	0.878527	802979	795344	0.988718	/mnt/ssd2t/ukbiobank/bmx_combined_label/2008109_20252_2_0.nii.gz	/mnt/ssd2t/ukbiobank/bmx_nnunet_tissue_1k/output/2008109_20252_2_0.nii.gz
0.972504	0.981629	0.0244282	0.0122381	0.0368488	0.071772	0.963921	0.963151	0.975572	0.987762	6090176	6166275	0.928228	0.984512	0.902904	0.0869109	0.107056	0.00937282	0.00745565	0.822995	0.990627	0.913089	0.892944	660404	645834	0.992544	0.990659	0.929899	0.068343	0.0718522	0.00513805	0.00487001	0.868983	0.994862	0.931657	0.928148	546636	544577	0.99513	0.987347	0.812832	0.198774	0.175221	0.0060443	0.00705117	0.684681	0.993956	0.801226	0.824779	272792	280811	0.992949	0.981209	0.868517	0.0783337	0.178836	0.0144922	0.00570607	0.767592	0.985508	0.921666	0.821164	618912	551423	0.994294	/mnt/ssd2t/ukbiobank/bmx_combined_label/2008148_20252_2_0.nii.gz	/mnt/ssd2t/ukbiobank/bmx_nnunet_tissue_1k/output/2008148_20252_2_0.nii.gz
0.980212	0.98781	0.0139569	0.0104176	0.0451554	0.0597837	0.975913	0.954845	0.986043	0.989582	10828252	10867119	0.940216	0.986174	0.873654	0.139276	0.113021	0.00644944	0.00817584	0.775653	0.993551	0.860724	0.886979	720315	742287	0.991824	0.991171	0.904042	0.0585411	0.130515	0.00653161	0.00271611	0.824887	0.993468	0.941459	0.869485	639315	590440	0.997284	0.989567	0.815953	0.152576	0.213265	0.00644506	0.00429004	0.689122	0.993555	0.847424	0.786735	392887	364750	0.99571	0.989208	0.909009	0.100172	0.0816211	0.00509607	0.00637505	0.833195	0.994904	0.899828	0.918379	784479	800652	0.993625	/mnt/ssd2t/ukbiobank/bmx_combined_label/2008428_20252_2_0.nii.gz	/mnt/ssd2t/ukbiobank/bmx_nnunet_tissue_1k/output/2008428_20252_2_0.nii.gz
0.974313	0.983429	0.0230307	0.0100259	0.035114	0.0780941	0.967398	0.964886	0.976969	0.989974	6591055	6678791	0.921906	0.983726	0.897638	0.065117	0.136752	0.0122381	0.00541801	0.814287	0.987762	0.934883	0.863248	707630	653408	0.994582	0.991957	0.935396	0.0649282	0.0642788	0.00426553	0.00431142	0.878634	0.995734	0.935072	0.935721	532711	533081	0.995689	0.983042	0.779658	0.163939	0.269616	0.0114873	0.00613494	0.638885	0.988513	0.836061	0.730384	351648	307200	0.993865	0.987498	0.860254	0.151451	0.127714	0.00590164	0.00718498	0.754777	0.994098	0.848549	0.872286	377648	388212	0.992815	/mnt/ssd2t/ukbiobank/bmx_combined_label/2008513_20252_2_0.nii.gz	/mnt/ssd2t/ukbiobank/bmx_nnunet_tissue_1k/output/2008513_20252_2_0.nii.gz
0.975812	0.983796	0.0171287	0.0152784	0.0450366	0.0503067	0.968108	0.954963	0.982871	0.984722	6372150	6384146	0.949693	0.984144	0.902815	0.112725	0.0810909	0.00708732	0.0101717	0.822847	0.992913	0.887275	0.918909	684910	709329	0.989828	0.989949	0.9188	0.0562525	0.104863	0.00708872	0.00361941	0.849796	0.992911	0.943747	0.895137	542891	514928	0.996381	0.985733	0.837027	0.0969118	0.220029	0.0107727	0.00412552	0.71973	0.989227	0.903088	0.779971	401434	346707	0.995874	0.986664	0.899604	0.13563	0.0621668	0.00425488	0.0100136	0.817528	0.995745	0.86437	0.937833	544471	590746	0.989986	/mnt/ssd2t/ukbiobank/bmx_combined_label/2010048_20252_2_0.nii.gz	/mnt/ssd2t/ukbiobank/bmx_nnunet_tissue_1k/output/2010048_20252_2_0.nii.gz
0.977346	0.984802	0.0201958	0.0101492	0.0299905	0.0585165	0.970059	0.970009	0.979804	0.989851	6073654	6135931	0.941484	0.984008	0.904007	0.0909407	0.100989	0.00922261	0.00822144	0.824829	0.990777	0.909059	0.899011	686092	678508	0.991779	0.99016	0.923628	0.0597236	0.0924407	0.00647024	0.00404466	0.858094	0.99353	0.940276	0.907559	537058	518371	0.995955	0.984933	0.836021	0.120611	0.203271	0.0102468	0.00553469	0.718244	0.989753	0.879389	0.796729	394887	357769	0.994465	0.9891	0.910752	0.0902592	0.0882345	0.0057326	0.00587634	0.836129	0.994267	0.909741	0.911765	499657	500769	0.994124	/mnt/ssd2t/ukbiobank/bmx_combined_label/2010177_20252_2_0.nii.gz	/mnt/ssd2t/ukbiobank/bmx_nnunet_tissue_1k/output/2010177_20252_2_0.nii.gz
0.976225	0.984395	0.0236533	0.00742378	0.0241795	0.0742975	0.969269	0.975821	0.976347	0.992576	6812429	6925670	0.925702	0.983554	0.893372	0.115949	0.0971072	0.00803603	0.00978255	0.807293	0.991964	0.884051	0.902893	688064	702729	0.990217	0.990035	0.9174	0.0436674	0.118487	0.00789538	0.00269619	0.847404	0.992105	0.956333	0.881513	566097	521808	0.997304	0.985762	0.83636	0.117935	0.204842	0.00977663	0.00509817	0.718745	0.990223	0.882065	0.795158	412621	371967	0.994902	0.98707	0.887149	0.0743598	0.148269	0.00936134	0.00434191	0.797186	0.990639	0.92564	0.851731	538069	495106	0.995658	/mnt/ssd2t/ukbiobank/bmx_combined_label/2011466_20252_3_0.nii.gz	/mnt/ssd2t/ukbiobank/bmx_nnunet_tissue_1k/output/2011466_20252_3_0.nii.gz
0.983355	0.989354	0.0122241	0.00906349	0.0325909	0.043595	0.978932	0.967409	0.987776	0.990937	6438031	6458631	0.956405	0.981737	0.882397	0.12269	0.112456	0.00941695	0.0103836	0.789545	0.990583	0.87731	0.887544	636816	644244	0.989616	0.987766	0.904746	0.0665146	0.122277	0.00863152	0.00443348	0.82606	0.991368	0.933485	0.877723	546055	513436	0.995567	0.987587	0.808727	0.198347	0.184073	0.00612056	0.00670864	0.678877	0.993879	0.801653	0.815927	265308	270032	0.993291	0.991329	0.901408	0.0984265	0.098757	0.00454355	0.00452676	0.820512	0.995456	0.901573	0.901243	362830	362697	0.995473	/mnt/ssd2t/ukbiobank/bmx_combined_label/2012241_20252_2_0.nii.gz	/mnt/ssd2t/ukbiobank/bmx_nnunet_tissue_1k/output/2012241_20252_2_0.nii.gz
0.976259	0.984156	0.0230221	0.00856023	0.0259529	0.0677891	0.968806	0.974047	0.976978	0.99144	5451136	5531827	0.932211	0.979174	0.857955	0.183605	0.0960259	0.00723874	0.0152026	0.751245	0.992761	0.816395	0.903974	509977	564685	0.984797	0.985079	0.8745	0.0402846	0.196817	0.0134688	0.0023332	0.776988	0.986531	0.959715	0.803183	474431	397050	0.997667	0.984783	0.84812	0.0962255	0.201078	0.0112208	0.00477765	0.736292	0.988779	0.903774	0.798922	389799	344576	0.995222	0.987705	0.909529	0.0786368	0.102005	0.00752529	0.00566477	0.834069	0.992475	0.921363	0.897995	504473	491678	0.994335	/mnt/ssd2t/ukbiobank/bmx_combined_label/2012432_20252_2_0.nii.gz	/mnt/ssd2t/ukbiobank/bmx_nnunet_tissue_1k/output/2012432_20252_2_0.nii.gz
0.973889	0.983114	0.025335	0.00828853	0.0288586	0.0846011	0.966789	0.971141	0.974665	0.991711	6119303	6226327	0.915399	0.973413	0.81439	0.221722	0.145985	0.0107783	0.0178349	0.686895	0.989222	0.778278	0.854015	545282	598345	0.982165	0.982493	0.85702	0.034203	0.229734	0.0165478	0.00199394	0.749812	0.983452	0.965797	0.770266	543837	433734	0.998006	0.983234	0.806201	0.174174	0.212513	0.00982605	0.00769603	0.675324	0.990174	0.825826	0.787487	353565	337151	0.992304	0.986857	0.870481	0.0918912	0.164152	0.00911744	0.0047186	0.770666	0.990883	0.908109	0.835848	421877	388307	0.995281	/mnt/ssd2t/ukbiobank/bmx_combined_label/2012976_20252_2_0.nii.gz	/mnt/ssd2t/ukbiobank/bmx_nnunet_tissue_1k/output/2012976_20252_2_0.nii.gz
0.978202	0.985347	0.0201994	0.00904293	0.0265456	0.058031	0.971118	0.973454	0.979801	0.990957	6963012	7042296	0.941969	0.984349	0.908249	0.0729989	0.109759	0.0104217	0.0066816	0.83192	0.989578	0.927001	0.890241	819195	786710	0.993318	0.990005	0.925393	0.0779031	0.0712864	0.005101	0.00561159	0.861146	0.994899	0.922097	0.928714	628367	632876	0.994388	0.986328	0.839873	0.121429	0.19556	0.00908718	0.00518673	0.723949	0.990913	0.878571	0.80444	419605	384200	0.994813	0.988665	0.907396	0.0799059	0.104956	0.0069303	0.0051418	0.830489	0.99307	0.920094	0.895044	584109	568206	0.994858	/mnt/ssd2t/ukbiobank/bmx_combined_label/2013420_20252_2_0.nii.gz	/mnt/ssd2t/ukbiobank/bmx_nnunet_tissue_1k/output/2013420_20252_2_0.nii.gz
0.976393	0.985	0.023633	0.00621243	0.0235081	0.085267	0.970444	0.976492	0.976367	0.993788	7037508	7163073	0.914733	0.978908	0.857887	0.104706	0.17652	0.0146911	0.00806912	0.75114	0.985309	0.895294	0.82348	697540	641588	0.991931	0.989803	0.914727	0.0541324	0.114429	0.00750076	0.00333608	0.842854	0.992499	0.945868	0.885571	557244	521721	0.996664	0.982397	0.736396	0.237223	0.28822	0.0102878	0.00792028	0.582775	0.989712	0.762777	0.71178	311682	290844	0.99208	0.991068	0.902253	0.0830083	0.112019	0.00544526	0.00391342	0.821914	0.994555	0.916992	0.887981	418886	405634	0.996087	/mnt/ssd2t/ukbiobank/bmx_combined_label/2016249_20252_2_0.nii.gz	/mnt/ssd2t/ukbiobank/bmx_nnunet_tissue_1k/output/2016249_20252_2_0.nii.gz
0.976505	0.984639	0.0171521	0.0135642	0.0442711	0.0555242	0.969742	0.955729	0.982848	0.986436	5555376	5575656	0.944476	0.984882	0.902179	0.0705295	0.123555	0.0106246	0.00574708	0.821791	0.989375	0.929471	0.876445	578882	545857	0.994253	0.991141	0.929271	0.0870369	0.0538269	0.00353634	0.00591206	0.867887	0.996464	0.912963	0.946173	447657	463941	0.994088	0.986575	0.81327	0.221136	0.149144	0.00532422	0.00859555	0.685303	0.994676	0.778864	0.850856	250054	273167	0.991404	0.985273	0.87608	0.096066	0.150108	0.00975663	0.00589362	0.779486	0.990243	0.903934	0.849892	445791	419139	0.994106	/mnt/ssd2t/ukbiobank/bmx_combined_label/2017780_20252_2_0.nii.gz	/mnt/ssd2t/ukbiobank/bmx_nnunet_tissue_1k/output/2017780_20252_2_0.nii.gz
0.973323	0.982831	0.0208064	0.0135054	0.047458	0.0717782	0.966241	0.952542	0.979194	0.986495	5935763	5980021	0.928222	0.986008	0.904126	0.0983958	0.0933374	0.00732822	0.00776529	0.825028	0.992672	0.901604	0.906663	558072	561203	0.992235	0.992639	0.931883	0.0582338	0.0777954	0.00448772	0.00329345	0.872454	0.995512	0.941766	0.922205	418752	410054	0.996707	0.986098	0.82241	0.158213	0.196096	0.0081644	0.00630255	0.698383	0.991836	0.841787	0.803904	307095	293275	0.993697	0.984313	0.862375	0.112371	0.161482	0.0100198	0.00660943	0.758048	0.98998	0.887629	0.838518	449518	424647	0.993391	/mnt/ssd2t/ukbiobank/bmx_combined_label/2018037_20252_2_0.nii.gz	/mnt/ssd2t/ukbiobank/bmx_nnunet_tissue_1k/output/2018037_20252_2_0.nii.gz
0.979167	0.986634	0.018734	0.00793877	0.0284364	0.0652707	0.973621	0.971564	0.981266	0.992061	5390885	5450192	0.934729	0.983237	0.890823	0.117985	0.100191	0.00825511	0.00990093	0.803139	0.991745	0.882015	0.899809	528632	539297	0.990099	0.989854	0.914465	0.0373079	0.129161	0.00852396	0.00224132	0.842409	0.991476	0.962692	0.870839	433148	391820	0.997759	0.986918	0.814967	0.188328	0.181712	0.0066331	0.00692858	0.687717	0.993367	0.811672	0.818288	244877	246873	0.993071	0.987568	0.87371	0.0853592	0.163715	0.0088341	0.00423097	0.775741	0.991166	0.914641	0.836285	357658	327018	0.995769	/mnt/ssd2t/ukbiobank/bmx_combined_label/2020544_20252_2_0.nii.gz	/mnt/ssd2t/ukbiobank/bmx_nnunet_tissue_1k/output/2020544_20252_2_0.nii.gz
0.980363	0.98709	0.0149379	0.0108729	0.0346931	0.0472384	0.97451	0.965307	0.985062	0.989127	5755226	5778976	0.952762	0.981377	0.882175	0.161039	0.0699178	0.00571588	0.0144666	0.789189	0.994284	0.838961	0.930082	568382	630115	0.985533	0.987348	0.900042	0.0454089	0.148609	0.0105735	0.00290388	0.818252	0.989427	0.954591	0.851391	507311	452466	0.997096	0.987542	0.852869	0.12708	0.166282	0.00751214	0.00549441	0.74348	0.992488	0.87292	0.833718	328394	313646	0.994506	0.988914	0.898821	0.0836538	0.118047	0.00696524	0.00476121	0.816235	0.993035	0.916346	0.881953	423367	407477	0.995239	/mnt/ssd2t/ukbiobank/bmx_combined_label/2020708_20252_2_0.nii.gz	/mnt/ssd2t/ukbiobank/bmx_nnunet_tissue_1k/output/2020708_20252_2_0.nii.gz
0.980902	0.987826	0.0159544	0.00836493	0.030739	0.0574525	0.975944	0.969261	0.984046	0.991635	6639031	6690235	0.942547	0.985011	0.898944	0.120938	0.0802528	0.00629443	0.00988859	0.816439	0.993706	0.879062	0.919747	615891	644396	0.990111	0.990157	0.912724	0.0462992	0.124876	0.00776342	0.00265482	0.83946	0.992237	0.953701	0.875124	499735	458561	0.997345	0.987061	0.847773	0.09994	0.198772	0.00931143	0.00418914	0.735769	0.990689	0.90006	0.801228	382101	340144	0.995811	0.990729	0.89115	0.113044	0.104616	0.00463229	0.00505091	0.803671	0.995368	0.886956	0.895384	360137	363559	0.994949	/mnt/ssd2t/ukbiobank/bmx_combined_label/2021082_20252_2_0.nii.gz	/mnt/ssd2t/ukbiobank/bmx_nnunet_tissue_1k/output/2021082_20252_2_0.nii.gz
0.978357	0.985659	0.0171508	0.0115143	0.0356192	0.0524295	0.971724	0.964381	0.982849	0.988486	6069065	6103870	0.94757	0.983035	0.906507	0.0775935	0.108853	0.0110296	0.00762194	0.829002	0.98897	0.922406	0.891147	744398	719171	0.992378	0.991342	0.935701	0.0601337	0.0684271	0.00495978	0.00432295	0.879172	0.99504	0.939866	0.931573	545442	540629	0.995677	0.985499	0.78949	0.2222	0.198462	0.00697668	0.00804093	0.652197	0.993023	0.7778	0.801538	273629	281980	0.991959	0.987916	0.885779	0.100394	0.12763	0.00723196	0.00552595	0.794976	0.992768	0.899606	0.87237	433230	420114	0.994474	/mnt/ssd2t/ukbiobank/bmx_combined_label/2021804_20252_2_0.nii.gz	/mnt/ssd2t/ukbiobank/bmx_nnunet_tissue_1k/output/2021804_20252_2_0.nii.gz
0.980312	0.987821	0.0151486	0.00919181	0.0391254	0.0632425	0.975935	0.960875	0.984851	0.990808	9009327	9063819	0.936758	0.980085	0.822737	0.234181	0.111205	0.00615401	0.014908	0.698856	0.993846	0.765819	0.888795	581376	674734	0.985092	0.985436	0.832828	0.0411501	0.263916	0.0135187	0.00163763	0.713543	0.986481	0.95885	0.736084	551031	423012	0.998362	0.989095	0.82665	0.169786	0.176883	0.0057681	0.00549088	0.704521	0.994232	0.830214	0.823117	353171	350152	0.994509	0.988579	0.905704	0.0829107	0.105403	0.00687357	0.00528266	0.827659	0.993126	0.917089	0.894597	685495	668683	0.994717	/mnt/ssd2t/ukbiobank/bmx_combined_label/2022343_20252_2_0.nii.gz	/mnt/ssd2t/ukbiobank/bmx_nnunet_tissue_1k/output/2022343_20252_2_0.nii.gz
0.976042	0.983813	0.0217484	0.0105614	0.0303867	0.0612727	0.968142	0.969613	0.978252	0.989439	5661069	5725807	0.938727	0.986258	0.913446	0.069007	0.103453	0.0090739	0.00584769	0.840681	0.990926	0.930993	0.896547	622237	599215	0.994152	0.991749	0.935899	0.0697054	0.0584289	0.0039968	0.00482196	0.879521	0.996003	0.930295	0.941571	492188	498154	0.995178	0.986207	0.837348	0.116118	0.204532	0.00951061	0.00488201	0.720205	0.990489	0.883882	0.795468	343369	309022	0.995118	0.985904	0.904519	0.0847345	0.105977	0.0085372	0.00668	0.825683	0.991463	0.915266	0.894023	574547	561212	0.99332	/mnt/ssd2t/ukbiobank/bmx_combined_label/2022441_20252_3_0.nii.gz	/mnt/ssd2t/ukbiobank/bmx_nnunet_tissue_1k/output/2022441_20252_3_0.nii.gz
0.97865	0.986307	0.0175826	0.00977301	0.0349184	0.0615721	0.972983	0.965082	0.982417	0.990227	6657519	6710442	0.938428	0.984763	0.897255	0.0835327	0.121167	0.00989091	0.00656076	0.813657	0.990109	0.916467	0.878833	649069	622415	0.993439	0.991667	0.935125	0.075559	0.0539404	0.00366208	0.00524143	0.878155	0.996338	0.924441	0.94606	544267	556995	0.994759	0.986521	0.811916	0.170072	0.205331	0.0077902	0.00618835	0.683383	0.99221	0.829928	0.794669	313884	300549	0.993812	0.988951	0.880446	0.0900853	0.147173	0.0073497	0.00422977	0.786426	0.99265	0.909915	0.852827	409021	383359	0.99577	/mnt/ssd2t/ukbiobank/bmx_combined_label/2022916_20252_2_0.nii.gz	/mnt/ssd2t/ukbiobank/bmx_nnunet_tissue_1k/output/2022916_20252_2_0.nii.gz
0.974084	0.98406	0.0202014	0.0116405	0.0513419	0.0865439	0.968621	0.948658	0.979799	0.988359	8012951	8082963	0.913456	0.979674	0.825359	0.220595	0.122928	0.00717379	0.0143814	0.702648	0.992826	0.779405	0.877072	542122	610055	0.985619	0.985597	0.841343	0.0424051	0.249739	0.0132395	0.00178175	0.726136	0.986761	0.957595	0.750261	503886	394787	0.998218	0.987836	0.832971	0.134841	0.196908	0.00770698	0.00491286	0.713754	0.992293	0.865159	0.803092	373891	347068	0.995087	0.985884	0.85001	0.14814	0.151831	0.00751287	0.00730002	0.739146	0.992487	0.85186	0.848169	466854	464831	0.9927	/mnt/ssd2t/ukbiobank/bmx_combined_label/2023310_20252_2_0.nii.gz	/mnt/ssd2t/ukbiobank/bmx_nnunet_tissue_1k/output/2023310_20252_2_0.nii.gz
0.973788	0.982904	0.0183643	0.0158246	0.0521316	0.0601419	0.966383	0.947868	0.981636	0.984175	5973351	5988805	0.939858	0.98369	0.895214	0.10224	0.107318	0.00908062	0.00860617	0.810305	0.990919	0.89776	0.892682	608931	605487	0.991394	0.990526	0.92727	0.0771381	0.0682805	0.00473597	0.00539809	0.864401	0.995264	0.922862	0.931719	505737	510591	0.994602	0.986293	0.803836	0.178255	0.21331	0.00788468	0.00631781	0.672011	0.992115	0.821745	0.78669	278534	266652	0.993682	0.984931	0.864232	0.130767	0.140712	0.00831252	0.00764184	0.760923	0.991687	0.869233	0.859288	435472	430490	0.992358	/mnt/ssd2t/ukbiobank/bmx_combined_label/2024479_20252_2_0.nii.gz	/mnt/ssd2t/ukbiobank/bmx_nnunet_tissue_1k/output/2024479_20252_2_0.nii.gz
0.979542	0.986486	0.0175695	0.00942564	0.0296089	0.0542364	0.973332	0.970391	0.982431	0.990574	5752608	5800294	0.945764	0.985131	0.907874	0.109125	0.0744644	0.0064228	0.00974592	0.831291	0.993577	0.890875	0.925536	604114	627618	0.990254	0.990689	0.923905	0.0539691	0.0972098	0.0064735	0.00344017	0.858572	0.993527	0.946031	0.90279	477843	456002	0.99656	0.986554	0.817334	0.147162	0.215332	0.00855701	0.00539774	0.691095	0.991443	0.852838	0.784668	292572	269186	0.994602	0.989292	0.916857	0.0582672	0.106738	0.00752709	0.00391167	0.846479	0.992473	0.941733	0.893262	504431	478468	0.996088	/mnt/ssd2t/ukbiobank/bmx_combined_label/2026076_20252_2_0.nii.gz	/mnt/ssd2t/ukbiobank/bmx_nnunet_tissue_1k/output/2026076_20252_2_0.nii.gz
0.97642	0.984516	0.0210591	0.00984408	0.0318211	0.0663947	0.969505	0.968179	0.978941	0.990156	5574519	5638382	0.933605	0.984868	0.911853	0.0921788	0.0840799	0.00786268	0.00868969	0.837986	0.992137	0.907821	0.91592	629175	634788	0.99131	0.989836	0.917933	0.0589567	0.104069	0.00702717	0.00380248	0.848315	0.992973	0.941043	0.895931	467144	444750	0.996198	0.985422	0.806181	0.115415	0.259456	0.010999	0.0041245	0.675296	0.989001	0.884585	0.740544	301435	252351	0.995876	0.987374	0.881313	0.120934	0.116428	0.00652485	0.00681012	0.787811	0.993475	0.879066	0.883572	390627	392629	0.99319	/mnt/ssd2t/ukbiobank/bmx_combined_label/2028433_20252_2_0.nii.gz	/mnt/ssd2t/ukbiobank/bmx_nnunet_tissue_1k/output/2028433_20252_2_0.nii.gz
0.974349	0.983297	0.0221291	0.0112165	0.0375872	0.0722806	0.967143	0.962413	0.977871	0.988784	6150247	6218881	0.927719	0.980727	0.888095	0.0910176	0.131854	0.0126822	0.00839736	0.798714	0.987318	0.908982	0.868146	709502	677627	0.991603	0.990752	0.928165	0.0655033	0.078082	0.00540598	0.00447823	0.865958	0.994594	0.934497	0.921918	521977	514951	0.995522	0.983992	0.788321	0.173375	0.246591	0.0101214	0.00650958	0.650602	0.989879	0.826625	0.753409	318665	290440	0.99349	0.988922	0.873636	0.124494	0.128226	0.00589024	0.00569555	0.775625	0.99411	0.875506	0.871774	353797	352289	0.994304	/mnt/ssd2t/ukbiobank/bmx_combined_label/2029262_20252_2_0.nii.gz	/mnt/ssd2t/ukbiobank/bmx_nnunet_tissue_1k/output/2029262_20252_2_0.nii.gz
0.974778	0.983407	0.0247836	0.00826346	0.0266607	0.0771011	0.967356	0.973339	0.975216	0.991737	5616051	5711187	0.922899	0.986665	0.917349	0.0589031	0.10523	0.00944596	0.00504948	0.847317	0.990554	0.941097	0.89477	616318	585979	0.994951	0.992144	0.935407	0.0769825	0.0518661	0.00331621	0.00504727	0.878652	0.996684	0.923017	0.948134	447094	459260	0.994953	0.985539	0.814798	0.126543	0.236478	0.0102245	0.00480885	0.687476	0.989775	0.873457	0.763522	310460	271385	0.995191	0.985574	0.878666	0.0820821	0.157367	0.010344	0.00497974	0.783589	0.989656	0.917918	0.842633	461951	424063	0.99502	/mnt/ssd2t/ukbiobank/bmx_combined_label/2030029_20252_2_0.nii.gz	/mnt/ssd2t/ukbiobank/bmx_nnunet_tissue_1k/output/2030029_20252_2_0.nii.gz
0.976468	0.984339	0.0235803	0.00761151	0.0233815	0.0700984	0.969162	0.976618	0.97642	0.992388	5723830	5817440	0.929902	0.984679	0.905622	0.0717902	0.115893	0.0104642	0.00620065	0.827521	0.989536	0.92821	0.884107	638587	608245	0.993799	0.990948	0.931194	0.067313	0.0702952	0.0049567	0.00473231	0.871246	0.995043	0.932687	0.929705	506023	504405	0.995268	0.982241	0.807249	0.11946	0.254779	0.0132743	0.00531006	0.676796	0.986726	0.88054	0.745221	383278	324377	0.99469	0.989919	0.909471	0.0875967	0.0934429	0.00552625	0.00514926	0.833972	0.994474	0.912403	0.906557	429032	426283	0.994851	/mnt/ssd2t/ukbiobank/bmx_combined_label/2031990_20252_2_0.nii.gz	/mnt/ssd2t/ukbiobank/bmx_nnunet_tissue_1k/output/2031990_20252_2_0.nii.gz
0.978888	0.986382	0.0183823	0.00880691	0.0307294	0.0626342	0.97313	0.969271	0.981618	0.991193	6804994	6871375	0.937366	0.984747	0.893978	0.119191	0.0924539	0.00706725	0.00936588	0.808282	0.992933	0.880809	0.907546	625101	644076	0.990634	0.990662	0.921518	0.0557084	0.100184	0.00648018	0.00344416	0.854458	0.99352	0.944292	0.899816	537482	512167	0.996556	0.987177	0.827148	0.135183	0.207376	0.00832207	0.0049888	0.705245	0.991678	0.864817	0.792624	341457	312953	0.995011	0.989219	0.904295	0.0660651	0.123522	0.00759181	0.00382511	0.825309	0.992408	0.933935	0.876478	512623	481086	0.996175	/mnt/ssd2t/ukbiobank/bmx_combined_label/2032341_20252_2_0.nii.gz	/mnt/ssd2t/ukbiobank/bmx_nnunet_tissue_1k/output/2032341_20252_2_0.nii.gz
0.972831	0.981232	0.0249383	0.0125194	0.0331492	0.0646917	0.963155	0.966851	0.975062	0.987481	5194098	5260253	0.935308	0.980648	0.887155	0.141904	0.0817493	0.00743092	0.0137157	0.797195	0.992569	0.858096	0.918251	598268	640208	0.986284	0.98794	0.909392	0.0507092	0.127288	0.00942795	0.00347369	0.83384	0.990572	0.949291	0.872712	500810	460410	0.996526	0.983516	0.858376	0.0893806	0.188199	0.0122532	0.00522479	0.75189	0.987747	0.910619	0.811801	444408	396182	0.994775	0.984832	0.884588	0.0968878	0.133192	0.00954662	0.00668459	0.793059	0.990453	0.903112	0.866808	484316	464847	0.993315	/mnt/ssd2t/ukbiobank/bmx_combined_label/2032674_20252_3_0.nii.gz	/mnt/ssd2t/ukbiobank/bmx_nnunet_tissue_1k/output/2032674_20252_3_0.nii.gz
0.973311	0.982328	0.0217267	0.0135842	0.0422532	0.0664229	0.965269	0.957747	0.978273	0.986416	6838391	6895309	0.933577	0.98282	0.892689	0.0948035	0.119478	0.0105271	0.00814485	0.806177	0.989473	0.905196	0.880522	737991	717874	0.991855	0.989688	0.921175	0.0696254	0.0878437	0.00620456	0.00482815	0.85387	0.993795	0.930375	0.912156	600715	588952	0.995172	0.985918	0.833251	0.146909	0.185686	0.00836816	0.00633268	0.714165	0.991632	0.853091	0.814314	392921	375061	0.993667	0.983349	0.854465	0.139599	0.15139	0.00924521	0.00841538	0.745909	0.990755	0.860401	0.84861	523801	516623	0.991585	/mnt/ssd2t/ukbiobank/bmx_combined_label/2034090_20252_2_0.nii.gz	/mnt/ssd2t/ukbiobank/bmx_nnunet_tissue_1k/output/2034090_20252_2_0.nii.gz
0.976074	0.983817	0.0200785	0.0122555	0.0350025	0.056515	0.96815	0.964997	0.979921	0.987745	4678234	4715582	0.943485	0.984173	0.907964	0.0785705	0.105113	0.0100192	0.00729349	0.831442	0.989981	0.92143	0.894887	554299	538332	0.992707	0.991832	0.93797	0.0566579	0.0673408	0.00477107	0.00397192	0.883186	0.995229	0.943342	0.932659	420681	415917	0.996028	0.985591	0.82391	0.177242	0.174934	0.00745266	0.00757123	0.700551	0.992547	0.822758	0.825066	259589	260317	0.992429	0.985914	0.896438	0.085202	0.1212	0.00900854	0.00610151	0.812312	0.990991	0.914798	0.8788	440774	423429	0.993898	/mnt/ssd2t/ukbiobank/bmx_combined_label/2034340_20252_2_0.nii.gz	/mnt/ssd2t/ukbiobank/bmx_nnunet_tissue_1k/output/2034340_20252_2_0.nii.gz
0.974442	0.98436	0.0225012	0.00868222	0.0397497	0.0981226	0.969201	0.96025	0.977499	0.991318	8690174	8813028	0.901877	0.983253	0.851886	0.143283	0.152892	0.00920988	0.00854002	0.741987	0.99079	0.856717	0.847108	608948	602118	0.99146	0.990475	0.891129	0.0582413	0.154334	0.00742106	0.00252715	0.803637	0.992579	0.941759	0.845666	493722	443345	0.997473	0.987855	0.814844	0.158129	0.210502	0.00735888	0.00519539	0.687541	0.992641	0.841871	0.789498	362562	340007	0.994805	0.986393	0.863587	0.100118	0.169893	0.00925803	0.00505406	0.759924	0.990742	0.899882	0.830107	555749	512657	0.994946	/mnt/ssd2t/ukbiobank/bmx_combined_label/2035756_20252_2_0.nii.gz	/mnt/ssd2t/ukbiobank/bmx_nnunet_tissue_1k/output/2035756_20252_2_0.nii.gz
0.977911	0.98553	0.0146103	0.0143303	0.0462096	0.0470829	0.971472	0.95379	0.98539	0.98567	5566671	5568253	0.952917	0.984335	0.908549	0.0873495	0.0955166	0.00898361	0.00814881	0.832422	0.991016	0.91265	0.904483	627577	621961	0.991851	0.990317	0.927726	0.0543088	0.0895693	0.00654389	0.00383027	0.865195	0.993456	0.945691	0.910431	497916	479351	0.99617	0.985743	0.790894	0.171149	0.243739	0.0089815	0.00577297	0.654114	0.991018	0.828851	0.756261	260053	237278	0.994227	0.988396	0.884059	0.167671	0.0573548	0.00284283	0.00935083	0.792209	0.997157	0.832329	0.942645	342343	387717	0.990649	/mnt/ssd2t/ukbiobank/bmx_combined_label/2036166_20252_2_0.nii.gz	/mnt/ssd2t/ukbiobank/bmx_nnunet_tissue_1k/output/2036166_20252_2_0.nii.gz
0.969305	0.979284	0.0319268	0.00924252	0.0270118	0.0893736	0.959409	0.972988	0.968073	0.990757	5962440	6102154	0.910626	0.982241	0.888693	0.0871934	0.13418	0.0119123	0.00737615	0.799682	0.988088	0.912807	0.86582	666718	632399	0.992624	0.990482	0.922998	0.0546311	0.0983385	0.00662125	0.00351927	0.857007	0.993379	0.945369	0.901661	515149	491332	0.996481	0.981805	0.770613	0.152656	0.293376	0.013164	0.00575511	0.626827	0.986836	0.847344	0.706624	352173	293687	0.994245	0.985221	0.905137	0.0780806	0.111045	0.00953711	0.00648611	0.826713	0.990463	0.921919	0.888955	645820	622728	0.993514	/mnt/ssd2t/ukbiobank/bmx_combined_label/2036453_20252_2_0.nii.gz	/mnt/ssd2t/ukbiobank/bmx_nnunet_tissue_1k/output/2036453_20252_2_0.nii.gz
0.972074	0.979996	0.0275452	0.0123447	0.028828	0.0630297	0.960777	0.971172	0.972455	0.987655	4493431	4563668	0.93697	0.973363	0.86385	0.184941	0.0811448	0.00832578	0.0211163	0.760331	0.991674	0.815059	0.918855	596662	672646	0.978884	0.981373	0.874612	0.0461245	0.192488	0.0166178	0.00341626	0.777166	0.983382	0.953875	0.807512	521959	441869	0.996584	0.982441	0.808329	0.151418	0.228278	0.0114518	0.00693961	0.678316	0.988548	0.848582	0.771722	311270	283077	0.99306	0.985367	0.912992	0.054119	0.117686	0.0111446	0.00481115	0.839913	0.988855	0.945881	0.882314	564518	526580	0.995189	/mnt/ssd2t/ukbiobank/bmx_combined_label/2036984_20252_2_0.nii.gz	/mnt/ssd2t/ukbiobank/bmx_nnunet_tissue_1k/output/2036984_20252_2_0.nii.gz
0.974655	0.983933	0.0186514	0.0134691	0.0506452	0.0691288	0.968374	0.949355	0.981349	0.986531	7380967	7419944	0.930871	0.987086	0.905625	0.0939774	0.0947716	0.00696333	0.00689937	0.827528	0.993037	0.906023	0.905228	642260	641697	0.993101	0.992234	0.927946	0.0635663	0.0803897	0.00461783	0.00358955	0.865577	0.995382	0.936434	0.91961	510202	501036	0.99641	0.987997	0.843042	0.144601	0.168963	0.00681024	0.00566883	0.728671	0.99319	0.855399	0.831037	363937	353572	0.994331	0.983017	0.832651	0.150503	0.18354	0.0099949	0.0078938	0.713284	0.990005	0.849497	0.81646	485546	466663	0.992106	/mnt/ssd2t/ukbiobank/bmx_combined_label/2037109_20252_2_0.nii.gz	/mnt/ssd2t/ukbiobank/bmx_nnunet_tissue_1k/output/2037109_20252_2_0.nii.gz
0.979093	0.986769	0.0146482	0.01181	0.0446212	0.0549066	0.973883	0.955379	0.985352	0.98819	5634230	5650459	0.945093	0.9831	0.888204	0.128138	0.0948299	0.00762012	0.0106573	0.798891	0.99238	0.871862	0.90517	529685	549921	0.989343	0.99107	0.925384	0.0564495	0.0920954	0.00596738	0.00352814	0.861131	0.994033	0.943551	0.907905	435592	419136	0.996472	0.986195	0.817199	0.168076	0.197014	0.00786224	0.00648309	0.690901	0.992138	0.831924	0.802986	274432	264886	0.993517	0.989545	0.857786	0.124772	0.158975	0.00618267	0.00466996	0.750986	0.993817	0.875228	0.841025	267741	257278	0.99533	/mnt/ssd2t/ukbiobank/bmx_combined_label/2039215_20252_2_0.nii.gz	/mnt/ssd2t/ukbiobank/bmx_nnunet_tissue_1k/output/2039215_20252_2_0.nii.gz
0.977241	0.984988	0.0198631	0.0101118	0.0320228	0.0615891	0.970421	0.967977	0.980137	0.989888	6621347	6687222	0.938411	0.985142	0.906871	0.095345	0.0909015	0.00786235	0.00828366	0.829611	0.992138	0.904655	0.909098	698525	701956	0.991716	0.991611	0.931482	0.0537902	0.082795	0.00547723	0.00345637	0.871751	0.994523	0.94621	0.917205	545709	528981	0.996544	0.986502	0.837227	0.126568	0.196095	0.00881782	0.00525717	0.720026	0.991182	0.873432	0.803905	379035	348863	0.994743	0.987712	0.896724	0.0836171	0.122109	0.00787902	0.00518278	0.812783	0.992121	0.916383	0.877891	533426	511020	0.994817	/mnt/ssd2t/ukbiobank/bmx_combined_label/2039704_20252_2_0.nii.gz	/mnt/ssd2t/ukbiobank/bmx_nnunet_tissue_1k/output/2039704_20252_2_0.nii.gz
0.980169	0.98737	0.0165048	0.00872393	0.0322105	0.0596778	0.975056	0.96779	0.983495	0.991276	5946977	5994026	0.940322	0.98589	0.898224	0.124455	0.0778907	0.00566202	0.00949131	0.815251	0.994338	0.875545	0.922109	513489	540798	0.990509	0.990917	0.913309	0.0423327	0.127122	0.00733463	0.00223766	0.840449	0.992665	0.957667	0.872878	416850	379943	0.997762	0.988805	0.837498	0.148277	0.176261	0.00638901	0.00520427	0.720427	0.993611	0.851723	0.823739	266316	257566	0.994796	0.987923	0.897203	0.0730193	0.130721	0.00840354	0.0044196	0.81357	0.991596	0.926981	0.869279	461080	432379	0.99558	/mnt/ssd2t/ukbiobank/bmx_combined_label/2039864_20252_2_0.nii.gz	/mnt/ssd2t/ukbiobank/bmx_nnunet_tissue_1k/output/2039864_20252_2_0.nii.gz
0.978082	0.986049	0.018658	0.00919822	0.0341341	0.0674918	0.972482	0.965866	0.981342	0.990802	5895272	5952100	0.932508	0.986985	0.90912	0.105407	0.0758748	0.00576416	0.00825133	0.833381	0.994236	0.894593	0.924125	531178	548713	0.991749	0.992748	0.929043	0.052999	0.0882468	0.00483772	0.002803	0.867488	0.995162	0.947001	0.911753	392660	378045	0.997197	0.98661	0.848244	0.0838041	0.210325	0.0103912	0.00359316	0.736478	0.989609	0.916196	0.789675	357338	307992	0.996407	0.988198	0.876076	0.111048	0.136433	0.00691513	0.00547569	0.77948	0.993085	0.888952	0.863567	364268	353866	0.994524	/mnt/ssd2t/ukbiobank/bmx_combined_label/2041636_20252_2_0.nii.gz	/mnt/ssd2t/ukbiobank/bmx_nnunet_tissue_1k/output/2041636_20252_2_0.nii.gz
0.982563	0.988616	0.0144343	0.00831524	0.027391	0.0468839	0.977488	0.972609	0.985566	0.991685	5996942	6034175	0.953116	0.98577	0.913061	0.0927444	0.0810594	0.00718279	0.00831457	0.840029	0.992817	0.907256	0.918941	638692	646918	0.991685	0.9907	0.927395	0.0563087	0.0883473	0.00614223	0.00379083	0.86462	0.993858	0.943691	0.911653	511719	494346	0.996209	0.988145	0.825399	0.149881	0.197924	0.0071504	0.0051192	0.702705	0.99285	0.850119	0.802076	274413	258905	0.994881	0.990739	0.914746	0.0715679	0.0985416	0.0057385	0.00405348	0.842887	0.994261	0.928432	0.901458	432934	420356	0.995947	/mnt/ssd2t/ukbiobank/bmx_combined_label/2043275_20252_2_0.nii.gz	/mnt/ssd2t/ukbiobank/bmx_nnunet_tissue_1k/output/2043275_20252_2_0.nii.gz
0.977385	0.984794	0.0192458	0.0111338	0.0325431	0.0553801	0.970043	0.967457	0.980754	0.988866	5554354	5600295	0.94462	0.976435	0.865464	0.139146	0.129876	0.0124057	0.0134205	0.762835	0.987594	0.860854	0.870124	653369	660405	0.986579	0.986603	0.902418	0.0423937	0.146755	0.0113917	0.00295715	0.822188	0.988608	0.957606	0.853245	544561	485214	0.997043	0.982691	0.809034	0.219981	0.159708	0.00731239	0.010812	0.67931	0.992688	0.780019	0.840292	327278	352567	0.989188	0.987333	0.884573	0.0946169	0.135302	0.00802482	0.00537392	0.793035	0.991975	0.905383	0.864698	421014	402095	0.994626	/mnt/ssd2t/ukbiobank/bmx_combined_label/2044542_20252_2_0.nii.gz	/mnt/ssd2t/ukbiobank/bmx_nnunet_tissue_1k/output/2044542_20252_2_0.nii.gz
0.975888	0.984428	0.0200197	0.0110842	0.0384331	0.0679021	0.969333	0.961567	0.97998	0.988916	7157684	7222948	0.932098	0.979751	0.867266	0.162355	0.100942	0.00806402	0.01384	0.765639	0.991936	0.837645	0.899058	683342	733442	0.98616	0.987086	0.894553	0.051807	0.153342	0.010529	0.00319984	0.809224	0.989471	0.948193	0.846658	600852	536511	0.9968	0.98621	0.835438	0.128925	0.197398	0.00896933	0.0054169	0.717384	0.991031	0.871075	0.802602	405034	373195	0.994583	0.987446	0.864663	0.115643	0.154173	0.00765681	0.00550497	0.761591	0.992343	0.884357	0.845827	440324	421140	0.994495	/mnt/ssd2t/ukbiobank/bmx_combined_label/2047678_20252_2_0.nii.gz	/mnt/ssd2t/ukbiobank/bmx_nnunet_tissue_1k/output/2047678_20252_2_0.nii.gz
0.977289	0.9847	0.0213767	0.00914749	0.026645	0.0608303	0.969861	0.973355	0.978623	0.990853	5800829	5873318	0.93917	0.981939	0.890836	0.0818657	0.134885	0.0124925	0.00718263	0.80316	0.987508	0.918134	0.865115	669940	631253	0.992817	0.990066	0.931033	0.0616636	0.0761578	0.00595264	0.00475103	0.870965	0.994047	0.938336	0.923842	570802	561985	0.995249	0.984107	0.801892	0.183238	0.212447	0.00903234	0.00752334	0.669298	0.990968	0.816762	0.787553	321210	309723	0.992477	0.988499	0.908684	0.0787622	0.103532	0.00704624	0.00522588	0.83265	0.992954	0.921238	0.896468	502019	488521	0.994774	/mnt/ssd2t/ukbiobank/bmx_combined_label/2049114_20252_3_0.nii.gz	/mnt/ssd2t/ukbiobank/bmx_nnunet_tissue_1k/output/2049114_20252_3_0.nii.gz
0.970764	0.98013	0.0285723	0.0110109	0.0311467	0.0782811	0.961034	0.968853	0.971428	0.988989	6126401	6237154	0.921719	0.981146	0.868235	0.159667	0.101946	0.00761431	0.0126796	0.767151	0.992386	0.840333	0.898054	581218	621141	0.98732	0.987211	0.892907	0.0426517	0.163407	0.0110276	0.00253691	0.806532	0.988972	0.957348	0.836593	535498	467953	0.997463	0.984652	0.844821	0.0923372	0.209882	0.011633	0.00448733	0.731334	0.988367	0.907663	0.790118	444306	386767	0.995513	0.983135	0.899169	0.0841541	0.116911	0.0108456	0.0075526	0.816809	0.989154	0.915846	0.883089	715517	689925	0.992447	/mnt/ssd2t/ukbiobank/bmx_combined_label/2051114_20252_2_0.nii.gz	/mnt/ssd2t/ukbiobank/bmx_nnunet_tissue_1k/output/2051114_20252_2_0.nii.gz
0.975674	0.983434	0.0210193	0.0120723	0.0336212	0.0576074	0.967408	0.966379	0.978981	0.987928	5469891	5519881	0.942393	0.98427	0.91535	0.0798162	0.0894329	0.00920342	0.00813668	0.843913	0.990797	0.920184	0.910567	698982	691677	0.991863	0.99095	0.935225	0.0698373	0.0596563	0.0044577	0.00527126	0.878332	0.995542	0.930163	0.940344	519945	525636	0.994729	0.985852	0.781727	0.194621	0.240575	0.00828639	0.00633347	0.641668	0.991714	0.805379	0.759425	249668	235422	0.993667	0.987549	0.911826	0.0577425	0.116701	0.00912929	0.00425525	0.837941	0.990871	0.942258	0.883299	545452	511322	0.995745	/mnt/ssd2t/ukbiobank/bmx_combined_label/2055249_20252_2_0.nii.gz	/mnt/ssd2t/ukbiobank/bmx_nnunet_tissue_1k/output/2055249_20252_2_0.nii.gz
0.979132	0.986368	0.0163069	0.0109423	0.0359248	0.0528822	0.973103	0.964075	0.983693	0.989058	6267397	6301576	0.947118	0.985111	0.911277	0.0742544	0.102746	0.00954437	0.00670456	0.837015	0.990456	0.925746	0.897254	699704	678169	0.993295	0.991736	0.937022	0.0556996	0.0701446	0.00496064	0.00388303	0.881507	0.995039	0.9443	0.929855	542850	534546	0.996117	0.985651	0.828572	0.159729	0.182807	0.00809124	0.00688399	0.707317	0.991909	0.840271	0.817193	348412	338843	0.993116	0.988849	0.870986	0.135385	0.122549	0.00549615	0.0061579	0.771457	0.994504	0.864615	0.877451	352203	357432	0.993842	/mnt/ssd2t/ukbiobank/bmx_combined_label/2056608_20252_2_0.nii.gz	/mnt/ssd2t/ukbiobank/bmx_nnunet_tissue_1k/output/2056608_20252_2_0.nii.gz
0.977356	0.984994	0.0236923	0.00616325	0.0193038	0.0715167	0.970432	0.980696	0.976308	0.993837	6205658	6317077	0.928483	0.982317	0.886429	0.135987	0.0899598	0.00741396	0.0117527	0.796024	0.992586	0.864013	0.91004	629281	662804	0.988247	0.987272	0.899158	0.0568848	0.140884	0.00990141	0.00366477	0.816792	0.990099	0.943115	0.859116	548126	499307	0.996335	0.984558	0.827178	0.0937233	0.239222	0.0121142	0.00401682	0.705288	0.987886	0.906277	0.760778	403094	338379	0.995983	0.989719	0.914087	0.056059	0.113937	0.00746562	0.00346191	0.841768	0.992534	0.943941	0.886063	512241	480833	0.996538	/mnt/ssd2t/ukbiobank/bmx_combined_label/2058640_20252_2_0.nii.gz	/mnt/ssd2t/ukbiobank/bmx_nnunet_tissue_1k/output/2058640_20252_2_0.nii.gz
0.980733	0.98758	0.0154115	0.00940954	0.0327835	0.0528985	0.975465	0.967217	0.984589	0.99059	6404992	6444036	0.947102	0.984711	0.910648	0.062558	0.114657	0.0110045	0.0057009	0.835954	0.988995	0.937442	0.885343	728860	688353	0.994299	0.991117	0.930557	0.0759272	0.0628672	0.00426741	0.00522175	0.870132	0.995733	0.924073	0.937133	525998	533432	0.994778	0.986187	0.765688	0.24837	0.219719	0.00655189	0.00767988	0.620335	0.993448	0.75163	0.780281	239561	248693	0.99232	0.989612	0.88542	0.0964049	0.132038	0.0063894	0.0044897	0.794398	0.993611	0.903595	0.867962	382989	367886	0.99551	/mnt/ssd2t/ukbiobank/bmx_combined_label/2059691_20252_2_0.nii.gz	/mnt/ssd2t/ukbiobank/bmx_nnunet_tissue_1k/output/2059691_20252_2_0.nii.gz
0.970576	0.979651	0.0238009	0.0168736	0.0442903	0.0617661	0.960113	0.95571	0.976199	0.983126	5950788	5993016	0.938234	0.985303	0.911359	0.0862724	0.090997	0.00824522	0.00778035	0.837153	0.991755	0.913728	0.909003	686561	683011	0.99222	0.990784	0.93032	0.0652112	0.0741063	0.00527133	0.00459757	0.869718	0.994729	0.934789	0.925894	548887	543664	0.995402	0.987138	0.822988	0.173236	0.180753	0.00684466	0.00650261	0.699219	0.993155	0.826764	0.819247	301478	298737	0.993497	0.979658	0.889027	0.0925657	0.128649	0.0132169	0.00916915	0.800224	0.986783	0.907434	0.871351	772414	741700	0.990831	/mnt/ssd2t/ukbiobank/bmx_combined_label/2065739_20252_2_0.nii.gz	/mnt/ssd2t/ukbiobank/bmx_nnunet_tissue_1k/output/2065739_20252_2_0.nii.gz
0.974606	0.983519	0.0189662	0.0139825	0.0472013	0.0632653	0.967573	0.952799	0.981034	0.986017	6510132	6543204	0.936735	0.983402	0.888878	0.11099	0.111253	0.00898089	0.00895725	0.799983	0.991019	0.88901	0.888747	632809	632622	0.991043	0.989508	0.91334	0.0590675	0.112681	0.00745958	0.00370149	0.840502	0.99254	0.940932	0.887319	527881	497803	0.996299	0.986712	0.806043	0.204712	0.182907	0.00640324	0.007356	0.675103	0.993597	0.795288	0.817093	286282	294131	0.992644	0.983487	0.862653	0.128226	0.146278	0.00944757	0.00812105	0.758479	0.990552	0.871774	0.853722	514608	503952	0.991879	/mnt/ssd2t/ukbiobank/bmx_combined_label/2067547_20252_2_0.nii.gz	/mnt/ssd2t/ukbiobank/bmx_nnunet_tissue_1k/output/2067547_20252_2_0.nii.gz
0.980826	0.987387	0.0158167	0.00938873	0.0299586	0.0497624	0.975088	0.970041	0.984183	0.990611	5381769	5416919	0.950238	0.980788	0.882665	0.129579	0.104742	0.00921984	0.0117022	0.789973	0.99078	0.870421	0.895258	573371	589732	0.988298	0.988327	0.906896	0.0396984	0.140883	0.00990967	0.0025168	0.829651	0.99009	0.960302	0.859117	470077	420546	0.997483	0.986068	0.784122	0.225381	0.206139	0.00679198	0.00760422	0.644901	0.993208	0.774619	0.793861	226405	232029	0.992396	0.990026	0.920944	0.071175	0.0868045	0.00589047	0.00475403	0.853472	0.99411	0.928825	0.913195	451889	444285	0.995246	/mnt/ssd2t/ukbiobank/bmx_combined_label/2068277_20252_2_0.nii.gz	/mnt/ssd2t/ukbiobank/bmx_nnunet_tissue_1k/output/2068277_20252_2_0.nii.gz
0.976544	0.984814	0.017676	0.0126828	0.0432809	0.0595932	0.970083	0.956719	0.982324	0.987317	6575814	6609239	0.940407	0.981523	0.87815	0.155925	0.084909	0.00670671	0.0132641	0.782769	0.993293	0.844075	0.915091	621065	673318	0.986736	0.987892	0.896206	0.0529997	0.149416	0.00971904	0.00311711	0.811933	0.990281	0.947	0.850584	524602	471191	0.996883	0.985762	0.836458	0.13977	0.186036	0.00868967	0.00619302	0.718889	0.99131	0.86023	0.813964	381845	361308	0.993807	0.986937	0.869432	0.118459	0.142348	0.00759292	0.00615636	0.769023	0.992407	0.881541	0.857652	432862	421132	0.993844	/mnt/ssd2t/ukbiobank/bmx_combined_label/2068972_20252_2_0.nii.gz	/mnt/ssd2t/ukbiobank/bmx_nnunet_tissue_1k/output/2068972_20252_2_0.nii.gz
0.977586	0.985164	0.0212406	0.00834723	0.026135	0.0647111	0.970762	0.973865	0.978759	0.991653	5910101	5987956	0.935289	0.983116	0.89868	0.100906	0.101733	0.00925098	0.00916809	0.816003	0.990749	0.899094	0.898267	656512	655908	0.990832	0.989255	0.914595	0.0624324	0.107279	0.00736577	0.00409499	0.84263	0.992634	0.937568	0.892721	507553	483275	0.995905	0.984955	0.803501	0.14521	0.241981	0.0101859	0.00544641	0.671544	0.989814	0.85479	0.758019	319583	283403	0.994554	0.988348	0.903083	0.0806113	0.112655	0.0073247	0.00507009	0.823292	0.992675	0.919389	0.887345	481827	465034	0.99493	/mnt/ssd2t/ukbiobank/bmx_combined_label/2069466_20252_3_0.nii.gz	/mnt/ssd2t/ukbiobank/bmx_nnunet_tissue_1k/output/2069466_20252_3_0.nii.gz
0.974761	0.982955	0.0223256	0.0117072	0.0337231	0.0630364	0.966481	0.966277	0.977674	0.988293	6318269	6386891	0.936964	0.979289	0.876713	0.128028	0.118494	0.0108116	0.0117975	0.780489	0.989188	0.871972	0.881506	716771	724608	0.988203	0.986472	0.906477	0.0700186	0.115869	0.00924337	0.00533127	0.828951	0.990757	0.929981	0.884131	636236	604868	0.994669	0.985582	0.81773	0.163828	0.199915	0.00840644	0.00660366	0.691661	0.991594	0.836172	0.800085	346847	331878	0.993396	0.98511	0.883247	0.0917516	0.140415	0.00980835	0.00608846	0.790906	0.990192	0.908248	0.859585	562189	532067	0.993912	/mnt/ssd2t/ukbiobank/bmx_combined_label/2070326_20252_2_0.nii.gz	/mnt/ssd2t/ukbiobank/bmx_nnunet_tissue_1k/output/2070326_20252_2_0.nii.gz
0.975357	0.983609	0.0243648	0.00828485	0.0255128	0.072583	0.967748	0.974487	0.975635	0.991715	6068671	6168692	0.927417	0.981141	0.890748	0.0888634	0.128749	0.012408	0.00822393	0.803016	0.987592	0.911137	0.871251	718237	686796	0.991776	0.989567	0.923505	0.0652806	0.0874432	0.00647084	0.00472455	0.857882	0.993529	0.934719	0.912557	561736	548417	0.995275	0.981541	0.775464	0.156957	0.282085	0.0130166	0.0062102	0.633271	0.986983	0.843043	0.717915	361384	307746	0.99379	0.990434	0.90916	0.0891153	0.0925585	0.00515337	0.00494395	0.833449	0.994847	0.910885	0.907442	429361	427738	0.995056	/mnt/ssd2t/ukbiobank/bmx_combined_label/2070862_20252_2_0.nii.gz	/mnt/ssd2t/ukbiobank/bmx_nnunet_tissue_1k/output/2070862_20252_2_0.nii.gz
0.981427	0.98832	0.0133231	0.0100324	0.0391065	0.0514383	0.976909	0.960893	0.986677	0.989968	6897160	6920163	0.948562	0.987748	0.912527	0.0997768	0.0748273	0.00556356	0.00760853	0.839127	0.994436	0.900223	0.925173	600222	616857	0.992391	0.992505	0.928491	0.0617938	0.0810259	0.00452462	0.00338381	0.866526	0.995475	0.938206	0.918974	460075	450644	0.996616	0.989305	0.807592	0.168103	0.215333	0.0063305	0.00466924	0.677278	0.99367	0.831897	0.784667	248569	234457	0.995331	0.989807	0.906859	0.0775288	0.108234	0.00636515	0.00441627	0.829589	0.993635	0.922471	0.891766	483534	467439	0.995584	/mnt/ssd2t/ukbiobank/bmx_combined_label/2070870_20252_2_0.nii.gz	/mnt/ssd2t/ukbiobank/bmx_nnunet_tissue_1k/output/2070870_20252_2_0.nii.gz
0.976599	0.98453	0.0159406	0.0149996	0.0465977	0.0494215	0.969531	0.953402	0.984059	0.985	5542546	5547846	0.950578	0.984661	0.905956	0.10182	0.086131	0.00758731	0.00911203	0.828081	0.992413	0.89818	0.913869	592748	603102	0.990888	0.99128	0.93047	0.0600252	0.0788454	0.00532437	0.00397768	0.869979	0.994676	0.939975	0.921155	464390	455092	0.996022	0.987129	0.792378	0.201786	0.213372	0.00687384	0.00640923	0.656148	0.993126	0.798214	0.786628	228933	225610	0.993591	0.986817	0.903692	0.0935685	0.0990303	0.00729648	0.00685556	0.824305	0.992704	0.906432	0.90097	503351	500318	0.993144	/mnt/ssd2t/ukbiobank/bmx_combined_label/2071132_20252_2_0.nii.gz	/mnt/ssd2t/ukbiobank/bmx_nnunet_tissue_1k/output/2071132_20252_2_0.nii.gz
0.969415	0.97956	0.0276949	0.013076	0.0394298	0.0810915	0.959939	0.96057	0.972305	0.986924	6961850	7066524	0.918909	0.981111	0.869659	0.143068	0.117229	0.00903265	0.0113296	0.769378	0.990967	0.856932	0.882771	669253	689433	0.98867	0.987913	0.896511	0.0496043	0.151591	0.00989975	0.00291222	0.812433	0.9901	0.950396	0.848409	578529	516447	0.997088	0.986075	0.834622	0.146435	0.183498	0.00823589	0.0062993	0.716182	0.991764	0.853565	0.816502	403465	385946	0.993701	0.978924	0.866406	0.106249	0.159315	0.0140239	0.00884363	0.7643	0.985976	0.893751	0.840685	762163	716910	0.991156	/mnt/ssd2t/ukbiobank/bmx_combined_label/2071483_20252_2_0.nii.gz	/mnt/ssd2t/ukbiobank/bmx_nnunet_tissue_1k/output/2071483_20252_2_0.nii.gz
0.969917	0.97919	0.0256979	0.0158723	0.0417274	0.0664772	0.959229	0.958273	0.974302	0.984128	4429165	4473832	0.933523	0.979918	0.892114	0.144226	0.0683236	0.00674292	0.0153618	0.805239	0.993257	0.855774	0.931676	548829	597507	0.984638	0.988178	0.911877	0.0475304	0.125397	0.00937151	0.00328183	0.838028	0.990628	0.95247	0.874603	430705	395494	0.996718	0.983984	0.812413	0.164004	0.209876	0.00961104	0.00711618	0.684087	0.990389	0.835996	0.790124	270326	255493	0.992884	0.981475	0.875433	0.0811233	0.164089	0.0137519	0.00623206	0.778462	0.986248	0.918877	0.835911	479575	436274	0.993768	/mnt/ssd2t/ukbiobank/bmx_combined_label/2073012_20252_3_0.nii.gz	/mnt/ssd2t/ukbiobank/bmx_nnunet_tissue_1k/output/2073012_20252_3_0.nii.gz
0.970976	0.980786	0.0214	0.017018	0.052772	0.0657449	0.962297	0.947228	0.9786	0.982982	6725248	6755363	0.934255	0.986939	0.90731	0.0797139	0.105305	0.00808564	0.00596319	0.830345	0.991914	0.920286	0.894695	637623	619892	0.994037	0.992307	0.936472	0.0689474	0.0580446	0.00372085	0.00446816	0.880534	0.996279	0.931053	0.941955	537225	543516	0.995532	0.987774	0.846502	0.153796	0.1532	0.00635191	0.0063809	0.733856	0.993648	0.846204	0.8468	355267	355517	0.993619	0.97956	0.861666	0.125787	0.150526	0.0121661	0.00990156	0.756954	0.987834	0.874213	0.849474	668762	649837	0.990098	/mnt/ssd2t/ukbiobank/bmx_combined_label/2073135_20252_2_0.nii.gz	/mnt/ssd2t/ukbiobank/bmx_nnunet_tissue_1k/output/2073135_20252_2_0.nii.gz
0.980497	0.987556	0.0167163	0.00813471	0.0298034	0.0598645	0.975418	0.970197	0.983284	0.991865	6454071	6510399	0.940136	0.987841	0.918338	0.0596549	0.102663	0.00843506	0.00469485	0.849006	0.991565	0.940345	0.897337	630234	601409	0.995305	0.992554	0.935662	0.0730544	0.0554571	0.00337625	0.00452678	0.879101	0.996624	0.926946	0.944543	474186	483188	0.995473	0.988005	0.8242	0.143636	0.205636	0.00752612	0.00488934	0.700969	0.992474	0.856364	0.794364	292809	271610	0.995111	0.988754	0.887391	0.0958572	0.128751	0.00688569	0.00494963	0.797577	0.993114	0.904143	0.871249	420711	405405	0.99505	/mnt/ssd2t/ukbiobank/bmx_combined_label/2073397_20252_2_0.nii.gz	/mnt/ssd2t/ukbiobank/bmx_nnunet_tissue_1k/output/2073397_20252_2_0.nii.gz
0.980067	0.98685	0.015615	0.010673	0.0335938	0.0486272	0.974041	0.966406	0.984385	0.989327	5522336	5550060	0.951373	0.98261	0.897794	0.112208	0.0919763	0.00846495	0.0105402	0.814543	0.991535	0.887792	0.908024	614430	628432	0.98946	0.989041	0.91924	0.0573765	0.103011	0.00767048	0.00408026	0.85055	0.99233	0.942624	0.896989	507924	483334	0.99592	0.987158	0.820245	0.157142	0.201187	0.00764514	0.00567062	0.695267	0.992355	0.842858	0.798813	267925	253924	0.994329	0.988914	0.896279	0.100108	0.107306	0.00608134	0.00563058	0.812051	0.993919	0.899892	0.892694	391935	388800	0.994369	/mnt/ssd2t/ukbiobank/bmx_combined_label/2073458_20252_2_0.nii.gz	/mnt/ssd2t/ukbiobank/bmx_nnunet_tissue_1k/output/2073458_20252_2_0.nii.gz
0.969511	0.979786	0.0285489	0.0117354	0.0366542	0.0860601	0.960372	0.963346	0.971451	0.988265	6194401	6301611	0.91394	0.981658	0.861281	0.158533	0.117949	0.00816705	0.0114682	0.75636	0.991833	0.841467	0.882051	534840	560635	0.988532	0.987427	0.892174	0.0436524	0.163928	0.0107851	0.00253172	0.805338	0.989215	0.956348	0.836072	515428	450605	0.997468	0.987488	0.811842	0.17632	0.19966	0.00696214	0.00597995	0.683278	0.993038	0.82368	0.80034	279425	271507	0.99402	0.977528	0.872589	0.0898757	0.161972	0.0162467	0.00836739	0.773977	0.983753	0.910124	0.838028	760754	700490	0.991633	/mnt/ssd2t/ukbiobank/bmx_combined_label/2074339_20252_2_0.nii.gz	/mnt/ssd2t/ukbiobank/bmx_nnunet_tissue_1k/output/2074339_20252_2_0.nii.gz
0.97335	0.981431	0.0236345	0.0134506	0.034455	0.0595816	0.963539	0.965545	0.976365	0.986549	6141644	6205704	0.940418	0.984666	0.90825	0.0719022	0.110767	0.0102963	0.00642879	0.831921	0.989704	0.928098	0.889233	734317	703567	0.993571	0.990936	0.934314	0.0720742	0.0592102	0.0043598	0.00537509	0.876725	0.99564	0.927926	0.94079	589476	597648	0.994625	0.986402	0.847085	0.125945	0.178271	0.00853901	0.00568781	0.734733	0.991461	0.874055	0.821729	394332	370725	0.994312	0.983093	0.900992	0.0879104	0.109838	0.0103669	0.00811627	0.819824	0.989633	0.91209	0.890162	743523	725648	0.991884	/mnt/ssd2t/ukbiobank/bmx_combined_label/2074571_20252_2_0.nii.gz	/mnt/ssd2t/ukbiobank/bmx_nnunet_tissue_1k/output/2074571_20252_2_0.nii.gz
0.977124	0.984579	0.0178364	0.0129935	0.0374867	0.050987	0.969626	0.962513	0.982164	0.987006	4723117	4746406	0.949013	0.985431	0.919056	0.0781478	0.0837232	0.00830232	0.0077072	0.850235	0.991698	0.921852	0.916277	576220	572735	0.992293	0.991432	0.937668	0.0582042	0.0664241	0.00492205	0.00427807	0.88265	0.995078	0.941796	0.933576	440653	436807	0.995722	0.986679	0.831075	0.139668	0.196257	0.00831787	0.00554556	0.710974	0.991682	0.860332	0.803743	260245	243127	0.994454	0.987082	0.892587	0.108759	0.106062	0.00677638	0.00696839	0.806011	0.993224	0.891241	0.893938	383285	384445	0.993032	/mnt/ssd2t/ukbiobank/bmx_combined_label/2075114_20252_2_0.nii.gz	/mnt/ssd2t/ukbiobank/bmx_nnunet_tissue_1k/output/2075114_20252_2_0.nii.gz
0.976581	0.984551	0.0205117	0.0103334	0.032721	0.0635355	0.969572	0.967279	0.979488	0.989667	6157247	6221230	0.936465	0.984194	0.904376	0.0998149	0.0913939	0.00819921	0.00903087	0.825444	0.991801	0.900185	0.908606	671741	678025	0.990969	0.990431	0.921175	0.0641415	0.0930542	0.00610105	0.00408376	0.853869	0.993899	0.935858	0.906946	503395	487843	0.995916	0.986584	0.824671	0.151876	0.197521	0.00806622	0.00588134	0.701651	0.991934	0.848124	0.802479	321060	303781	0.994119	0.986717	0.890114	0.0747966	0.142411	0.00948539	0.0046404	0.801987	0.990515	0.925203	0.857589	512257	474821	0.99536	/mnt/ssd2t/ukbiobank/bmx_combined_label/2077839_20252_2_0.nii.gz	/mnt/ssd2t/ukbiobank/bmx_nnunet_tissue_1k/output/2077839_20252_2_0.nii.gz
0.974386	0.983001	0.0248581	0.00901122	0.0279994	0.0747206	0.966571	0.972001	0.975142	0.990989	6198940	6299678	0.925279	0.98397	0.90152	0.0918983	0.104967	0.00936152	0.00808841	0.820698	0.990638	0.908102	0.895033	679994	670208	0.991912	0.99118	0.927535	0.0642192	0.0805669	0.00526366	0.00412704	0.864863	0.994736	0.935781	0.919433	509229	500333	0.995873	0.984872	0.838944	0.101391	0.213291	0.0111723	0.00468012	0.72257	0.988828	0.898609	0.786709	415432	363700	0.99532	0.986238	0.880079	0.0909633	0.147091	0.00922144	0.00537137	0.78584	0.990779	0.909037	0.852909	491125	460801	0.994629	/mnt/ssd2t/ukbiobank/bmx_combined_label/2078287_20252_2_0.nii.gz	/mnt/ssd2t/ukbiobank/bmx_nnunet_tissue_1k/output/2078287_20252_2_0.nii.gz
0.978905	0.986213	0.0207705	0.00670252	0.0221834	0.0665669	0.972802	0.977817	0.97923	0.993297	6445190	6537784	0.933433	0.985329	0.91423	0.0586331	0.111387	0.0106886	0.00533977	0.84201	0.989311	0.941367	0.888613	746595	704756	0.99466	0.991587	0.935088	0.0700275	0.0597405	0.00411851	0.00487737	0.878089	0.995881	0.929972	0.940259	546848	552897	0.995123	0.98504	0.791062	0.157379	0.254552	0.010007	0.00549837	0.654344	0.989993	0.842621	0.745448	322359	285184	0.994502	0.990341	0.901097	0.0770402	0.119754	0.00628578	0.00386603	0.819997	0.993714	0.92296	0.880246	424145	404516	0.996134	/mnt/ssd2t/ukbiobank/bmx_combined_label/2078893_20252_2_0.nii.gz	/mnt/ssd2t/ukbiobank/bmx_nnunet_tissue_1k/output/2078893_20252_2_0.nii.gz
0.974837	0.983486	0.0233775	0.0095534	0.0310481	0.0736627	0.967508	0.968952	0.976622	0.990447	6261436	6350067	0.926337	0.98248	0.881076	0.144327	0.0919664	0.00711278	0.0117897	0.787431	0.992887	0.855673	0.908034	591575	627775	0.98821	0.988851	0.901529	0.0485239	0.143437	0.00903055	0.00276763	0.820712	0.990969	0.951476	0.856563	493138	443946	0.997232	0.984443	0.854149	0.0908403	0.194584	0.0115857	0.00482431	0.745428	0.988414	0.90916	0.805416	468111	414695	0.995176	0.986423	0.87551	0.102391	0.145528	0.00858753	0.00576804	0.778584	0.991412	0.897609	0.854472	462428	440205	0.994232	/mnt/ssd2t/ukbiobank/bmx_combined_label/2079374_20252_2_0.nii.gz	/mnt/ssd2t/ukbiobank/bmx_nnunet_tissue_1k/output/2079374_20252_2_0.nii.gz
0.982358	0.988377	0.0148035	0.00842151	0.0267007	0.0462884	0.977021	0.973299	0.985196	0.991578	5937413	5975875	0.953712	0.985732	0.913268	0.0891635	0.0842884	0.00753589	0.00801058	0.840379	0.992464	0.910837	0.915712	643837	647283	0.991989	0.990905	0.928054	0.054954	0.088338	0.00605998	0.0036455	0.865765	0.99394	0.945046	0.911662	504992	487153	0.996354	0.987995	0.828798	0.137636	0.202253	0.00762384	0.00481298	0.707647	0.992376	0.862364	0.797747	285879	264458	0.995187	0.990956	0.9253	0.0721141	0.0772712	0.00499202	0.00463462	0.860985	0.995008	0.927886	0.922729	476439	473791	0.995365	/mnt/ssd2t/ukbiobank/bmx_combined_label/2080103_20252_2_0.nii.gz	/mnt/ssd2t/ukbiobank/bmx_nnunet_tissue_1k/output/2080103_20252_2_0.nii.gz
0.97583	0.983773	0.0228003	0.00956492	0.0282733	0.0656795	0.968064	0.971727	0.9772	0.990435	6208626	6292717	0.93432	0.98307	0.894097	0.0959526	0.115637	0.0101468	0.008252	0.808477	0.989853	0.904047	0.884363	678252	663484	0.991748	0.990816	0.932602	0.0606665	0.0740331	0.0054491	0.00440634	0.873716	0.994551	0.939333	0.925967	575972	567776	0.995594	0.983548	0.841974	0.10595	0.20437	0.0118387	0.00549683	0.727077	0.988161	0.89405	0.79563	462358	411460	0.994503	0.988677	0.897322	0.0926509	0.112487	0.00663265	0.00535052	0.813765	0.993367	0.907349	0.887513	467904	457675	0.994649	/mnt/ssd2t/ukbiobank/bmx_combined_label/2080631_20252_2_0.nii.gz	/mnt/ssd2t/ukbiobank/bmx_nnunet_tissue_1k/output/2080631_20252_2_0.nii.gz
0.980312	0.98757	0.0149677	0.00987906	0.0378848	0.0565748	0.975445	0.962115	0.985032	0.990121	6142282	6174013	0.943425	0.985177	0.898199	0.143734	0.055549	0.00416423	0.0117937	0.81521	0.995836	0.856266	0.944451	538390	593838	0.988206	0.990497	0.901793	0.0327492	0.155366	0.00840503	0.00155776	0.821151	0.991595	0.967251	0.844634	401677	350757	0.998442	0.988522	0.828301	0.114086	0.222276	0.00816798	0.00369694	0.706924	0.991832	0.885914	0.777724	276805	243001	0.996303	0.989185	0.898761	0.0985745	0.103887	0.00587847	0.00554683	0.816137	0.994122	0.901425	0.896113	416558	414103	0.994453	/mnt/ssd2t/ukbiobank/bmx_combined_label/2080777_20252_2_0.nii.gz	/mnt/ssd2t/ukbiobank/bmx_nnunet_tissue_1k/output/2080777_20252_2_0.nii.gz
0.979245	0.986545	0.0183768	0.0084846	0.0289504	0.06123	0.973446	0.97105	0.981623	0.991515	5820662	5879319	0.93877	0.982772	0.888006	0.105151	0.118734	0.00996267	0.00870003	0.79857	0.990037	0.894849	0.881266	587875	578951	0.9913	0.989299	0.913122	0.0570752	0.114854	0.00775991	0.00363494	0.840133	0.99224	0.942925	0.885146	481916	452386	0.996365	0.984688	0.804428	0.165264	0.223756	0.009433	0.00649812	0.672839	0.990567	0.834736	0.776244	307710	286148	0.993502	0.989389	0.89621	0.105358	0.102216	0.00549716	0.00568492	0.811939	0.994503	0.894642	0.897784	387042	388401	0.994315	/mnt/ssd2t/ukbiobank/bmx_combined_label/2081751_20252_2_0.nii.gz	/mnt/ssd2t/ukbiobank/bmx_nnunet_tissue_1k/output/2081751_20252_2_0.nii.gz
0.972839	0.982053	0.0224484	0.0134046	0.042098	0.0691437	0.964738	0.957902	0.977552	0.986595	7519793	7589362	0.930856	0.981168	0.87884	0.143531	0.097588	0.00802602	0.0123832	0.783867	0.991974	0.856469	0.902412	755626	796160	0.987617	0.989675	0.910323	0.0385895	0.135609	0.0086953	0.00223916	0.835406	0.991305	0.961411	0.864391	605270	544190	0.997761	0.986978	0.831468	0.146981	0.189021	0.00778024	0.00576337	0.71155	0.99222	0.853019	0.810979	395465	375975	0.994237	0.984041	0.885019	0.0957087	0.13345	0.0101478	0.00699633	0.793752	0.989852	0.904291	0.86655	707622	678089	0.993004	/mnt/ssd2t/ukbiobank/bmx_combined_label/2083621_20252_2_0.nii.gz	/mnt/ssd2t/ukbiobank/bmx_nnunet_tissue_1k/output/2083621_20252_2_0.nii.gz
0.980502	0.987458	0.0151289	0.00994146	0.0349277	0.0524622	0.975227	0.965072	0.984871	0.990059	5723001	5753145	0.947538	0.985028	0.904337	0.105966	0.0851192	0.00715017	0.0090911	0.825379	0.99285	0.894034	0.914881	571023	584338	0.990909	0.991171	0.923246	0.0513329	0.100849	0.0063086	0.00305349	0.857434	0.993691	0.948667	0.899151	435939	413185	0.996947	0.987135	0.815552	0.169606	0.198769	0.00730611	0.00602301	0.68855	0.992694	0.830394	0.801231	262048	252845	0.993977	0.989783	0.901878	0.084421	0.111419	0.0062056	0.00457079	0.821291	0.993794	0.915579	0.888581	390069	378567	0.995429	/mnt/ssd2t/ukbiobank/bmx_combined_label/2084965_20252_2_0.nii.gz	/mnt/ssd2t/ukbiobank/bmx_nnunet_tissue_1k/output/2084965_20252_2_0.nii.gz
0.976783	0.984489	0.0156267	0.015396	0.0458062	0.046471	0.969451	0.954194	0.984373	0.984604	5159261	5160470	0.953529	0.984228	0.908473	0.0827573	0.100132	0.00952271	0.00773524	0.832295	0.990477	0.917243	0.899868	599731	588371	0.992265	0.991769	0.934486	0.0656085	0.0654186	0.00438432	0.00439788	0.877029	0.995616	0.934392	0.934581	433042	433130	0.995602	0.986249	0.76763	0.257724	0.205223	0.00605004	0.00811822	0.622889	0.99395	0.742276	0.794777	197034	210970	0.991882	0.986758	0.909347	0.0871422	0.0941364	0.00744337	0.00684169	0.833764	0.992557	0.912858	0.905864	505490	501617	0.993158	/mnt/ssd2t/ukbiobank/bmx_combined_label/2085141_20252_2_0.nii.gz	/mnt/ssd2t/ukbiobank/bmx_nnunet_tissue_1k/output/2085141_20252_2_0.nii.gz
0.975765	0.985305	0.0181366	0.0112286	0.0534876	0.0841805	0.971036	0.946512	0.981863	0.988771	10624836	10699588	0.915819	0.985359	0.871018	0.129316	0.128647	0.00773827	0.00778415	0.771508	0.992262	0.870684	0.871353	733598	734162	0.992216	0.991469	0.901424	0.0673701	0.127762	0.00596257	0.00294944	0.820538	0.994037	0.93263	0.872238	578200	540759	0.997051	0.988833	0.827506	0.114926	0.22303	0.00792879	0.00360229	0.705766	0.992071	0.885074	0.77697	445757	391312	0.996398	0.987006	0.848898	0.163567	0.13826	0.00612325	0.00745325	0.737465	0.993877	0.836433	0.86174	547657	564227	0.992547	/mnt/ssd2t/ukbiobank/bmx_combined_label/2085357_20252_2_0.nii.gz	/mnt/ssd2t/ukbiobank/bmx_nnunet_tissue_1k/output/2085357_20252_2_0.nii.gz
0.983549	0.989474	0.0143316	0.00669002	0.0241689	0.0507552	0.979168	0.975831	0.985668	0.99331	6956184	7010113	0.949245	0.98659	0.914711	0.0755257	0.0948474	0.00817082	0.00638182	0.842828	0.991829	0.924474	0.905153	709898	695061	0.993618	0.991668	0.92866	0.0675544	0.0750949	0.00467507	0.00417372	0.866821	0.995325	0.932446	0.924905	523937	519700	0.995826	0.987328	0.829275	0.123526	0.213101	0.00863794	0.00451403	0.708343	0.991362	0.876474	0.786899	349482	313765	0.995486	0.99243	0.914712	0.0862813	0.0842929	0.00391034	0.00401089	0.842829	0.99609	0.913719	0.915707	396107	396969	0.995989	/mnt/ssd2t/ukbiobank/bmx_combined_label/2085744_20252_2_0.nii.gz	/mnt/ssd2t/ukbiobank/bmx_nnunet_tissue_1k/output/2085744_20252_2_0.nii.gz
0.976659	0.984025	0.0221346	0.00973694	0.0266912	0.0593815	0.968553	0.973309	0.977865	0.990263	4590048	4648242	0.940618	0.977179	0.880379	0.15091	0.0859381	0.00876195	0.0164354	0.786318	0.991238	0.84909	0.914062	580883	625332	0.983565	0.985198	0.889394	0.0338426	0.17607	0.013552	0.00224684	0.800818	0.986448	0.966157	0.82393	456677	389450	0.997753	0.984196	0.817062	0.147933	0.215179	0.0100949	0.00641615	0.690706	0.989905	0.852067	0.784821	284335	261895	0.993584	0.988235	0.907995	0.0771948	0.106347	0.00737259	0.00519389	0.831494	0.992627	0.922805	0.893653	410749	397773	0.994806	/mnt/ssd2t/ukbiobank/bmx_combined_label/2085874_20252_2_0.nii.gz	/mnt/ssd2t/ukbiobank/bmx_nnunet_tissue_1k/output/2085874_20252_2_0.nii.gz
0.978241	0.985599	0.0196112	0.00913426	0.0285394	0.0599278	0.971608	0.971461	0.980389	0.990866	6054895	6119601	0.940072	0.985416	0.914397	0.0662138	0.104203	0.00988546	0.0060493	0.842294	0.990115	0.933786	0.895797	700630	672126	0.993951	0.991771	0.933183	0.064836	0.0687896	0.00452262	0.00424585	0.874736	0.995477	0.935164	0.93121	497197	495095	0.995754	0.984831	0.802758	0.139857	0.247449	0.0105276	0.00523371	0.670506	0.989472	0.860143	0.752551	330500	289159	0.994766	0.989658	0.912819	0.0940443	0.0802133	0.00502179	0.00597187	0.83962	0.994978	0.905956	0.919787	474298	481539	0.994028	/mnt/ssd2t/ukbiobank/bmx_combined_label/2087243_20252_2_0.nii.gz	/mnt/ssd2t/ukbiobank/bmx_nnunet_tissue_1k/output/2087243_20252_2_0.nii.gz
0.976238	0.984466	0.0201473	0.0108777	0.0357538	0.0648326	0.969407	0.964246	0.979853	0.989122	6204728	6263426	0.935167	0.984521	0.905051	0.0945643	0.095334	0.00846372	0.00838889	0.826569	0.991536	0.905436	0.904666	664695	664130	0.991611	0.991531	0.929313	0.0597506	0.0813714	0.00524169	0.00376602	0.86796	0.994758	0.940249	0.918629	493982	482623	0.996234	0.985809	0.795515	0.17762	0.22965	0.00851471	0.00618343	0.660461	0.991485	0.82238	0.77035	292075	273596	0.993817	0.987212	0.891765	0.0812404	0.133688	0.00862389	0.00495972	0.804672	0.991376	0.91876	0.866312	495661	467366	0.99504	/mnt/ssd2t/ukbiobank/bmx_combined_label/2087301_20252_2_0.nii.gz	/mnt/ssd2t/ukbiobank/bmx_nnunet_tissue_1k/output/2087301_20252_2_0.nii.gz
0.97645	0.984597	0.0211808	0.00955579	0.0314355	0.0678545	0.969662	0.968565	0.978819	0.990444	5909193	5979374	0.932146	0.980693	0.875186	0.142946	0.105899	0.00870498	0.0122147	0.778071	0.991295	0.857054	0.894101	588683	614129	0.987785	0.988271	0.906088	0.0569982	0.128046	0.0088391	0.00365722	0.8283	0.991161	0.943002	0.871954	504555	466541	0.996343	0.984993	0.848777	0.105917	0.192159	0.0105127	0.00526342	0.737283	0.989487	0.894083	0.807841	405358	366258	0.994737	0.989334	0.88437	0.0921982	0.137883	0.00683018	0.00434813	0.792708	0.99317	0.907802	0.862117	367869	349356	0.995652	/mnt/ssd2t/ukbiobank/bmx_combined_label/2088130_20252_2_0.nii.gz	/mnt/ssd2t/ukbiobank/bmx_nnunet_tissue_1k/output/2088130_20252_2_0.nii.gz
0.982443	0.989082	0.0153321	0.00646444	0.0268945	0.0620373	0.9784	0.973106	0.984668	0.993536	7434827	7501783	0.937963	0.986671	0.901212	0.102046	0.0955068	0.0068861	0.00740727	0.820187	0.993114	0.897954	0.904493	624385	628932	0.992593	0.991792	0.918923	0.0577031	0.10332	0.00563809	0.00300432	0.850007	0.994362	0.942297	0.89668	481864	458537	0.996996	0.988056	0.82152	0.135809	0.217135	0.00787457	0.00447701	0.697102	0.992125	0.864191	0.782865	326152	295459	0.995523	0.991192	0.900917	0.0795959	0.117762	0.00558825	0.00362763	0.819699	0.994412	0.920404	0.882238	421612	404129	0.996372	/mnt/ssd2t/ukbiobank/bmx_combined_label/2088392_20252_2_0.nii.gz	/mnt/ssd2t/ukbiobank/bmx_nnunet_tissue_1k/output/2088392_20252_2_0.nii.gz
0.976836	0.984859	0.0183637	0.0118966	0.0390081	0.0593281	0.97017	0.960992	0.981636	0.988103	6581197	6624554	0.940672	0.986099	0.907564	0.0925853	0.0922875	0.00750211	0.00752859	0.83077	0.992498	0.907415	0.907713	648907	649120	0.992471	0.991393	0.928577	0.0720117	0.0708334	0.00453914	0.00462013	0.866676	0.995461	0.927988	0.929167	519783	520443	0.99538	0.987853	0.826679	0.15466	0.191176	0.00708995	0.00549677	0.704564	0.99291	0.84534	0.808824	309145	295791	0.994503	0.985749	0.889619	0.085031	0.134365	0.00951099	0.0057162	0.801183	0.990489	0.914969	0.865635	572643	541767	0.994284	/mnt/ssd2t/ukbiobank/bmx_combined_label/2088663_20252_2_0.nii.gz	/mnt/ssd2t/ukbiobank/bmx_nnunet_tissue_1k/output/2088663_20252_2_0.nii.gz
0.981102	0.988152	0.0177419	0.0058829	0.023591	0.0686804	0.976582	0.976409	0.982258	0.994117	7609514	7701385	0.93132	0.985675	0.89456	0.0894502	0.120877	0.00895262	0.00641275	0.809235	0.991047	0.91055	0.879123	663491	640591	0.993587	0.991552	0.917789	0.0769621	0.0873999	0.00475948	0.00414624	0.848069	0.995241	0.923038	0.9126	496019	490410	0.995854	0.986217	0.825609	0.105736	0.233256	0.0103008	0.00402892	0.70301	0.989699	0.894264	0.766744	408435	350193	0.995971	0.992445	0.913454	0.08093	0.0920936	0.00422746	0.00367193	0.840695	0.995773	0.91907	0.907906	421517	416397	0.996328	/mnt/ssd2t/ukbiobank/bmx_combined_label/2089425_20252_2_0.nii.gz	/mnt/ssd2t/ukbiobank/bmx_nnunet_tissue_1k/output/2089425_20252_2_0.nii.gz
0.967573	0.978609	0.024785	0.0179734	0.0567055	0.0770442	0.958114	0.943294	0.975215	0.982027	6211010	6254392	0.922956	0.973604	0.830676	0.219117	0.112748	0.00897177	0.0195986	0.71039	0.991028	0.780883	0.887252	600081	681822	0.980401	0.981766	0.851947	0.0375815	0.235776	0.0171189	0.00219964	0.742079	0.982881	0.962419	0.764224	564503	448253	0.9978	0.98535	0.816342	0.191421	0.175745	0.00723321	0.00802471	0.689677	0.992767	0.808579	0.824255	324811	331108	0.991975	0.977225	0.818193	0.169578	0.193682	0.0131194	0.0111753	0.692324	0.986881	0.830422	0.806318	522631	507461	0.988825	/mnt/ssd2t/ukbiobank/bmx_combined_label/2090249_20252_2_0.nii.gz	/mnt/ssd2t/ukbiobank/bmx_nnunet_tissue_1k/output/2090249_20252_2_0.nii.gz
0.976786	0.985038	0.019045	0.0108452	0.0379069	0.065218	0.970517	0.962093	0.980955	0.989155	6606487	6661710	0.934782	0.977057	0.853931	0.143764	0.148361	0.0126754	0.0122224	0.745096	0.987325	0.856236	0.851639	673412	669797	0.987778	0.98719	0.898205	0.0428208	0.153924	0.0109265	0.00270919	0.815219	0.989073	0.957179	0.846076	571222	504918	0.997291	0.984149	0.786438	0.250383	0.172937	0.00634989	0.010105	0.648041	0.99365	0.749617	0.827063	301780	332958	0.989895	0.986581	0.853142	0.128475	0.164481	0.00803219	0.00602681	0.743896	0.991968	0.871525	0.835519	398939	382457	0.993973	/mnt/ssd2t/ukbiobank/bmx_combined_label/2091417_20252_3_0.nii.gz	/mnt/ssd2t/ukbiobank/bmx_nnunet_tissue_1k/output/2091417_20252_3_0.nii.gz
0.974035	0.982393	0.0216452	0.0135362	0.0382837	0.0603117	0.965394	0.961716	0.978355	0.986464	4994904	5036304	0.939688	0.98476	0.915882	0.0873928	0.0808201	0.00802429	0.00873311	0.844817	0.991976	0.912607	0.91918	613981	618403	0.991267	0.990998	0.933757	0.0618008	0.0706437	0.00517251	0.00448549	0.875745	0.994827	0.938199	0.929356	464387	460010	0.995515	0.983862	0.850305	0.0924893	0.200117	0.0120771	0.00495525	0.739591	0.987923	0.907511	0.799883	389792	343564	0.995045	0.985863	0.859288	0.146685	0.134656	0.00707479	0.00780961	0.75329	0.992925	0.853315	0.865344	339316	344099	0.99219	/mnt/ssd2t/ukbiobank/bmx_combined_label/2091474_20252_2_0.nii.gz	/mnt/ssd2t/ukbiobank/bmx_nnunet_tissue_1k/output/2091474_20252_2_0.nii.gz
0.976782	0.985482	0.0182232	0.0107853	0.0435267	0.0719031	0.971379	0.956473	0.981777	0.989215	8152972	8214739	0.928097	0.984866	0.890857	0.0799996	0.136497	0.0104659	0.00578447	0.803193	0.989534	0.92	0.863503	732073	687116	0.994216	0.992176	0.928809	0.0871728	0.0546401	0.0031246	0.00515215	0.86708	0.996875	0.912827	0.94536	552561	572254	0.994848	0.987637	0.811897	0.184085	0.192082	0.00655793	0.00622537	0.683356	0.993442	0.815915	0.807918	338007	334694	0.993775	0.986334	0.842033	0.125175	0.18839	0.00882167	0.00545644	0.727164	0.991178	0.874825	0.81161	459313	426123	0.994544	/mnt/ssd2t/ukbiobank/bmx_combined_label/2091865_20252_2_0.nii.gz	/mnt/ssd2t/ukbiobank/bmx_nnunet_tissue_1k/output/2091865_20252_2_0.nii.gz
0.974719	0.983893	0.019189	0.0130054	0.0478261	0.0694014	0.968297	0.952174	0.980811	0.986995	6316201	6356022	0.930599	0.985553	0.890656	0.117639	0.100891	0.00707424	0.00839389	0.802868	0.992926	0.882361	0.899109	528350	538378	0.991606	0.991395	0.922156	0.0490966	0.104905	0.006312	0.00279057	0.855556	0.993688	0.950903	0.895095	459741	432759	0.997209	0.987079	0.825116	0.162235	0.187156	0.00728304	0.00613253	0.702296	0.992717	0.837765	0.812844	302747	293741	0.993867	0.984162	0.860896	0.125924	0.151892	0.00929903	0.00749385	0.755766	0.990701	0.874076	0.848108	466561	452700	0.992506	/mnt/ssd2t/ukbiobank/bmx_combined_label/2092530_20252_2_0.nii.gz	/mnt/ssd2t/ukbiobank/bmx_nnunet_tissue_1k/output/2092530_20252_2_0.nii.gz
0.976635	0.985574	0.0173414	0.0114925	0.0494292	0.0731564	0.971559	0.950571	0.982659	0.988507	9248984	9304035	0.926844	0.984421	0.857237	0.14321	0.142316	0.00820923	0.00826894	0.750144	0.991791	0.85679	0.857684	624661	625313	0.991731	0.99043	0.898063	0.0486092	0.149604	0.00775961	0.00226607	0.814985	0.99224	0.951391	0.850396	567791	507517	0.997734	0.989385	0.786088	0.225321	0.202163	0.00506991	0.00581524	0.647566	0.99493	0.774679	0.797837	280027	288398	0.994185	0.985013	0.882596	0.115104	0.119692	0.00818013	0.0078286	0.789863	0.99182	0.884896	0.880308	733001	729201	0.992171	/mnt/ssd2t/ukbiobank/bmx_combined_label/2093298_20252_2_0.nii.gz	/mnt/ssd2t/ukbiobank/bmx_nnunet_tissue_1k/output/2093298_20252_2_0.nii.gz
0.972796	0.981372	0.0180843	0.0191708	0.0518337	0.0489885	0.963426	0.948166	0.981916	0.980829	5519187	5513080	0.951012	0.983164	0.906142	0.0857606	0.101814	0.0101111	0.00838196	0.828391	0.989889	0.914239	0.898186	683534	671532	0.991618	0.990079	0.929702	0.0670928	0.0734812	0.00559667	0.00507775	0.868638	0.994403	0.932907	0.926519	534912	531249	0.994922	0.985723	0.809779	0.209601	0.169867	0.00646704	0.00836487	0.68036	0.993533	0.790399	0.830133	276545	290447	0.991635	0.982606	0.87925	0.127063	0.114345	0.00881591	0.00992803	0.78452	0.991184	0.872937	0.885655	540182	548052	0.990072	/mnt/ssd2t/ukbiobank/bmx_combined_label/2094032_20252_2_0.nii.gz	/mnt/ssd2t/ukbiobank/bmx_nnunet_tissue_1k/output/2094032_20252_2_0.nii.gz
0.977643	0.985324	0.0167089	0.012634	0.0405657	0.0531646	0.971073	0.959434	0.983291	0.987366	5851826	5876077	0.946835	0.984716	0.912061	0.0813363	0.0944478	0.00904712	0.00769049	0.838338	0.990953	0.918664	0.905552	673822	664205	0.99231	0.992202	0.940893	0.0660475	0.0520623	0.00365146	0.00469676	0.888384	0.996349	0.933953	0.947938	504069	511617	0.995303	0.985945	0.790866	0.203225	0.214956	0.00752758	0.0070156	0.654077	0.992472	0.796775	0.785044	260607	256770	0.992984	0.988451	0.888614	0.0904827	0.13135	0.00733745	0.00483957	0.799555	0.992663	0.909517	0.86865	408276	389931	0.99516	/mnt/ssd2t/ukbiobank/bmx_combined_label/2095038_20252_2_0.nii.gz	/mnt/ssd2t/ukbiobank/bmx_nnunet_tissue_1k/output/2095038_20252_2_0.nii.gz
0.97391	0.982503	0.0281689	0.006589	0.0197279	0.0808379	0.965607	0.980272	0.971831	0.993411	5728332	5855532	0.919162	0.98485	0.910964	0.0615561	0.114953	0.0109725	0.00557159	0.836486	0.989027	0.938444	0.885047	680303	641594	0.994428	0.991674	0.934833	0.0684918	0.0618177	0.0042044	0.00468941	0.87764	0.995796	0.931508	0.938182	494502	498045	0.995311	0.982721	0.786749	0.132406	0.280313	0.0128878	0.00508963	0.648464	0.987112	0.867594	0.719687	344058	285403	0.99491	0.987457	0.903498	0.0656142	0.125413	0.00898432	0.00441992	0.823982	0.991016	0.934386	0.874587	521566	488187	0.99558	/mnt/ssd2t/ukbiobank/bmx_combined_label/2095074_20252_2_0.nii.gz	/mnt/ssd2t/ukbiobank/bmx_nnunet_tissue_1k/output/2095074_20252_2_0.nii.gz
0.980141	0.987017	0.0185649	0.00733695	0.0241718	0.0596153	0.974367	0.975828	0.981435	0.992663	6334783	6407255	0.940385	0.981276	0.891506	0.0684707	0.14522	0.0142461	0.00621381	0.804249	0.985754	0.931529	0.85478	749697	687929	0.993786	0.990187	0.928902	0.0684644	0.0737175	0.00547879	0.00506179	0.867242	0.994521	0.931536	0.926282	576498	573247	0.994938	0.983055	0.74172	0.262455	0.254059	0.00856928	0.00894982	0.589471	0.991431	0.737545	0.745941	271701	274794	0.99105	0.990195	0.895854	0.0919346	0.116033	0.00580507	0.00448335	0.811355	0.994195	0.908065	0.883967	397397	386851	0.995517	/mnt/ssd2t/ukbiobank/bmx_combined_label/2096011_20252_2_0.nii.gz	/mnt/ssd2t/ukbiobank/bmx_nnunet_tissue_1k/output/2096011_20252_2_0.nii.gz
0.978587	0.985857	0.0201477	0.00806413	0.0254586	0.0619781	0.972109	0.974541	0.979852	0.991936	5951414	6024807	0.938022	0.983465	0.908261	0.0565257	0.124418	0.012736	0.00540967	0.83194	0.987264	0.943474	0.875582	739448	686237	0.99459	0.990828	0.934984	0.073078	0.0568134	0.0042769	0.00559043	0.877905	0.995723	0.926922	0.943187	553091	562796	0.99441	0.984043	0.772893	0.195982	0.255912	0.00966489	0.00686917	0.62985	0.990335	0.804018	0.744088	288642	267127	0.993131	0.989772	0.8916	0.0982853	0.118291	0.00591927	0.00481441	0.804402	0.994081	0.901715	0.881709	377349	368977	0.995186	/mnt/ssd2t/ukbiobank/bmx_combined_label/2096011_20252_3_0.nii.gz	/mnt/ssd2t/ukbiobank/bmx_nnunet_tissue_1k/output/2096011_20252_3_0.nii.gz
0.973446	0.982468	0.0264687	0.00842875	0.0268302	0.081036	0.965541	0.97317	0.973531	0.991571	6141720	6255529	0.918964	0.983512	0.89491	0.0987614	0.11133	0.00953774	0.008353	0.809808	0.990462	0.901239	0.88867	646594	637577	0.991647	0.990398	0.918535	0.0632434	0.0989918	0.00631213	0.00388823	0.849343	0.993688	0.936757	0.901008	491748	472982	0.996112	0.985143	0.811452	0.148736	0.224803	0.00963279	0.00582613	0.682725	0.990367	0.851264	0.775197	337553	307390	0.994174	0.984474	0.882204	0.0696193	0.161228	0.0119205	0.00467456	0.789236	0.988079	0.930381	0.838772	567345	511482	0.995325	/mnt/ssd2t/ukbiobank/bmx_combined_label/2098198_20252_2_0.nii.gz	/mnt/ssd2t/ukbiobank/bmx_nnunet_tissue_1k/output/2098198_20252_2_0.nii.gz
0.980212	0.986891	0.0186724	0.00748242	0.0233014	0.0567948	0.974121	0.976699	0.981328	0.992518	5453447	5515632	0.943205	0.980991	0.885339	0.128186	0.10071	0.00897385	0.0117491	0.794267	0.991026	0.871814	0.89929	593009	611698	0.988251	0.986773	0.903047	0.0614917	0.129832	0.00983644	0.00434349	0.823232	0.990164	0.938508	0.870168	514418	476959	0.995657	0.986554	0.831659	0.135688	0.198617	0.00856078	0.0054397	0.711829	0.991439	0.864312	0.801383	301178	279250	0.99456	0.989426	0.902496	0.0722063	0.121458	0.00714197	0.00403305	0.822317	0.992858	0.927794	0.878542	404764	383277	0.995967	/mnt/ssd2t/ukbiobank/bmx_combined_label/2099909_20252_2_0.nii.gz	/mnt/ssd2t/ukbiobank/bmx_nnunet_tissue_1k/output/2099909_20252_2_0.nii.gz
0.977301	0.984888	0.0173541	0.0128596	0.0389723	0.0521115	0.970226	0.961028	0.982646	0.98714	5983333	6010700	0.947888	0.981714	0.894396	0.0982656	0.112825	0.010773	0.00924556	0.808965	0.989227	0.901734	0.887175	696966	685713	0.990754	0.988173	0.91589	0.0741216	0.0938859	0.00717057	0.00554927	0.844831	0.992829	0.925878	0.906114	567444	555331	0.994451	0.986827	0.805989	0.212611	0.174512	0.00599285	0.00764178	0.675026	0.994007	0.787389	0.825488	264681	277488	0.992358	0.985548	0.875691	0.108162	0.139882	0.00877978	0.00656206	0.77887	0.99122	0.891838	0.860118	472577	455769	0.993438	/mnt/ssd2t/ukbiobank/bmx_combined_label/2101298_20252_2_0.nii.gz	/mnt/ssd2t/ukbiobank/bmx_nnunet_tissue_1k/output/2101298_20252_2_0.nii.gz
0.982368	0.989076	0.0151173	0.00669542	0.0283839	0.0623735	0.978388	0.971616	0.984883	0.993305	6827654	6886038	0.937627	0.989394	0.919592	0.078822	0.0819892	0.00579853	0.00555672	0.851152	0.994201	0.921178	0.918011	561342	559412	0.994443	0.994079	0.939154	0.0464934	0.0747722	0.00387864	0.00234382	0.885288	0.996121	0.953507	0.925228	419621	407176	0.997656	0.989402	0.821456	0.129837	0.222087	0.00716057	0.00375526	0.69701	0.992839	0.870163	0.777913	266274	238045	0.996245	0.990619	0.903697	0.0787379	0.113211	0.00590087	0.0039582	0.824313	0.994099	0.921262	0.886789	421709	405929	0.996042	/mnt/ssd2t/ukbiobank/bmx_combined_label/2103535_20252_2_0.nii.gz	/mnt/ssd2t/ukbiobank/bmx_nnunet_tissue_1k/output/2103535_20252_2_0.nii.gz
0.97596	0.984604	0.0191865	0.011577	0.0416259	0.0676348	0.969674	0.958374	0.980814	0.988423	7264313	7320672	0.932365	0.983636	0.894234	0.111893	0.0995539	0.00829425	0.00944082	0.808701	0.991706	0.888107	0.900446	717621	727591	0.990559	0.989556	0.907804	0.0640139	0.118731	0.00733043	0.00373466	0.831173	0.99267	0.935986	0.881269	545032	513170	0.996265	0.987124	0.801182	0.187244	0.210067	0.00712673	0.00617994	0.66831	0.992873	0.812756	0.789933	306788	298173	0.99382	0.985891	0.866702	0.110027	0.155383	0.00889667	0.00599621	0.764761	0.991103	0.889973	0.844617	507270	481418	0.994004	/mnt/ssd2t/ukbiobank/bmx_combined_label/2103974_20252_2_0.nii.gz	/mnt/ssd2t/ukbiobank/bmx_nnunet_tissue_1k/output/2103974_20252_2_0.nii.gz
0.978685	0.986041	0.0195528	0.00830028	0.0271419	0.0623321	0.972467	0.972858	0.980447	0.9917	5229465	5289483	0.937668	0.976743	0.846196	0.183663	0.121679	0.0096169	0.0155248	0.733396	0.990383	0.816337	0.878321	501781	539881	0.984475	0.984882	0.875879	0.0260786	0.204229	0.0144825	0.00153089	0.779168	0.985517	0.973921	0.795771	461746	377283	0.998469	0.984769	0.814158	0.18294	0.188723	0.0080912	0.00779011	0.686566	0.991909	0.81706	0.811277	283283	281278	0.99221	0.988462	0.902264	0.0846223	0.110479	0.00702305	0.00523681	0.821932	0.992977	0.915378	0.889521	412431	400781	0.994763	/mnt/ssd2t/ukbiobank/bmx_combined_label/2104164_20252_2_0.nii.gz	/mnt/ssd2t/ukbiobank/bmx_nnunet_tissue_1k/output/2104164_20252_2_0.nii.gz
0.97804	0.985875	0.017911	0.0103103	0.0363417	0.0619319	0.972143	0.963658	0.982089	0.98969	7334337	7391100	0.938068	0.98172	0.872357	0.103378	0.15063	0.0119073	0.00777376	0.77361	0.988093	0.896622	0.84937	696588	659878	0.992226	0.991207	0.930186	0.0513331	0.0875894	0.00599323	0.00338704	0.869483	0.994007	0.948667	0.912411	608087	584847	0.996613	0.985618	0.69773	0.368317	0.220799	0.00483054	0.0098891	0.53578	0.995169	0.631683	0.779201	201776	248897	0.990111	0.986554	0.895457	0.0710422	0.135712	0.00963981	0.00471824	0.810703	0.99036	0.928958	0.864288	631092	587158	0.995282	/mnt/ssd2t/ukbiobank/bmx_combined_label/2104656_20252_2_0.nii.gz	/mnt/ssd2t/ukbiobank/bmx_nnunet_tissue_1k/output/2104656_20252_2_0.nii.gz
0.97575	0.984867	0.0192674	0.0109627	0.0447681	0.0766961	0.970186	0.955232	0.980733	0.989037	6931255	6989948	0.923304	0.980862	0.854315	0.198759	0.0850807	0.0056112	0.0148295	0.745681	0.994389	0.801241	0.914919	532812	608406	0.985171	0.988022	0.875025	0.043636	0.193562	0.0105263	0.00201821	0.777818	0.989474	0.956364	0.806438	451715	380901	0.997982	0.986961	0.835045	0.0991554	0.221797	0.00976378	0.00379344	0.716804	0.990236	0.900845	0.778203	368414	318258	0.996207	0.987064	0.858254	0.127083	0.155925	0.00757408	0.00597873	0.751703	0.992426	0.872917	0.844075	403054	389737	0.994021	/mnt/ssd2t/ukbiobank/bmx_combined_label/2104707_20252_2_0.nii.gz	/mnt/ssd2t/ukbiobank/bmx_nnunet_tissue_1k/output/2104707_20252_2_0.nii.gz
0.973208	0.981987	0.0223357	0.013651	0.0399508	0.0642769	0.964612	0.960049	0.977664	0.986349	6362981	6419504	0.935723	0.984939	0.909029	0.0869729	0.0949339	0.00860193	0.00781805	0.83323	0.991398	0.913027	0.905066	714497	708267	0.992182	0.991316	0.934959	0.0729761	0.0569681	0.00404275	0.00526174	0.877863	0.995957	0.927024	0.943032	568792	578614	0.994738	0.986515	0.829901	0.125391	0.210458	0.00911158	0.00492141	0.709257	0.990888	0.874609	0.789542	358062	323236	0.995079	0.983814	0.879407	0.100881	0.13946	0.0102363	0.00710928	0.784769	0.989764	0.899119	0.86054	589372	564083	0.992891	/mnt/ssd2t/ukbiobank/bmx_combined_label/2105780_20252_2_0.nii.gz	/mnt/ssd2t/ukbiobank/bmx_nnunet_tissue_1k/output/2105780_20252_2_0.nii.gz
0.978174	0.985914	0.0172215	0.0109309	0.0378875	0.0587696	0.972219	0.962112	0.982778	0.989069	6678948	6721699	0.94123	0.985772	0.913815	0.0787391	0.093512	0.008475	0.00703192	0.841307	0.991525	0.921261	0.906488	719651	708111	0.992968	0.991389	0.930153	0.0675332	0.0721497	0.00475062	0.00442607	0.869426	0.995249	0.932467	0.92785	534444	531798	0.995574	0.987337	0.798584	0.182983	0.219036	0.0072642	0.00580924	0.664702	0.992736	0.817017	0.780964	278014	265746	0.994191	0.987471	0.873831	0.109268	0.142442	0.00757595	0.00560622	0.775932	0.992424	0.890732	0.857558	437583	421286	0.994394	/mnt/ssd2t/ukbiobank/bmx_combined_label/2105825_20252_2_0.nii.gz	/mnt/ssd2t/ukbiobank/bmx_nnunet_tissue_1k/output/2105825_20252_2_0.nii.gz
0.977331	0.984591	0.0230813	0.00761446	0.0214877	0.0633361	0.96965	0.978512	0.976919	0.992386	5250668	5333798	0.936664	0.985911	0.92299	0.0492358	0.103207	0.0106636	0.00482668	0.856993	0.989336	0.950764	0.896793	677335	638885	0.995173	0.992302	0.94412	0.0670986	0.0443875	0.00324701	0.00501891	0.894155	0.996753	0.932901	0.955612	489597	501516	0.994981	0.984811	0.814382	0.132339	0.232732	0.0105102	0.00531269	0.686884	0.98949	0.867661	0.767268	312424	276275	0.994687	0.989187	0.91436	0.0645815	0.105772	0.00727682	0.00426031	0.842231	0.992723	0.935418	0.894228	464416	443966	0.99574	/mnt/ssd2t/ukbiobank/bmx_combined_label/2105964_20252_2_0.nii.gz	/mnt/ssd2t/ukbiobank/bmx_nnunet_tissue_1k/output/2105964_20252_2_0.nii.gz
0.976772	0.985246	0.0202839	0.00916219	0.0344078	0.0738892	0.97092	0.965592	0.979716	0.990838	6288672	6360061	0.926111	0.986194	0.904773	0.108551	0.0814983	0.00628188	0.00860086	0.826106	0.993718	0.891449	0.918502	573742	591153	0.991399	0.992046	0.925489	0.0545578	0.0936391	0.00538476	0.00301485	0.861312	0.994615	0.945442	0.906361	437894	419793	0.996985	0.986037	0.820384	0.123048	0.229329	0.00984659	0.00466724	0.695466	0.990153	0.876952	0.770671	332435	292146	0.995333	0.987852	0.873791	0.0904431	0.159269	0.00835257	0.00440169	0.775869	0.991647	0.909557	0.840731	401881	371471	0.995598	/mnt/ssd2t/ukbiobank/bmx_combined_label/2108429_20252_2_0.nii.gz	/mnt/ssd2t/ukbiobank/bmx_nnunet_tissue_1k/output/2108429_20252_2_0.nii.gz
0.978534	0.987118	0.0150677	0.0106875	0.0538382	0.07457	0.974563	0.946162	0.984932	0.989312	11154570	11204176	0.92543	0.987142	0.879229	0.0874113	0.151777	0.00882776	0.00474497	0.784487	0.991172	0.912589	0.848223	740429	688206	0.995255	0.992922	0.919587	0.0746841	0.086071	0.00398562	0.00341773	0.851144	0.996014	0.925316	0.913929	594184	586872	0.996582	0.989982	0.814853	0.171196	0.198636	0.00561356	0.0046823	0.687554	0.994386	0.828804	0.801364	369127	356906	0.995318	0.987976	0.858779	0.157553	0.124243	0.0054221	0.00713539	0.752509	0.994578	0.842447	0.875757	560186	582336	0.992865	/mnt/ssd2t/ukbiobank/bmx_combined_label/2110049_20252_2_0.nii.gz	/mnt/ssd2t/ukbiobank/bmx_nnunet_tissue_1k/output/2110049_20252_2_0.nii.gz
0.977669	0.984765	0.0198432	0.0105842	0.0292764	0.0539946	0.969986	0.970724	0.980157	0.989416	5400582	5451598	0.946005	0.985143	0.922333	0.0506972	0.103147	0.0111849	0.00522499	0.855861	0.988815	0.949303	0.896853	728263	688026	0.994775	0.991546	0.943678	0.0742881	0.0376445	0.00300004	0.00613531	0.893362	0.997	0.925712	0.962356	544914	566484	0.993865	0.985602	0.821272	0.148758	0.206659	0.00896529	0.00603227	0.696744	0.991035	0.851242	0.793341	308721	287722	0.993968	0.987835	0.891715	0.0959488	0.120288	0.00725082	0.00563711	0.804591	0.992749	0.904051	0.879712	421579	410229	0.994363	/mnt/ssd2t/ukbiobank/bmx_combined_label/2110605_20252_3_0.nii.gz	/mnt/ssd2t/ukbiobank/bmx_nnunet_tissue_1k/output/2110605_20252_3_0.nii.gz
0.974747	0.983519	0.0254154	0.00738079	0.0246981	0.0815695	0.967573	0.975302	0.974585	0.992619	7653790	7795423	0.91843	0.977194	0.850229	0.162746	0.136388	0.0110799	0.0136027	0.739477	0.98892	0.837254	0.863612	755773	779566	0.986397	0.986252	0.885734	0.0423394	0.176144	0.0120634	0.00251861	0.794903	0.987937	0.957661	0.823856	652103	560991	0.997481	0.983867	0.82664	0.111407	0.227237	0.0118227	0.00507514	0.704507	0.988177	0.888593	0.772763	501876	436455	0.994925	0.989617	0.898305	0.0938672	0.109389	0.00593256	0.00500819	0.815384	0.994067	0.906133	0.890611	519146	510253	0.994992	/mnt/ssd2t/ukbiobank/bmx_combined_label/2111833_20252_2_0.nii.gz	/mnt/ssd2t/ukbiobank/bmx_nnunet_tissue_1k/output/2111833_20252_2_0.nii.gz
0.972547	0.981544	0.0249673	0.0118568	0.0348584	0.0715607	0.963757	0.965142	0.975033	0.988143	5406430	5479126	0.928439	0.983017	0.896842	0.116314	0.0896048	0.00792831	0.0105744	0.812976	0.992072	0.883686	0.910395	593417	611353	0.989426	0.990577	0.927639	0.0482169	0.0953098	0.006794	0.00327856	0.865044	0.993206	0.951783	0.90469	488554	464381	0.996721	0.985678	0.815045	0.18598	0.183927	0.00739923	0.00749997	0.687828	0.992601	0.81402	0.816073	282988	283702	0.9925	0.983151	0.879844	0.0585296	0.17421	0.0139268	0.00414479	0.785466	0.986073	0.94147	0.82579	546691	479518	0.995855	/mnt/ssd2t/ukbiobank/bmx_combined_label/2112075_20252_2_0.nii.gz	/mnt/ssd2t/ukbiobank/bmx_nnunet_tissue_1k/output/2112075_20252_2_0.nii.gz
0.978503	0.986156	0.0159501	0.0117295	0.0409384	0.0550836	0.972689	0.959062	0.98405	0.988271	5898737	5924037	0.944916	0.982631	0.896684	0.0944356	0.112023	0.0103719	0.0085892	0.812718	0.989628	0.905564	0.887977	646296	633744	0.991411	0.991351	0.93109	0.0616448	0.0760641	0.00512955	0.00409752	0.871064	0.99487	0.938355	0.923936	481502	474103	0.995902	0.984538	0.79538	0.206093	0.203143	0.0079623	0.00810676	0.660274	0.992038	0.793907	0.796857	287143	288210	0.991893	0.991105	0.88607	0.104262	0.123391	0.00506428	0.00419146	0.795445	0.994936	0.895738	0.876609	300434	294018	0.995809	/mnt/ssd2t/ukbiobank/bmx_combined_label/2112308_20252_2_0.nii.gz	/mnt/ssd2t/ukbiobank/bmx_nnunet_tissue_1k/output/2112308_20252_2_0.nii.gz
0.979422	0.986339	0.0170187	0.0102798	0.0315927	0.0515751	0.973047	0.968407	0.982981	0.98972	5514483	5552288	0.948425	0.986391	0.923908	0.0644825	0.0874162	0.00868074	0.00626161	0.858578	0.991319	0.935518	0.912584	665117	648812	0.993738	0.992071	0.938969	0.0660041	0.0560042	0.00387119	0.00460785	0.884959	0.996129	0.933996	0.943996	474661	479743	0.995392	0.987025	0.827878	0.146177	0.196537	0.00792257	0.00555818	0.706306	0.992077	0.853823	0.803463	285325	268496	0.994442	0.988307	0.893202	0.0958345	0.117499	0.00688224	0.00548649	0.807014	0.993118	0.904165	0.882501	407042	397289	0.994514	/mnt/ssd2t/ukbiobank/bmx_combined_label/2116867_20252_2_0.nii.gz	/mnt/ssd2t/ukbiobank/bmx_nnunet_tissue_1k/output/2116867_20252_2_0.nii.gz
0.970812	0.979482	0.0273513	0.0135881	0.0338228	0.0666957	0.959789	0.966177	0.972649	0.986412	5635451	5715194	0.933304	0.983787	0.907944	0.0731145	0.110238	0.0108413	0.00692974	0.831409	0.989159	0.926886	0.889762	717022	688304	0.99307	0.991352	0.937204	0.066485	0.0590786	0.00435296	0.00493465	0.881828	0.995647	0.933515	0.940921	547271	551613	0.995065	0.984259	0.823	0.127936	0.220837	0.0108264	0.00563329	0.699235	0.989174	0.872064	0.779163	374761	334838	0.994367	0.982714	0.901052	0.0888527	0.108821	0.0105194	0.00841872	0.819923	0.989481	0.911147	0.891179	704697	689253	0.991581	/mnt/ssd2t/ukbiobank/bmx_combined_label/2119077_20252_2_0.nii.gz	/mnt/ssd2t/ukbiobank/bmx_nnunet_tissue_1k/output/2119077_20252_2_0.nii.gz
0.978429	0.985698	0.019462	0.00908673	0.0281824	0.0590614	0.9718	0.971818	0.980538	0.990913	6930435	7003767	0.940939	0.978219	0.870221	0.132743	0.126794	0.0115789	0.0121977	0.770258	0.988421	0.867257	0.873206	772609	777909	0.987802	0.985538	0.897741	0.0793016	0.1241	0.0096601	0.00589489	0.814455	0.99034	0.920698	0.8759	669539	636961	0.994105	0.986435	0.799863	0.166506	0.231159	0.00842416	0.00561318	0.666477	0.991576	0.833494	0.768841	325724	300458	0.994387	0.989024	0.904269	0.0776292	0.113136	0.00700703	0.00463389	0.825265	0.992993	0.922371	0.886864	540013	519225	0.995366	/mnt/ssd2t/ukbiobank/bmx_combined_label/2119325_20252_2_0.nii.gz	/mnt/ssd2t/ukbiobank/bmx_nnunet_tissue_1k/output/2119325_20252_2_0.nii.gz
0.969405	0.979489	0.0240776	0.0169172	0.0499957	0.0701577	0.959803	0.950004	0.975922	0.983083	6653921	6702741	0.929842	0.982258	0.874903	0.159779	0.0874288	0.00641763	0.0126583	0.777625	0.993582	0.840221	0.912571	608747	661165	0.987342	0.988234	0.893984	0.0431978	0.161093	0.0100476	0.00238061	0.808292	0.989952	0.956802	0.838907	529531	464283	0.997619	0.986486	0.846058	0.112746	0.191481	0.00917888	0.00494605	0.73319	0.990821	0.887254	0.808519	411267	374771	0.995054	0.979766	0.879379	0.120917	0.120324	0.0110129	0.0110739	0.784725	0.988987	0.879083	0.879676	750787	751293	0.988926	/mnt/ssd2t/ukbiobank/bmx_combined_label/2120377_20252_2_0.nii.gz	/mnt/ssd2t/ukbiobank/bmx_nnunet_tissue_1k/output/2120377_20252_2_0.nii.gz
0.976709	0.984818	0.021787	0.00848653	0.0283884	0.0706574	0.970091	0.971612	0.978213	0.991513	5843021	5922467	0.929343	0.986332	0.917234	0.0472931	0.115693	0.0107637	0.00411157	0.847121	0.989236	0.952707	0.884307	656800	609645	0.995888	0.991949	0.936186	0.0864826	0.0399907	0.00263028	0.00595772	0.880029	0.99737	0.913517	0.960009	471810	495822	0.994042	0.986162	0.780643	0.159507	0.27125	0.00944143	0.00483625	0.640209	0.990559	0.840493	0.72875	259123	224673	0.995164	0.987721	0.889861	0.0867993	0.132315	0.00799892	0.00500086	0.801576	0.992001	0.913201	0.867685	438446	416593	0.994999	/mnt/ssd2t/ukbiobank/bmx_combined_label/2121097_20252_2_0.nii.gz	/mnt/ssd2t/ukbiobank/bmx_nnunet_tissue_1k/output/2121097_20252_2_0.nii.gz
0.969771	0.97827	0.0295474	0.0137849	0.0318301	0.0668283	0.957465	0.96817	0.970453	0.986215	5126404	5209669	0.933172	0.98301	0.908781	0.0708923	0.110676	0.0115878	0.00713666	0.832812	0.988412	0.929108	0.889324	707048	676773	0.992863	0.989941	0.935317	0.0648995	0.0644656	0.00543439	0.00547329	0.878494	0.994566	0.9351	0.935534	577610	577878	0.994527	0.982406	0.818054	0.122556	0.233806	0.0126394	0.00582522	0.692125	0.987361	0.877444	0.766194	383545	334916	0.994175	0.982814	0.899122	0.0975777	0.104154	0.00973021	0.00905556	0.816732	0.99027	0.902422	0.895846	635193	630564	0.990944	/mnt/ssd2t/ukbiobank/bmx_combined_label/2122021_20252_2_0.nii.gz	/mnt/ssd2t/ukbiobank/bmx_nnunet_tissue_1k/output/2122021_20252_2_0.nii.gz
0.975847	0.984438	0.0207154	0.0103537	0.0363522	0.0708695	0.969353	0.963648	0.979285	0.989646	7225371	7301822	0.929131	0.980979	0.848758	0.177598	0.12314	0.00801551	0.0122729	0.737255	0.991984	0.822402	0.87686	569709	607434	0.987727	0.988666	0.901387	0.0371504	0.1527	0.00986634	0.00212882	0.820477	0.990134	0.96285	0.8473	572219	503548	0.997871	0.987079	0.853779	0.153359	0.138962	0.00637191	0.00714608	0.744865	0.993628	0.846641	0.861038	410056	417029	0.992854	0.984747	0.871647	0.0851902	0.167626	0.0110556	0.00514289	0.772495	0.988944	0.91481	0.832374	582363	529885	0.994857	/mnt/ssd2t/ukbiobank/bmx_combined_label/2123269_20252_2_0.nii.gz	/mnt/ssd2t/ukbiobank/bmx_nnunet_tissue_1k/output/2123269_20252_2_0.nii.gz
0.967523	0.978914	0.0295565	0.0124663	0.0426415	0.097035	0.958699	0.957358	0.970443	0.987534	8636518	8788614	0.902965	0.987001	0.886143	0.0971532	0.129954	0.00800403	0.00577933	0.795563	0.991996	0.902847	0.870046	657772	633875	0.994221	0.993	0.927406	0.0540431	0.0904321	0.00466604	0.00268654	0.864638	0.995334	0.945957	0.909568	556152	534758	0.997313	0.989274	0.826171	0.147052	0.198977	0.00652631	0.00453864	0.703825	0.993474	0.852948	0.801023	359987	338072	0.995461	0.976273	0.873453	0.0901353	0.160157	0.0171596	0.00898826	0.775337	0.98284	0.909865	0.839843	1103071	1018181	0.991012	/mnt/ssd2t/ukbiobank/bmx_combined_label/2124478_20252_2_0.nii.gz	/mnt/ssd2t/ukbiobank/bmx_nnunet_tissue_1k/output/2124478_20252_2_0.nii.gz
0.973042	0.981936	0.0214441	0.0146603	0.0433938	0.0626285	0.964513	0.956606	0.978556	0.98534	5825338	5865722	0.937372	0.983352	0.89852	0.0978734	0.105058	0.00942147	0.00871347	0.815739	0.990579	0.902127	0.894942	645128	639990	0.991287	0.989653	0.919923	0.0631037	0.0964469	0.00677392	0.00428505	0.851719	0.993226	0.936896	0.903553	515299	496960	0.995715	0.986744	0.811619	0.189073	0.187689	0.00683879	0.00690055	0.682962	0.993161	0.810927	0.812311	275387	275857	0.993099	0.981591	0.872134	0.114219	0.141099	0.0111006	0.00873401	0.77326	0.988899	0.885781	0.858901	572618	555241	0.991266	/mnt/ssd2t/ukbiobank/bmx_combined_label/2124924_20252_2_0.nii.gz	/mnt/ssd2t/ukbiobank/bmx_nnunet_tissue_1k/output/2124924_20252_2_0.nii.gz
0.979781	0.987035	0.0143574	0.0115687	0.0411069	0.0506508	0.974402	0.958893	0.985643	0.988431	6019925	6036957	0.949349	0.988095	0.917143	0.103167	0.0616071	0.00466845	0.0081514	0.846965	0.995332	0.896833	0.938393	542811	567965	0.991849	0.993062	0.931568	0.0557488	0.0807795	0.00436815	0.00293892	0.871901	0.995632	0.944251	0.91922	397155	386627	0.997061	0.987935	0.824093	0.157626	0.193411	0.00701171	0.00548009	0.700815	0.992988	0.842374	0.806589	270874	259367	0.99452	0.988798	0.911683	0.0691892	0.106674	0.00736155	0.00459523	0.8377	0.992638	0.930811	0.893326	500385	480234	0.995405	/mnt/ssd2t/ukbiobank/bmx_combined_label/2126119_20252_2_0.nii.gz	/mnt/ssd2t/ukbiobank/bmx_nnunet_tissue_1k/output/2126119_20252_2_0.nii.gz
0.977426	0.98508	0.0187173	0.0110923	0.03475	0.0576892	0.9706	0.96525	0.981283	0.988908	5326416	5367805	0.942311	0.983761	0.902075	0.113735	0.0815404	0.00725241	0.0104496	0.821618	0.992748	0.886265	0.91846	575592	596501	0.98955	0.990922	0.925289	0.0523054	0.0960817	0.00635201	0.00330831	0.860965	0.993648	0.947695	0.903918	439553	419249	0.996692	0.985597	0.824238	0.139388	0.209186	0.00929808	0.00571372	0.701024	0.990702	0.860612	0.790814	301836	277356	0.994286	0.988411	0.901515	0.0790921	0.117077	0.00746324	0.00484662	0.82069	0.992537	0.920908	0.882923	424609	407095	0.995153	/mnt/ssd2t/ukbiobank/bmx_combined_label/2126163_20252_2_0.nii.gz	/mnt/ssd2t/ukbiobank/bmx_nnunet_tissue_1k/output/2126163_20252_2_0.nii.gz
0.975751	0.983531	0.0179769	0.0149562	0.0418531	0.0500304	0.967596	0.958147	0.982023	0.985044	5728798	5746420	0.94997	0.98235	0.904929	0.0967199	0.0934164	0.00954316	0.00991307	0.826365	0.990457	0.90328	0.906584	722132	724773	0.990087	0.990104	0.931487	0.0708151	0.0661993	0.00514111	0.00552476	0.87176	0.994859	0.929185	0.933801	561441	564230	0.994475	0.984923	0.830474	0.130095	0.205537	0.00997769	0.0057921	0.710094	0.990022	0.869905	0.794463	362275	330857	0.994208	0.986782	0.878277	0.13032	0.112954	0.00642427	0.00755141	0.782971	0.993576	0.86968	0.887046	418958	427324	0.992449	/mnt/ssd2t/ukbiobank/bmx_combined_label/2126391_20252_3_0.nii.gz	/mnt/ssd2t/ukbiobank/bmx_nnunet_tissue_1k/output/2126391_20252_3_0.nii.gz
0.972117	0.98115	0.0292886	0.0081843	0.0237202	0.0815903	0.962998	0.97628	0.970711	0.991816	5714112	5838343	0.91841	0.98153	0.896543	0.0963623	0.110441	0.0109013	0.00937783	0.812486	0.989099	0.903638	0.889559	702618	691671	0.990622	0.988989	0.91588	0.057379	0.109385	0.00786186	0.00391198	0.844815	0.992138	0.942621	0.890615	525628	496628	0.996088	0.980945	0.790913	0.146651	0.26301	0.0134283	0.00651184	0.654141	0.986572	0.853349	0.73699	381906	329831	0.993488	0.986346	0.886444	0.0820728	0.142951	0.00943713	0.00508106	0.796048	0.990563	0.917927	0.857049	485648	453439	0.994919	/mnt/ssd2t/ukbiobank/bmx_combined_label/2127719_20252_2_0.nii.gz	/mnt/ssd2t/ukbiobank/bmx_nnunet_tissue_1k/output/2127719_20252_2_0.nii.gz
0.974487	0.982771	0.023083	0.0113038	0.0326076	0.0651239	0.966126	0.967392	0.976917	0.988696	5101006	5162511	0.934876	0.982124	0.905421	0.0891916	0.0999039	0.0104817	0.00925911	0.827186	0.989518	0.910808	0.900096	658853	651104	0.990741	0.989495	0.925694	0.0621399	0.0861609	0.00663226	0.00466994	0.861667	0.993368	0.93786	0.913839	496281	483570	0.99533	0.984703	0.806569	0.187483	0.199291	0.00826247	0.00766458	0.675841	0.991738	0.812517	0.800709	276068	272056	0.992335	0.984509	0.858771	0.0972541	0.181119	0.0109906	0.00538363	0.752496	0.989009	0.902746	0.818881	398632	361599	0.994616	/mnt/ssd2t/ukbiobank/bmx_combined_label/2128561_20252_3_0.nii.gz	/mnt/ssd2t/ukbiobank/bmx_nnunet_tissue_1k/output/2128561_20252_3_0.nii.gz
0.977698	0.985507	0.0176562	0.0113087	0.0380221	0.0584769	0.971429	0.961978	0.982344	0.988691	5963550	6002084	0.941523	0.986277	0.916088	0.0530023	0.112867	0.0103493	0.00457931	0.845168	0.989651	0.946998	0.887133	656593	615086	0.995421	0.992702	0.942817	0.0710097	0.0429379	0.0028862	0.00490739	0.891821	0.997114	0.92899	0.957062	488822	503593	0.995093	0.985817	0.823047	0.145835	0.205884	0.00889476	0.00587536	0.699303	0.991105	0.854165	0.794116	322963	300258	0.994125	0.988166	0.868288	0.145059	0.117941	0.00546488	0.00692445	0.767235	0.994535	0.854941	0.882059	343859	354766	0.993076	/mnt/ssd2t/ukbiobank/bmx_combined_label/2131219_20252_2_0.nii.gz	/mnt/ssd2t/ukbiobank/bmx_nnunet_tissue_1k/output/2131219_20252_2_0.nii.gz
0.97239	0.98124	0.0233963	0.0140804	0.0395634	0.0646341	0.96317	0.960437	0.976604	0.98592	5048081	5096235	0.935366	0.97928	0.886657	0.149081	0.0744728	0.00720777	0.0155616	0.796391	0.992792	0.850919	0.925527	603576	656497	0.984438	0.987415	0.903563	0.0452618	0.142404	0.0104339	0.00300126	0.824091	0.989566	0.954738	0.857596	473848	425635	0.996999	0.98438	0.851321	0.0910072	0.199469	0.011719	0.00474201	0.741131	0.988281	0.908993	0.800531	385037	339094	0.995258	0.98371	0.851798	0.140351	0.15591	0.00914482	0.0080918	0.741854	0.990855	0.859649	0.84409	382278	375359	0.991908	/mnt/ssd2t/ukbiobank/bmx_combined_label/2135237_20252_2_0.nii.gz	/mnt/ssd2t/ukbiobank/bmx_nnunet_tissue_1k/output/2135237_20252_2_0.nii.gz
0.977453	0.985445	0.0200529	0.00899519	0.031331	0.067963	0.971307	0.968669	0.979947	0.991005	6910582	6988561	0.932037	0.984561	0.897601	0.0916892	0.11286	0.0093011	0.00739446	0.814225	0.990699	0.908311	0.88714	684372	668421	0.992606	0.990917	0.924281	0.0577046	0.0930572	0.00604353	0.00361579	0.859222	0.993956	0.942295	0.906943	548437	527861	0.996384	0.986119	0.814721	0.147627	0.219745	0.00891434	0.00550092	0.687366	0.991086	0.852373	0.780255	350956	321262	0.994499	0.987659	0.88279	0.106085	0.128062	0.00720024	0.00582599	0.790174	0.9928	0.893915	0.871938	478253	466495	0.994174	/mnt/ssd2t/ukbiobank/bmx_combined_label/2136766_20252_2_0.nii.gz	/mnt/ssd2t/ukbiobank/bmx_nnunet_tissue_1k/output/2136766_20252_2_0.nii.gz
0.979845	0.986874	0.0175997	0.00861074	0.0287694	0.0575803	0.974089	0.971231	0.9824	0.991389	6753775	6815572	0.94242	0.985189	0.91086	0.0511321	0.124221	0.011663	0.00446327	0.836311	0.988337	0.948868	0.875779	763537	704724	0.995537	0.992151	0.93778	0.0912209	0.0313077	0.00204483	0.00632356	0.882849	0.997955	0.908779	0.968692	539611	575186	0.993676	0.986497	0.82209	0.146682	0.206934	0.00844936	0.0055824	0.697922	0.991551	0.853318	0.793066	347633	323087	0.994418	0.989662	0.892626	0.0924265	0.121836	0.00625831	0.00460143	0.806075	0.993742	0.907574	0.878164	432432	418419	0.995399	/mnt/ssd2t/ukbiobank/bmx_combined_label/2138277_20252_2_0.nii.gz	/mnt/ssd2t/ukbiobank/bmx_nnunet_tissue_1k/output/2138277_20252_2_0.nii.gz
0.982792	0.989035	0.0137749	0.00813899	0.0298874	0.0498267	0.978308	0.970113	0.986225	0.991861	7185409	7226471	0.950173	0.986815	0.914352	0.0520948	0.116907	0.0100647	0.00420301	0.842217	0.989935	0.947905	0.883093	731896	681853	0.995797	0.992715	0.940142	0.0854745	0.0327653	0.00206719	0.00568282	0.887045	0.997933	0.914525	0.967235	543136	574440	0.994317	0.987731	0.817728	0.168582	0.195518	0.00691772	0.00577807	0.691658	0.993082	0.831418	0.804482	314160	303982	0.994222	0.991589	0.904063	0.0820901	0.109373	0.00508618	0.00370911	0.824922	0.994914	0.91791	0.890627	408612	396467	0.996291	/mnt/ssd2t/ukbiobank/bmx_combined_label/2139408_20252_2_0.nii.gz	/mnt/ssd2t/ukbiobank/bmx_nnunet_tissue_1k/output/2139408_20252_2_0.nii.gz
0.98172	0.988222	0.0138057	0.009741	0.0339272	0.0475991	0.976719	0.966073	0.986194	0.990259	6411356	6437781	0.952401	0.985555	0.911	0.0804719	0.0973722	0.00867241	0.00704701	0.836547	0.991328	0.919528	0.902628	678048	665586	0.992953	0.99124	0.930354	0.0807921	0.0582259	0.00386318	0.00548306	0.869778	0.996137	0.919208	0.941774	514307	526933	0.994517	0.987815	0.821424	0.142088	0.212087	0.00779856	0.00481281	0.696963	0.992201	0.857912	0.787913	294464	270438	0.995187	0.990501	0.896288	0.100672	0.106732	0.00513889	0.00481605	0.812067	0.994861	0.899328	0.893268	380403	377840	0.995184	/mnt/ssd2t/ukbiobank/bmx_combined_label/2139540_20252_2_0.nii.gz	/mnt/ssd2t/ukbiobank/bmx_nnunet_tissue_1k/output/2139540_20252_2_0.nii.gz
0.974379	0.983462	0.0268456	0.00601033	0.021206	0.0899514	0.967462	0.978794	0.973154	0.99399	7333706	7490721	0.910049	0.983584	0.887783	0.0956254	0.128212	0.0102884	0.00741849	0.79821	0.989712	0.904375	0.871788	712759	687077	0.992582	0.990515	0.918094	0.0590068	0.103717	0.00652012	0.00354378	0.84859	0.99348	0.940993	0.896283	567584	540616	0.996456	0.984838	0.804837	0.148644	0.236863	0.0100731	0.00569145	0.673411	0.989927	0.851356	0.763137	392012	351391	0.994309	0.985721	0.871417	0.0729766	0.177895	0.011047	0.00404727	0.772134	0.988953	0.927023	0.822105	563219	499475	0.995953	/mnt/ssd2t/ukbiobank/bmx_combined_label/2139728_20252_2_0.nii.gz	/mnt/ssd2t/ukbiobank/bmx_nnunet_tissue_1k/output/2139728_20252_2_0.nii.gz
0.970273	0.980544	0.0223973	0.016498	0.05375	0.0719946	0.96183	0.94625	0.977603	0.983502	6623658	6663628	0.928005	0.980639	0.884747	0.127559	0.102596	0.00928706	0.0118464	0.793314	0.990713	0.872441	0.897404	720174	740780	0.988154	0.989324	0.919625	0.0594126	0.100423	0.00729185	0.00413905	0.85121	0.992708	0.940587	0.899577	590474	564729	0.995861	0.983537	0.796924	0.159278	0.242536	0.0107562	0.00639228	0.662406	0.989244	0.840722	0.757464	370868	334140	0.993608	0.985085	0.834752	0.16726	0.163225	0.00769636	0.00792301	0.716373	0.992304	0.83274	0.836775	391514	393411	0.992077	/mnt/ssd2t/ukbiobank/bmx_combined_label/2139899_20252_2_0.nii.gz	/mnt/ssd2t/ukbiobank/bmx_nnunet_tissue_1k/output/2139899_20252_2_0.nii.gz
0.970408	0.979554	0.0291108	0.0116259	0.0308947	0.0751553	0.959927	0.969105	0.970889	0.988374	5128015	5220366	0.924845	0.982125	0.893341	0.133078	0.0785785	0.00698701	0.012507	0.807242	0.993013	0.866922	0.921421	580871	617388	0.987493	0.988579	0.908319	0.0391772	0.138743	0.0096841	0.00246901	0.832038	0.990316	0.960823	0.861257	469681	421010	0.997531	0.983744	0.814589	0.105448	0.252252	0.0125478	0.00442058	0.687178	0.987452	0.894552	0.747748	341468	285430	0.995579	0.983951	0.907151	0.0747632	0.110241	0.0106135	0.00694751	0.830079	0.989386	0.925237	0.889759	630045	605886	0.993052	/mnt/ssd2t/ukbiobank/bmx_combined_label/2143637_20252_2_0.nii.gz	/mnt/ssd2t/ukbiobank/bmx_nnunet_tissue_1k/output/2143637_20252_2_0.nii.gz
0.979158	0.986303	0.0209162	0.00637114	0.0205984	0.0654834	0.972976	0.979402	0.979084	0.993629	5836161	5922862	0.934517	0.985633	0.910612	0.0927763	0.0859744	0.00748752	0.00813517	0.835893	0.992512	0.907224	0.914026	618742	623381	0.991865	0.990991	0.923509	0.0554331	0.0966296	0.00617298	0.00339624	0.857889	0.993827	0.944567	0.90337	465261	444969	0.996604	0.986931	0.829484	0.111258	0.222365	0.00942698	0.00414903	0.708649	0.990573	0.888742	0.777635	315904	276411	0.995851	0.989074	0.911339	0.057429	0.11789	0.00797978	0.00365378	0.837119	0.99202	0.942571	0.88211	491932	460377	0.996346	/mnt/ssd2t/ukbiobank/bmx_combined_label/2144080_20252_2_0.nii.gz	/mnt/ssd2t/ukbiobank/bmx_nnunet_tissue_1k/output/2144080_20252_2_0.nii.gz
0.976709	0.984521	0.0184462	0.0124945	0.0381919	0.0556941	0.969513	0.961808	0.981554	0.987506	5756377	5791281	0.944306	0.979846	0.871888	0.175264	0.0752428	0.00608599	0.015741	0.772873	0.993914	0.824736	0.924757	569131	638153	0.984259	0.986873	0.890395	0.0480441	0.163687	0.0110552	0.00287425	0.802444	0.988945	0.951956	0.836313	489294	429855	0.997126	0.985741	0.834047	0.135357	0.194458	0.00902337	0.00587022	0.715335	0.990977	0.864643	0.805542	341359	318026	0.99413	0.987654	0.906693	0.0740177	0.11181	0.00807447	0.00514228	0.829312	0.991926	0.925982	0.88819	518319	497165	0.994858	/mnt/ssd2t/ukbiobank/bmx_combined_label/2144824_20252_2_0.nii.gz	/mnt/ssd2t/ukbiobank/bmx_nnunet_tissue_1k/output/2144824_20252_2_0.nii.gz
0.976689	0.984863	0.0220165	0.00815927	0.027781	0.072526	0.970178	0.972219	0.977983	0.991841	5822209	5904705	0.927474	0.987725	0.925592	0.0553353	0.0927264	0.00848872	0.0048829	0.86149	0.991511	0.944665	0.907274	640756	615394	0.995117	0.993422	0.941536	0.0650597	0.051775	0.00306587	0.00390398	0.88953	0.996934	0.93494	0.948225	425360	431404	0.996096	0.984466	0.795479	0.123071	0.272127	0.0116969	0.00442314	0.660411	0.988303	0.876929	0.727873	316029	262312	0.995577	0.989473	0.90118	0.0881859	0.10921	0.00621197	0.00490689	0.820134	0.993788	0.911814	0.89079	410330	400869	0.995093	/mnt/ssd2t/ukbiobank/bmx_combined_label/2144996_20252_2_0.nii.gz	/mnt/ssd2t/ukbiobank/bmx_nnunet_tissue_1k/output/2144996_20252_2_0.nii.gz
0.974946	0.983482	0.023933	0.00898884	0.0286843	0.07393	0.967501	0.971316	0.976067	0.991011	5993877	6085647	0.92607	0.984825	0.907062	0.0705179	0.114303	0.0103843	0.00613093	0.829929	0.989616	0.929482	0.885697	665873	634506	0.993869	0.992558	0.937421	0.0670653	0.0580497	0.00365324	0.00425881	0.882213	0.996347	0.932935	0.94195	471251	475805	0.995741	0.985405	0.822094	0.152978	0.201409	0.00885718	0.00635869	0.697928	0.991143	0.847022	0.798591	336281	317053	0.993641	0.986636	0.887684	0.0673075	0.153181	0.0101266	0.00406467	0.79805	0.989873	0.932692	0.846819	496674	450945	0.995935	/mnt/ssd2t/ukbiobank/bmx_combined_label/2147480_20252_3_0.nii.gz	/mnt/ssd2t/ukbiobank/bmx_nnunet_tissue_1k/output/2147480_20252_3_0.nii.gz
0.979435	0.987118	0.0177722	0.00794358	0.0318868	0.0692717	0.974563	0.968113	0.982228	0.992056	6625223	6691518	0.930728	0.984227	0.877114	0.15262	0.0909907	0.00603571	0.0108079	0.781124	0.993964	0.84738	0.909009	516591	554162	0.989192	0.990534	0.906013	0.0386114	0.143331	0.008014	0.0019355	0.828175	0.991986	0.961389	0.856669	444287	395893	0.998064	0.98694	0.820203	0.132089	0.222533	0.00882918	0.00471407	0.695207	0.991171	0.867911	0.777467	319615	286308	0.995286	0.990812	0.909871	0.0657783	0.113242	0.00623168	0.00344548	0.834645	0.993768	0.934222	0.886758	436268	414103	0.996555	/mnt/ssd2t/ukbiobank/bmx_combined_label/2149410_20252_2_0.nii.gz	/mnt/ssd2t/ukbiobank/bmx_nnunet_tissue_1k/output/2149410_20252_2_0.nii.gz
0.978735	0.986159	0.020014	0.00758925	0.0255241	0.0653767	0.972696	0.974476	0.979986	0.992411	5296831	5363987	0.934623	0.986595	0.926059	0.0518649	0.0950118	0.0096691	0.0050614	0.8623	0.990331	0.948135	0.904988	643636	614346	0.994939	0.992866	0.942183	0.0617615	0.0538399	0.00352585	0.00407652	0.890686	0.996474	0.938238	0.94616	426264	429863	0.995923	0.985515	0.760959	0.181739	0.288843	0.00963562	0.00529225	0.614151	0.990364	0.818261	0.711157	224956	195511	0.994708	0.990191	0.900267	0.0835924	0.115314	0.00606356	0.00425111	0.818624	0.993936	0.916408	0.884686	347242	335222	0.995749	/mnt/ssd2t/ukbiobank/bmx_combined_label/2150393_20252_2_0.nii.gz	/mnt/ssd2t/ukbiobank/bmx_nnunet_tissue_1k/output/2150393_20252_2_0.nii.gz
0.976694	0.985003	0.0174333	0.0125492	0.0440004	0.060377	0.970449	0.956	0.982567	0.987451	5530653	5558145	0.939623	0.984237	0.900956	0.103868	0.0941679	0.00810127	0.00902407	0.819763	0.991899	0.896132	0.905832	564757	570870	0.990976	0.991709	0.933598	0.0652388	0.067563	0.00450408	0.00433905	0.875465	0.995496	0.934761	0.932437	446028	444919	0.995661	0.984613	0.812526	0.12859	0.238903	0.0108829	0.0051459	0.684248	0.989117	0.87141	0.761097	312612	273038	0.994854	0.989316	0.866259	0.144365	0.122849	0.00505012	0.00607757	0.764072	0.99495	0.855635	0.877151	281468	288546	0.993922	/mnt/ssd2t/ukbiobank/bmx_combined_label/2152505_20252_3_0.nii.gz	/mnt/ssd2t/ukbiobank/bmx_nnunet_tissue_1k/output/2152505_20252_3_0.nii.gz
0.979554	0.986895	0.0170948	0.00908252	0.0325558	0.0600211	0.974129	0.967444	0.982905	0.990917	5806210	5853540	0.939979	0.98535	0.905102	0.1123	0.0767993	0.00630815	0.00956161	0.826655	0.993692	0.8877	0.923201	565539	588156	0.990438	0.990396	0.914808	0.0514421	0.116623	0.00719854	0.00296967	0.842992	0.992801	0.948558	0.883377	436218	406243	0.99703	0.987427	0.830443	0.122274	0.212006	0.00858496	0.00446364	0.71005	0.991415	0.877726	0.787994	292011	262158	0.995536	0.988977	0.888177	0.0994528	0.123857	0.00650455	0.00508861	0.798848	0.993495	0.900547	0.876143	373397	363278	0.994911	/mnt/ssd2t/ukbiobank/bmx_combined_label/2152902_20252_2_0.nii.gz	/mnt/ssd2t/ukbiobank/bmx_nnunet_tissue_1k/output/2152902_20252_2_0.nii.gz
0.978823	0.986255	0.0204518	0.00694503	0.0236829	0.0675281	0.972883	0.976317	0.979548	0.993055	4944687	5012868	0.932472	0.984785	0.905543	0.085916	0.102839	0.00908488	0.00746154	0.827391	0.990915	0.914084	0.897161	525382	515655	0.992538	0.991734	0.934067	0.0459785	0.08507	0.00579995	0.00301472	0.87629	0.9942	0.954022	0.91493	413589	396642	0.996985	0.98646	0.824577	0.139711	0.208288	0.00869334	0.00538421	0.701515	0.991307	0.860289	0.791712	259765	239058	0.994616	0.989953	0.894958	0.0738791	0.134176	0.006954	0.00359181	0.809886	0.993046	0.926121	0.865824	319477	298677	0.996408	/mnt/ssd2t/ukbiobank/bmx_combined_label/2152916_20252_2_0.nii.gz	/mnt/ssd2t/ukbiobank/bmx_nnunet_tissue_1k/output/2152916_20252_2_0.nii.gz
0.971651	0.9808	0.0267117	0.0115713	0.0331078	0.0743092	0.962324	0.966892	0.973288	0.988429	5904359	5996207	0.925691	0.984505	0.909088	0.0763968	0.104978	0.00991882	0.00701548	0.833328	0.990081	0.923603	0.895022	697651	676062	0.992985	0.990355	0.926423	0.0873688	0.0593625	0.00410511	0.00621405	0.862931	0.995895	0.912631	0.940638	520278	536244	0.993786	0.985841	0.82337	0.112686	0.231978	0.0103526	0.00437908	0.699769	0.989647	0.887314	0.768022	346313	299754	0.995621	0.982734	0.878218	0.0902013	0.151243	0.0119089	0.00666109	0.782878	0.988091	0.909799	0.848757	591199	551533	0.993339	/mnt/ssd2t/ukbiobank/bmx_combined_label/2153627_20252_2_0.nii.gz	/mnt/ssd2t/ukbiobank/bmx_nnunet_tissue_1k/output/2153627_20252_2_0.nii.gz
0.982534	0.988786	0.0159292	0.00645319	0.0229972	0.0554119	0.977821	0.977003	0.984071	0.993547	6722723	6787459	0.944588	0.985675	0.910659	0.0767563	0.101586	0.00896407	0.00660657	0.835973	0.991036	0.923244	0.898414	704868	685911	0.993393	0.991639	0.932231	0.0579751	0.0773606	0.00513505	0.00377424	0.873065	0.994865	0.942025	0.922639	540611	529486	0.996226	0.98666	0.798825	0.170157	0.229957	0.00817023	0.00562434	0.665037	0.99183	0.829843	0.770043	298343	276844	0.994376	0.991972	0.91313	0.0716344	0.101614	0.00499946	0.00341606	0.840146	0.995001	0.928366	0.898386	407365	394210	0.996584	/mnt/ssd2t/ukbiobank/bmx_combined_label/2155656_20252_3_0.nii.gz	/mnt/ssd2t/ukbiobank/bmx_nnunet_tissue_1k/output/2155656_20252_3_0.nii.gz
0.976657	0.984482	0.0230408	0.00787888	0.0242883	0.0688373	0.969438	0.975712	0.976959	0.992121	5834331	5924877	0.931163	0.979249	0.8768	0.129311	0.117003	0.010691	0.0119672	0.780626	0.989309	0.870689	0.882997	653734	662975	0.988033	0.98659	0.903704	0.0530889	0.135733	0.0105852	0.00380474	0.824324	0.989415	0.946911	0.864267	569141	519468	0.996195	0.982374	0.791178	0.156747	0.254839	0.0118904	0.00649805	0.654504	0.98811	0.843253	0.745161	350307	309557	0.993502	0.989522	0.898946	0.0905478	0.111321	0.00615313	0.00489679	0.816441	0.993847	0.909452	0.888679	409959	400595	0.995103	/mnt/ssd2t/ukbiobank/bmx_combined_label/2156477_20252_2_0.nii.gz	/mnt/ssd2t/ukbiobank/bmx_nnunet_tissue_1k/output/2156477_20252_2_0.nii.gz
0.975381	0.983181	0.0241029	0.00942597	0.0260665	0.0649549	0.966918	0.973934	0.975897	0.990574	5281581	5361013	0.935045	0.982603	0.908893	0.0624971	0.118022	0.0127968	0.00641628	0.833001	0.987203	0.937503	0.881978	715393	673023	0.993584	0.990357	0.934707	0.0723231	0.0581562	0.00460435	0.00580641	0.877417	0.995396	0.927677	0.941844	532824	540961	0.994194	0.981978	0.804208	0.144078	0.241614	0.0123245	0.00654983	0.672531	0.987676	0.855922	0.758386	354843	314407	0.99345	0.987957	0.885949	0.10852	0.119513	0.00670058	0.00601339	0.79525	0.993299	0.89148	0.880487	386259	381496	0.993987	/mnt/ssd2t/ukbiobank/bmx_combined_label/2159475_20252_2_0.nii.gz	/mnt/ssd2t/ukbiobank/bmx_nnunet_tissue_1k/output/2159475_20252_2_0.nii.gz
0.978905	0.986643	0.0190816	0.00756442	0.0288708	0.0705227	0.973639	0.971129	0.980918	0.992436	9170964	9278642	0.929477	0.98552	0.881185	0.112733	0.124814	0.00815122	0.00726844	0.787606	0.991849	0.887267	0.875186	716715	706956	0.992732	0.991187	0.908658	0.0607182	0.120031	0.00627236	0.00298237	0.832607	0.993728	0.939282	0.879969	581939	545191	0.997018	0.988333	0.82155	0.141064	0.212717	0.00749072	0.00456651	0.697145	0.992509	0.858936	0.787283	398496	365253	0.995433	0.988763	0.917905	0.0657768	0.0978532	0.00730485	0.00475391	0.848266	0.992695	0.934223	0.902147	813402	785474	0.995246	/mnt/ssd2t/ukbiobank/bmx_combined_label/2159866_20252_2_0.nii.gz	/mnt/ssd2t/ukbiobank/bmx_nnunet_tissue_1k/output/2159866_20252_2_0.nii.gz
0.978008	0.986314	0.0187561	0.00856352	0.0355713	0.0754628	0.972997	0.964429	0.981244	0.991436	8561785	8650720	0.924537	0.981244	0.850691	0.171781	0.125582	0.00820301	0.0118036	0.740177	0.991797	0.828219	0.874418	654559	691071	0.988196	0.987539	0.876599	0.0546462	0.182834	0.0103892	0.00270497	0.780308	0.989611	0.945354	0.817166	580189	501517	0.997295	0.98831	0.845	0.126827	0.181412	0.00732904	0.00481567	0.731601	0.992671	0.873173	0.818588	416968	390902	0.995184	0.988896	0.878146	0.102819	0.140097	0.00682271	0.00480893	0.782764	0.993177	0.897181	0.859903	498403	477694	0.995191	/mnt/ssd2t/ukbiobank/bmx_combined_label/2160107_20252_3_0.nii.gz	/mnt/ssd2t/ukbiobank/bmx_nnunet_tissue_1k/output/2160107_20252_3_0.nii.gz
0.974087	0.983148	0.021093	0.0125748	0.0422465	0.0694506	0.966854	0.957754	0.978907	0.987425	6495371	6551892	0.930549	0.983448	0.893544	0.1113	0.101558	0.00851816	0.00942894	0.807574	0.991482	0.8887	0.898442	656069	663261	0.990571	0.989794	0.916986	0.0688459	0.0967572	0.00642745	0.0044451	0.846698	0.993573	0.931154	0.903243	529542	513669	0.995555	0.986202	0.829448	0.129966	0.207521	0.00913835	0.00523356	0.708595	0.990862	0.870034	0.792479	359246	327223	0.994766	0.985269	0.857026	0.127183	0.158204	0.00873952	0.00678948	0.74982	0.99126	0.872817	0.841796	445032	429215	0.993211	/mnt/ssd2t/ukbiobank/bmx_combined_label/2160786_20252_2_0.nii.gz	/mnt/ssd2t/ukbiobank/bmx_nnunet_tissue_1k/output/2160786_20252_2_0.nii.gz
0.977786	0.986198	0.015413	0.0121862	0.0504746	0.0631911	0.972771	0.949525	0.984587	0.987814	7310294	7334252	0.936809	0.985404	0.880237	0.150618	0.0865808	0.00542689	0.0101048	0.786093	0.994573	0.849382	0.913419	534322	574606	0.989895	0.991116	0.908923	0.0453955	0.132586	0.00710597	0.00222164	0.833051	0.992894	0.954605	0.867414	465027	422553	0.997778	0.98893	0.834927	0.153615	0.176225	0.00619386	0.00525986	0.716631	0.993806	0.846385	0.823775	309235	300974	0.99474	0.986037	0.86586	0.121613	0.146314	0.0081412	0.00658682	0.763451	0.991859	0.878387	0.853686	480322	466815	0.993413	/mnt/ssd2t/ukbiobank/bmx_combined_label/2160850_20252_2_0.nii.gz	/mnt/ssd2t/ukbiobank/bmx_nnunet_tissue_1k/output/2160850_20252_2_0.nii.gz
0.96863	0.980079	0.0287282	0.0109523	0.041584	0.103856	0.960936	0.958416	0.971272	0.989048	6518283	6637579	0.896144	0.98157	0.859477	0.147193	0.133748	0.009318	0.010405	0.753582	0.990682	0.852807	0.866252	543569	552139	0.989595	0.990373	0.907435	0.0530201	0.12894	0.00735103	0.00279317	0.830554	0.992649	0.94698	0.87106	452558	416276	0.997207	0.984579	0.821421	0.111979	0.235886	0.0114041	0.00468997	0.696959	0.988596	0.888021	0.764114	387768	333662	0.99531	0.984095	0.84672	0.115018	0.18837	0.0107278	0.00603593	0.734184	0.989272	0.884982	0.81163	452168	414690	0.993964	/mnt/ssd2t/ukbiobank/bmx_combined_label/2160944_20252_2_0.nii.gz	/mnt/ssd2t/ukbiobank/bmx_nnunet_tissue_1k/output/2160944_20252_2_0.nii.gz
0.974781	0.983332	0.0234934	0.0097468	0.03074	0.0719435	0.96721	0.96926	0.976507	0.990253	5767228	5848415	0.928056	0.983829	0.894716	0.122527	0.0873484	0.00713493	0.0103757	0.80949	0.992865	0.877473	0.912652	577984	601156	0.989624	0.990562	0.921317	0.0655726	0.0914313	0.0059098	0.00412847	0.854112	0.99409	0.934427	0.908569	466875	453955	0.995872	0.985417	0.845889	0.0987208	0.203087	0.0106735	0.00461566	0.732935	0.989327	0.901279	0.796913	385558	340911	0.995384	0.985603	0.878812	0.0736602	0.164076	0.0108577	0.00442728	0.783823	0.989142	0.92634	0.835924	479400	432608	0.995573	/mnt/ssd2t/ukbiobank/bmx_combined_label/2160967_20252_2_0.nii.gz	/mnt/ssd2t/ukbiobank/bmx_nnunet_tissue_1k/output/2160967_20252_2_0.nii.gz
0.981499	0.987938	0.0152314	0.00887259	0.0294071	0.0497438	0.976163	0.970593	0.984769	0.991127	5793911	5831323	0.950256	0.98683	0.924005	0.0474915	0.102843	0.0100203	0.00438315	0.858744	0.98998	0.952509	0.897157	676411	637104	0.995617	0.992525	0.942823	0.0737871	0.0399612	0.00274808	0.00524638	0.89183	0.997252	0.926213	0.960039	486547	504316	0.994754	0.987248	0.791665	0.199326	0.217143	0.00692999	0.00622421	0.65517	0.99307	0.800674	0.782857	234573	229353	0.993776	0.990524	0.90616	0.0810481	0.106281	0.00572569	0.00425269	0.82842	0.994274	0.918952	0.893719	387998	377344	0.995747	/mnt/ssd2t/ukbiobank/bmx_combined_label/2163142_20252_2_0.nii.gz	/mnt/ssd2t/ukbiobank/bmx_nnunet_tissue_1k/output/2163142_20252_2_0.nii.gz
0.980569	0.98746	0.0154516	0.00961035	0.0333001	0.0527728	0.975231	0.9667	0.984548	0.99039	5997073	6032653	0.947227	0.986338	0.919462	0.0547118	0.10499	0.00997061	0.00494444	0.85093	0.990029	0.945288	0.89501	676444	640465	0.995056	0.99304	0.943168	0.0711128	0.0421051	0.00270688	0.00470506	0.892449	0.997293	0.928887	0.957895	468067	482684	0.995295	0.987016	0.777203	0.220639	0.224944	0.00676961	0.00660448	0.635594	0.99323	0.779361	0.775056	226848	225595	0.993396	0.990797	0.908047	0.0765439	0.106857	0.00571775	0.00396828	0.83158	0.994282	0.923456	0.893143	394968	382003	0.996032	/mnt/ssd2t/ukbiobank/bmx_combined_label/2164137_20252_2_0.nii.gz	/mnt/ssd2t/ukbiobank/bmx_nnunet_tissue_1k/output/2164137_20252_2_0.nii.gz
0.975435	0.983863	0.022838	0.00934385	0.0302269	0.0716971	0.968238	0.969773	0.977162	0.990656	6895977	6991207	0.928303	0.97604	0.846499	0.158354	0.148591	0.0125123	0.0134759	0.733853	0.987488	0.841646	0.851409	707904	716116	0.986524	0.985408	0.889207	0.0428151	0.169756	0.0127529	0.00281798	0.800515	0.987247	0.957185	0.830244	643429	558098	0.997182	0.982512	0.7842	0.232814	0.198014	0.00818439	0.0100404	0.645008	0.991816	0.767186	0.801986	361455	377851	0.98996	0.985954	0.871057	0.0976099	0.158173	0.00940905	0.00543841	0.771568	0.990591	0.90239	0.841827	514151	479644	0.994562	/mnt/ssd2t/ukbiobank/bmx_combined_label/2164744_20252_3_0.nii.gz	/mnt/ssd2t/ukbiobank/bmx_nnunet_tissue_1k/output/2164744_20252_3_0.nii.gz
0.978199	0.985511	0.0163746	0.012596	0.0384162	0.0495515	0.971436	0.961584	0.983625	0.987404	6188307	6212079	0.950448	0.98148	0.887	0.134004	0.0909524	0.00793891	0.0122251	0.796945	0.992061	0.865996	0.909048	658960	691719	0.987775	0.987604	0.908538	0.0636481	0.117672	0.00878906	0.00449905	0.832404	0.991211	0.936352	0.882328	575065	541886	0.995501	0.985659	0.825624	0.148019	0.19915	0.00879332	0.00615973	0.703033	0.991207	0.851981	0.80085	349379	328411	0.99384	0.98879	0.901345	0.0963546	0.100944	0.00609511	0.00579023	0.820407	0.993905	0.903645	0.899056	469409	467025	0.99421	/mnt/ssd2t/ukbiobank/bmx_combined_label/2165075_20252_2_0.nii.gz	/mnt/ssd2t/ukbiobank/bmx_nnunet_tissue_1k/output/2165075_20252_2_0.nii.gz
0.975135	0.983581	0.0228381	0.0099145	0.0313611	0.0702566	0.967693	0.968639	0.977162	0.990085	6999142	7091710	0.929743	0.979872	0.858422	0.182367	0.096505	0.00704329	0.0145956	0.751962	0.992957	0.817633	0.903495	628392	694381	0.985404	0.985566	0.880345	0.0604061	0.171875	0.0116808	0.00364764	0.786264	0.988319	0.939594	0.828125	596602	525824	0.996352	0.985952	0.859472	0.0795544	0.193926	0.0108414	0.00392211	0.753573	0.989159	0.920446	0.806074	495886	434269	0.996078	0.9868	0.892513	0.0865727	0.127465	0.00851686	0.00554219	0.805891	0.991483	0.913427	0.872535	584398	558236	0.994458	/mnt/ssd2t/ukbiobank/bmx_combined_label/2167868_20252_2_0.nii.gz	/mnt/ssd2t/ukbiobank/bmx_nnunet_tissue_1k/output/2167868_20252_2_0.nii.gz
0.974336	0.983428	0.0216237	0.011467	0.0398545	0.0732909	0.967397	0.960145	0.978376	0.988533	6565726	6633886	0.926709	0.984915	0.901541	0.0506348	0.141696	0.0122958	0.00400577	0.820733	0.987704	0.949365	0.858304	685787	620008	0.995994	0.993088	0.944469	0.0775923	0.0323887	0.00210128	0.00526391	0.894781	0.997899	0.922408	0.967611	517711	543082	0.994736	0.985557	0.809222	0.157106	0.221863	0.00906291	0.00594322	0.679574	0.990937	0.842894	0.778137	335504	309728	0.994057	0.985877	0.855768	0.142201	0.146253	0.00754573	0.00730376	0.747898	0.992454	0.857799	0.853747	418254	416278	0.992696	/mnt/ssd2t/ukbiobank/bmx_combined_label/2171523_20252_2_0.nii.gz	/mnt/ssd2t/ukbiobank/bmx_nnunet_tissue_1k/output/2171523_20252_2_0.nii.gz
0.978507	0.985898	0.0161078	0.0120874	0.0388894	0.0513609	0.972189	0.961111	0.983892	0.987913	5804877	5828597	0.948639	0.985824	0.909521	0.0906045	0.0903535	0.00767881	0.00770208	0.834056	0.992321	0.909396	0.909647	597863	598028	0.992298	0.991286	0.926836	0.0637203	0.0824185	0.00526807	0.00399667	0.863649	0.994732	0.93628	0.917581	459120	449951	0.996003	0.98792	0.805103	0.20961	0.179627	0.00564118	0.00682435	0.673784	0.994359	0.79039	0.820373	232142	240948	0.993176	0.986964	0.905608	0.0737231	0.114158	0.00864247	0.00535537	0.827499	0.991358	0.926277	0.885842	538842	515320	0.994645	/mnt/ssd2t/ukbiobank/bmx_combined_label/2172154_20252_2_0.nii.gz	/mnt/ssd2t/ukbiobank/bmx_nnunet_tissue_1k/output/2172154_20252_2_0.nii.gz
0.979336	0.986753	0.0170923	0.00937163	0.0335518	0.0599866	0.973852	0.966448	0.982908	0.990628	6129561	6177708	0.940013	0.987722	0.918557	0.0825858	0.0802968	0.00653834	0.00674014	0.849381	0.993462	0.917414	0.919703	593959	595441	0.99326	0.992809	0.931847	0.0601302	0.0760397	0.00426916	0.00332195	0.872391	0.995731	0.93987	0.92396	419794	412688	0.996678	0.988321	0.820597	0.138037	0.216981	0.00763827	0.00442848	0.695773	0.992362	0.861963	0.783019	269134	244485	0.995572	0.987574	0.89535	0.087235	0.121412	0.00780007	0.00540753	0.810529	0.9922	0.912765	0.878588	477357	459483	0.994592	/mnt/ssd2t/ukbiobank/bmx_combined_label/2172919_20252_2_0.nii.gz	/mnt/ssd2t/ukbiobank/bmx_nnunet_tissue_1k/output/2172919_20252_2_0.nii.gz
0.97934	0.986832	0.0179086	0.00838236	0.0309047	0.0643654	0.974005	0.969095	0.982091	0.991618	6261480	6322216	0.935635	0.988048	0.920546	0.0524965	0.10492	0.00875588	0.00415778	0.852788	0.991244	0.947503	0.89508	620423	586096	0.995842	0.993844	0.945266	0.062367	0.0469753	0.00277776	0.00374481	0.896213	0.997222	0.937633	0.953025	447384	454728	0.996255	0.987769	0.81445	0.163352	0.206601	0.0072215	0.00542445	0.68698	0.992778	0.836648	0.793399	271354	257327	0.994576	0.98877	0.890168	0.0878912	0.130741	0.00720398	0.00462737	0.802075	0.992796	0.912109	0.869259	419891	400165	0.995373	/mnt/ssd2t/ukbiobank/bmx_combined_label/2172952_20252_2_0.nii.gz	/mnt/ssd2t/ukbiobank/bmx_nnunet_tissue_1k/output/2172952_20252_2_0.nii.gz
0.977123	0.98479	0.0179612	0.012444	0.0379565	0.0541643	0.970035	0.962044	0.982039	0.987556	6539998	6576740	0.945836	0.980769	0.8847	0.124861	0.105528	0.00950593	0.011473	0.793239	0.990494	0.875139	0.894472	719343	735234	0.988527	0.987192	0.905071	0.0637464	0.124102	0.0092541	0.00446852	0.826602	0.990746	0.936254	0.875898	607895	568707	0.995531	0.985832	0.835114	0.14212	0.186476	0.00858339	0.00621826	0.716906	0.991417	0.85788	0.813524	384629	364742	0.993782	0.986822	0.878324	0.127627	0.115644	0.00657807	0.00735361	0.783045	0.993422	0.872373	0.884356	469015	475457	0.992646	/mnt/ssd2t/ukbiobank/bmx_combined_label/2173013_20252_2_0.nii.gz	/mnt/ssd2t/ukbiobank/bmx_nnunet_tissue_1k/output/2173013_20252_2_0.nii.gz
0.971521	0.980784	0.024656	0.013714	0.0396606	0.0698388	0.962294	0.960339	0.975344	0.986286	5675376	5739046	0.930161	0.984125	0.902572	0.0919097	0.10288	0.00917565	0.00810694	0.822443	0.990824	0.90809	0.89712	631260	623634	0.991893	0.990184	0.923936	0.0715318	0.0805514	0.00558125	0.00491146	0.858626	0.994419	0.928468	0.919449	499358	494507	0.995089	0.985793	0.832227	0.133304	0.199605	0.00915978	0.00566917	0.712662	0.99084	0.866696	0.800395	339049	313112	0.994331	0.981987	0.87245	0.106809	0.147349	0.0114351	0.00794075	0.773758	0.988565	0.893191	0.852651	556456	531200	0.992059	/mnt/ssd2t/ukbiobank/bmx_combined_label/2173592_20252_2_0.nii.gz	/mnt/ssd2t/ukbiobank/bmx_nnunet_tissue_1k/output/2173592_20252_2_0.nii.gz
0.977842	0.985325	0.0163275	0.0130175	0.0402409	0.0501216	0.971074	0.959759	0.983672	0.986982	6020581	6040840	0.949878	0.985341	0.917053	0.059776	0.105004	0.0104035	0.00566456	0.846812	0.989597	0.940224	0.894996	723261	688470	0.994335	0.99179	0.938857	0.0778595	0.0438093	0.00309967	0.00569737	0.88476	0.9969	0.92214	0.956191	526578	546022	0.994303	0.985814	0.790365	0.217379	0.201736	0.00699724	0.00768519	0.653391	0.993003	0.782621	0.798264	267612	272961	0.992315	0.987727	0.889911	0.0997153	0.120225	0.00717381	0.00582234	0.801658	0.992826	0.900285	0.879775	450404	440143	0.994178	/mnt/ssd2t/ukbiobank/bmx_combined_label/2176411_20252_2_0.nii.gz	/mnt/ssd2t/ukbiobank/bmx_nnunet_tissue_1k/output/2176411_20252_2_0.nii.gz
0.975869	0.984324	0.0193452	0.0119796	0.0403887	0.0640889	0.969132	0.959611	0.980655	0.98802	5789524	5833009	0.935911	0.980291	0.87267	0.157397	0.0950385	0.00771114	0.013634	0.774103	0.992289	0.842603	0.904962	563498	605201	0.986366	0.986592	0.894994	0.0547142	0.150216	0.0107509	0.00354589	0.809945	0.989249	0.945286	0.849784	507701	456408	0.996454	0.985917	0.84684	0.117818	0.18578	0.00929346	0.00546069	0.734364	0.990707	0.882182	0.81422	361023	333210	0.994539	0.986179	0.839669	0.152411	0.168105	0.00763964	0.00680389	0.723646	0.99236	0.847589	0.831895	328474	322392	0.993196	/mnt/ssd2t/ukbiobank/bmx_combined_label/2177019_20252_2_0.nii.gz	/mnt/ssd2t/ukbiobank/bmx_nnunet_tissue_1k/output/2177019_20252_2_0.nii.gz
0.9754	0.984858	0.0194221	0.0108252	0.0475404	0.082853	0.970167	0.95246	0.980578	0.989175	8731035	8807582	0.917147	0.985869	0.876356	0.13715	0.109708	0.00655121	0.00843437	0.779923	0.993449	0.86285	0.890292	607248	626561	0.991566	0.992795	0.917588	0.052128	0.110822	0.00521982	0.00230999	0.847725	0.99478	0.947872	0.889178	486972	456818	0.99769	0.988495	0.805552	0.166182	0.220861	0.00695424	0.00489954	0.674414	0.993046	0.833818	0.779139	330208	308554	0.9951	0.986536	0.882433	0.0849647	0.147926	0.00928525	0.00498776	0.789602	0.990715	0.915035	0.852074	640217	596165	0.995012	/mnt/ssd2t/ukbiobank/bmx_combined_label/2177153_20252_2_0.nii.gz	/mnt/ssd2t/ukbiobank/bmx_nnunet_tissue_1k/output/2177153_20252_2_0.nii.gz
0.972452	0.981107	0.0264175	0.0112503	0.030679	0.07018	0.962916	0.969321	0.973582	0.98875	6294854	6392920	0.92982	0.983834	0.898988	0.108112	0.0937972	0.00809901	0.00947172	0.816511	0.991901	0.891888	0.906203	690724	701810	0.990528	0.989778	0.924225	0.0611995	0.0899043	0.00659589	0.00436244	0.859125	0.993404	0.9388	0.910096	595989	577766	0.995638	0.986762	0.839131	0.131679	0.18816	0.00833336	0.00546832	0.722847	0.991667	0.868321	0.81184	370047	345977	0.994532	0.982037	0.890893	0.0654917	0.148833	0.0139152	0.00562402	0.803252	0.986085	0.934508	0.851167	749694	682835	0.994376	/mnt/ssd2t/ukbiobank/bmx_combined_label/2178720_20252_2_0.nii.gz	/mnt/ssd2t/ukbiobank/bmx_nnunet_tissue_1k/output/2178720_20252_2_0.nii.gz
0.976597	0.984283	0.0207466	0.0106353	0.0313018	0.0598726	0.969053	0.968698	0.979253	0.989365	6241779	6306229	0.940127	0.982238	0.891274	0.0714182	0.143151	0.0131976	0.0061192	0.803872	0.986802	0.928582	0.856849	715997	660686	0.993881	0.99001	0.928537	0.0794376	0.0633496	0.00472269	0.0060177	0.866606	0.995277	0.920562	0.93665	583934	594139	0.993982	0.984349	0.811275	0.174236	0.202713	0.0089165	0.00741085	0.682475	0.991084	0.825764	0.797287	355566	343304	0.992589	0.987671	0.901264	0.0926289	0.10476	0.0070203	0.00612984	0.820274	0.99298	0.907371	0.89524	529694	522612	0.99387	/mnt/ssd2t/ukbiobank/bmx_combined_label/2178786_20252_2_0.nii.gz	/mnt/ssd2t/ukbiobank/bmx_nnunet_tissue_1k/output/2178786_20252_2_0.nii.gz
0.973328	0.981778	0.0271217	0.00915755	0.0254027	0.0728901	0.964209	0.974597	0.972878	0.990842	5940234	6049920	0.92711	0.984692	0.898731	0.0878737	0.114276	0.00946904	0.00708752	0.816087	0.990531	0.912126	0.885724	628196	610012	0.992912	0.991054	0.92882	0.0734591	0.0688888	0.00460894	0.00493733	0.867101	0.995391	0.926541	0.931111	513509	516042	0.995063	0.986463	0.849655	0.113742	0.184045	0.00901693	0.00515053	0.738608	0.990983	0.886258	0.815955	383998	353537	0.994849	0.983472	0.902406	0.0542534	0.137137	0.0132121	0.00480944	0.822167	0.986788	0.945747	0.862863	725413	661839	0.995191	/mnt/ssd2t/ukbiobank/bmx_combined_label/2179000_20252_2_0.nii.gz	/mnt/ssd2t/ukbiobank/bmx_nnunet_tissue_1k/output/2179000_20252_2_0.nii.gz
0.973927	0.982691	0.0209679	0.0136235	0.0418898	0.0634915	0.96597	0.95811	0.979032	0.986376	6266066	6313072	0.936509	0.982665	0.90138	0.080903	0.115667	0.0113389	0.00765935	0.820465	0.988661	0.919097	0.884333	748084	719788	0.992341	0.9902	0.930406	0.0729143	0.0662493	0.00500125	0.00554097	0.869869	0.994999	0.927086	0.933751	585878	590090	0.994459	0.984264	0.798976	0.187753	0.213869	0.0088482	0.00752798	0.665245	0.991152	0.812247	0.786131	332194	321513	0.992472	0.985292	0.851153	0.136031	0.161288	0.00850089	0.00697081	0.740876	0.991499	0.863969	0.838712	418722	406481	0.993029	/mnt/ssd2t/ukbiobank/bmx_combined_label/2181151_20252_2_0.nii.gz	/mnt/ssd2t/ukbiobank/bmx_nnunet_tissue_1k/output/2181151_20252_2_0.nii.gz
0.983561	0.989387	0.0127976	0.00841874	0.0290689	0.043715	0.978997	0.970931	0.987202	0.991581	5856461	5882438	0.956285	0.984597	0.910275	0.0726902	0.106145	0.0101321	0.00671145	0.835325	0.989868	0.92731	0.893855	662459	638559	0.993289	0.991119	0.93359	0.0632811	0.0695177	0.00499667	0.00452028	0.875452	0.995003	0.936719	0.930482	508417	505032	0.99548	0.987437	0.802135	0.218658	0.175936	0.00561996	0.00735367	0.669637	0.99438	0.781342	0.824064	234193	246998	0.992646	0.99133	0.89445	0.0887203	0.121769	0.00530769	0.00373282	0.809055	0.994692	0.91128	0.878231	317019	305522	0.996267	/mnt/ssd2t/ukbiobank/bmx_combined_label/2181299_20252_2_0.nii.gz	/mnt/ssd2t/ukbiobank/bmx_nnunet_tissue_1k/output/2181299_20252_2_0.nii.gz
0.976646	0.984664	0.0192887	0.0113509	0.0365499	0.0610222	0.969792	0.96345	0.980711	0.988649	4881917	4921431	0.938978	0.984389	0.906194	0.113319	0.0734154	0.0065296	0.0104903	0.828477	0.99347	0.886681	0.926585	523868	547444	0.98951	0.991137	0.930841	0.0507219	0.086894	0.00605681	0.00340983	0.870629	0.993943	0.949278	0.913106	420524	404500	0.99659	0.98462	0.824664	0.138765	0.208928	0.00997131	0.0061069	0.701641	0.990029	0.861235	0.791072	294336	270357	0.993893	0.988748	0.881397	0.0839743	0.150709	0.00777378	0.00403111	0.787945	0.992226	0.916026	0.849291	316903	293816	0.995969	/mnt/ssd2t/ukbiobank/bmx_combined_label/2182563_20252_2_0.nii.gz	/mnt/ssd2t/ukbiobank/bmx_nnunet_tissue_1k/output/2182563_20252_2_0.nii.gz
0.975933	0.983812	0.0231528	0.00912288	0.0267906	0.0661767	0.96814	0.973209	0.976847	0.990877	5508677	5587795	0.933823	0.976934	0.854089	0.209718	0.0708969	0.00563252	0.0193185	0.745336	0.994367	0.790282	0.929103	542309	637571	0.980681	0.982759	0.852525	0.0370446	0.235183	0.0161597	0.00205064	0.742958	0.98384	0.962955	0.764817	486298	386237	0.997949	0.986946	0.847231	0.103266	0.197093	0.00925909	0.00436513	0.734953	0.990741	0.896734	0.802907	336476	301270	0.995635	0.985644	0.906066	0.0617611	0.123973	0.0105787	0.00494867	0.828265	0.989421	0.938239	0.876027	589880	550767	0.995051	/mnt/ssd2t/ukbiobank/bmx_combined_label/2183087_20252_2_0.nii.gz	/mnt/ssd2t/ukbiobank/bmx_nnunet_tissue_1k/output/2183087_20252_2_0.nii.gz
0.977906	0.985319	0.021715	0.00754532	0.023282	0.0650666	0.971063	0.976718	0.978285	0.992455	5649331	5731157	0.934933	0.985145	0.913967	0.0692297	0.102241	0.00981876	0.00643464	0.841564	0.990181	0.93077	0.897759	664656	641083	0.993565	0.991838	0.936918	0.0573532	0.0687413	0.00478152	0.0039445	0.881323	0.995218	0.942647	0.931259	492179	486233	0.996055	0.984298	0.825266	0.12217	0.221358	0.011006	0.00541842	0.702513	0.988994	0.87783	0.778642	360104	319415	0.994582	0.989858	0.901656	0.0847087	0.111579	0.00615181	0.00454058	0.820923	0.993848	0.915291	0.888421	395746	384128	0.995459	/mnt/ssd2t/ukbiobank/bmx_combined_label/2183209_20252_2_0.nii.gz	/mnt/ssd2t/ukbiobank/bmx_nnunet_tissue_1k/output/2183209_20252_2_0.nii.gz
0.97694	0.985448	0.0237747	0.00515433	0.0202037	0.0883622	0.971313	0.979796	0.976225	0.994846	7212773	7350348	0.911638	0.988547	0.912277	0.0829956	0.0924019	0.00648438	0.00576869	0.838703	0.993516	0.917004	0.907598	603061	596875	0.994231	0.993193	0.926647	0.0557439	0.0903181	0.00447278	0.00266433	0.863319	0.995527	0.944256	0.909682	434409	418503	0.997336	0.9873	0.821899	0.114685	0.23304	0.00920861	0.0039468	0.697647	0.990791	0.885315	0.76696	351142	304199	0.996053	0.98657	0.888763	0.0527235	0.162942	0.0110709	0.00319065	0.799796	0.988929	0.947277	0.837058	589067	520527	0.996809	/mnt/ssd2t/ukbiobank/bmx_combined_label/2183473_20252_2_0.nii.gz	/mnt/ssd2t/ukbiobank/bmx_nnunet_tissue_1k/output/2183473_20252_2_0.nii.gz
0.980839	0.988256	0.0146285	0.00884216	0.0395621	0.0641503	0.976785	0.960438	0.985372	0.991158	10483977	10545541	0.93585	0.98727	0.873051	0.120918	0.132898	0.00706063	0.0063412	0.774704	0.992939	0.879082	0.867102	650659	641792	0.993659	0.991871	0.91287	0.074606	0.0993186	0.00492215	0.00360345	0.839707	0.995078	0.925394	0.900681	609362	593089	0.996397	0.989425	0.861565	0.118258	0.157709	0.00640055	0.00459308	0.756798	0.993599	0.881742	0.842291	503561	481031	0.995407	0.988995	0.888175	0.101988	0.121448	0.00635063	0.00522341	0.798844	0.993649	0.898012	0.878552	641161	627267	0.994777	/mnt/ssd2t/ukbiobank/bmx_combined_label/2183531_20252_2_0.nii.gz	/mnt/ssd2t/ukbiobank/bmx_nnunet_tissue_1k/output/2183531_20252_2_0.nii.gz
0.975217	0.983894	0.0176042	0.0146037	0.0488862	0.0585121	0.968298	0.951114	0.982396	0.985396	7229945	7252027	0.941488	0.985114	0.904069	0.091814	0.100011	0.0084472	0.0076907	0.824932	0.991553	0.908186	0.899989	733547	726926	0.992309	0.990568	0.926549	0.0669942	0.0798188	0.00551188	0.00456702	0.86315	0.994488	0.933006	0.920181	608491	600127	0.995433	0.987394	0.813958	0.172327	0.199309	0.00710082	0.0059463	0.686282	0.992899	0.827673	0.800691	324145	313578	0.994054	0.984347	0.857638	0.145228	0.139477	0.00808836	0.00847526	0.750758	0.991912	0.854772	0.860523	515692	519162	0.991525	/mnt/ssd2t/ukbiobank/bmx_combined_label/2184227_20252_2_0.nii.gz	/mnt/ssd2t/ukbiobank/bmx_nnunet_tissue_1k/output/2184227_20252_2_0.nii.gz
0.979565	0.986165	0.0158627	0.0117997	0.0334502	0.0446314	0.972707	0.96655	0.984137	0.9882	4836144	4856110	0.955369	0.981442	0.893495	0.140794	0.0693662	0.00638016	0.0139201	0.807492	0.99362	0.859206	0.930634	548884	594514	0.98608	0.988228	0.908705	0.0371372	0.139685	0.0101287	0.00242477	0.832685	0.989871	0.962863	0.860315	446869	399276	0.997575	0.985797	0.852803	0.13972	0.154545	0.00789854	0.007024	0.743379	0.992101	0.86028	0.845455	319337	313834	0.992976	0.988957	0.910449	0.0752662	0.103401	0.00689225	0.00487414	0.835618	0.993108	0.924734	0.896599	410846	398346	0.995126	/mnt/ssd2t/ukbiobank/bmx_combined_label/2184578_20252_2_0.nii.gz	/mnt/ssd2t/ukbiobank/bmx_nnunet_tissue_1k/output/2184578_20252_2_0.nii.gz
0.978966	0.98728	0.015853	0.00956723	0.0462327	0.074789	0.974879	0.953767	0.984147	0.990433	10205570	10270753	0.925211	0.984932	0.867726	0.135849	0.128669	0.00774109	0.00823687	0.766357	0.992259	0.864151	0.871331	702369	708205	0.991763	0.991621	0.910915	0.0531906	0.122356	0.00625506	0.00253	0.836405	0.993745	0.946809	0.877644	604382	560231	0.99747	0.988943	0.807401	0.19069	0.1945	0.00576111	0.00562247	0.677009	0.994239	0.80931	0.8055	356273	354596	0.994378	0.988373	0.856446	0.121488	0.164539	0.00711153	0.00500413	0.748934	0.992888	0.878512	0.835461	514062	488871	0.994996	/mnt/ssd2t/ukbiobank/bmx_combined_label/2185733_20252_2_0.nii.gz	/mnt/ssd2t/ukbiobank/bmx_nnunet_tissue_1k/output/2185733_20252_2_0.nii.gz
0.979383	0.986764	0.0177532	0.00867642	0.0309188	0.0618134	0.973874	0.969081	0.982247	0.991324	6541641	6602091	0.938187	0.982655	0.87404	0.147139	0.103701	0.00749145	0.0111299	0.776262	0.992509	0.852861	0.896299	566540	595395	0.98887	0.988338	0.90421	0.0553253	0.13293	0.00896028	0.00344196	0.825168	0.99104	0.944675	0.86707	535621	491620	0.996558	0.986878	0.842195	0.111162	0.199797	0.00910135	0.00457962	0.727406	0.990899	0.888838	0.800203	369225	332406	0.99542	0.989072	0.890368	0.100558	0.118524	0.00627637	0.00522412	0.8024	0.993724	0.899442	0.881476	424773	416288	0.994776	/mnt/ssd2t/ukbiobank/bmx_combined_label/2187333_20252_2_0.nii.gz	/mnt/ssd2t/ukbiobank/bmx_nnunet_tissue_1k/output/2187333_20252_2_0.nii.gz
0.977366	0.985732	0.022013	0.0063998	0.025109	0.0825727	0.971865	0.974891	0.977987	0.9936	6981309	7092763	0.917427	0.987194	0.912492	0.0622507	0.111441	0.00901536	0.00479214	0.839067	0.990985	0.937749	0.888559	666641	631672	0.995208	0.993756	0.93909	0.0642552	0.0575417	0.00309823	0.00348318	0.885173	0.996902	0.935745	0.942458	453132	456383	0.996517	0.985855	0.810356	0.110386	0.255934	0.0107609	0.00390881	0.681176	0.989239	0.889614	0.744066	360363	301405	0.996091	0.9894	0.882539	0.0939475	0.139784	0.00676851	0.00432952	0.789772	0.993231	0.906052	0.860216	410719	389941	0.99567	/mnt/ssd2t/ukbiobank/bmx_combined_label/2188567_20252_2_0.nii.gz	/mnt/ssd2t/ukbiobank/bmx_nnunet_tissue_1k/output/2188567_20252_2_0.nii.gz
0.974946	0.982157	0.026301	0.00923674	0.022029	0.0612647	0.96494	0.977971	0.973699	0.990763	4193688	4267183	0.938735	0.967491	0.808405	0.267303	0.0984384	0.00826173	0.0270807	0.678423	0.991738	0.732697	0.901562	458378	564020	0.972919	0.974382	0.81095	0.0322672	0.302115	0.0252173	0.00198858	0.682014	0.974783	0.967733	0.697885	474395	342112	0.998011	0.982838	0.820436	0.127537	0.225736	0.0119684	0.00603691	0.695541	0.988032	0.872463	0.774264	305118	270776	0.993963	0.987175	0.93426	0.0556888	0.0755794	0.00824656	0.00596199	0.87663	0.991753	0.944311	0.924421	594011	581499	0.994038	/mnt/ssd2t/ukbiobank/bmx_combined_label/2190236_20252_2_0.nii.gz	/mnt/ssd2t/ukbiobank/bmx_nnunet_tissue_1k/output/2190236_20252_2_0.nii.gz
0.975749	0.983702	0.0201549	0.0124103	0.0363401	0.0581387	0.967927	0.96366	0.979845	0.98759	5789845	5835607	0.941861	0.985597	0.908574	0.105472	0.0769311	0.0064832	0.00914747	0.832465	0.993517	0.894528	0.923069	605737	625064	0.990853	0.991197	0.924999	0.0551125	0.0940704	0.00598	0.00336785	0.860463	0.99402	0.944887	0.90593	468128	448827	0.996632	0.987489	0.836655	0.12468	0.198738	0.00824882	0.00475384	0.719181	0.991751	0.87532	0.801262	312411	285979	0.995246	0.985039	0.906795	0.0789902	0.106987	0.00946761	0.00679587	0.829483	0.990532	0.92101	0.893013	636749	617393	0.993204	/mnt/ssd2t/ukbiobank/bmx_combined_label/2194467_20252_3_0.nii.gz	/mnt/ssd2t/ukbiobank/bmx_nnunet_tissue_1k/output/2194467_20252_3_0.nii.gz
0.973237	0.982057	0.0254285	0.0103415	0.0308009	0.0735188	0.964747	0.969199	0.974572	0.989659	5779845	5869321	0.926481	0.980999	0.880179	0.161097	0.074274	0.00610751	0.0144945	0.785999	0.993892	0.838903	0.925726	588779	649715	0.985505	0.986581	0.886999	0.047157	0.170333	0.0114454	0.00278324	0.796944	0.988555	0.952843	0.829667	495776	431686	0.997217	0.986351	0.851463	0.0982288	0.193529	0.00981355	0.00447863	0.741346	0.990186	0.901771	0.806471	378848	338811	0.995521	0.982962	0.877586	0.0833854	0.158254	0.0123022	0.00599068	0.781874	0.987698	0.916615	0.841746	566664	520379	0.994009	/mnt/ssd2t/ukbiobank/bmx_combined_label/2195247_20252_2_0.nii.gz	/mnt/ssd2t/ukbiobank/bmx_nnunet_tissue_1k/output/2195247_20252_2_0.nii.gz
0.970125	0.979838	0.0297226	0.0104111	0.0303266	0.0834633	0.960473	0.969673	0.970277	0.989589	5508048	5617675	0.916537	0.979381	0.882885	0.108663	0.125409	0.012209	0.010399	0.790325	0.987791	0.891337	0.874591	667248	654712	0.989601	0.988667	0.914522	0.0574904	0.111851	0.00816001	0.00396896	0.842506	0.99184	0.94251	0.888149	512547	482985	0.996031	0.983773	0.805541	0.136337	0.245252	0.0113637	0.00555294	0.674398	0.988636	0.863663	0.754748	334370	292203	0.994447	0.987314	0.899457	0.075802	0.123994	0.00855727	0.00497649	0.817285	0.991443	0.924198	0.876006	486379	461017	0.995024	/mnt/ssd2t/ukbiobank/bmx_combined_label/2195342_20252_2_0.nii.gz	/mnt/ssd2t/ukbiobank/bmx_nnunet_tissue_1k/output/2195342_20252_2_0.nii.gz
0.977187	0.985307	0.017774	0.0115924	0.0405526	0.0612205	0.97104	0.959447	0.982226	0.988408	6727486	6769825	0.93878	0.979745	0.859593	0.137589	0.143207	0.011166	0.0106635	0.75376	0.988834	0.862411	0.856793	629069	624971	0.989337	0.988006	0.905278	0.065674	0.122019	0.00848571	0.00430989	0.826947	0.991514	0.934326	0.877981	567461	533240	0.99569	0.985832	0.803214	0.211264	0.181767	0.00666756	0.00802836	0.671142	0.993332	0.788736	0.818233	307184	318672	0.991972	0.987409	0.879456	0.105262	0.135312	0.00757648	0.0057067	0.784848	0.992424	0.894738	0.864688	461756	446248	0.994293	/mnt/ssd2t/ukbiobank/bmx_combined_label/2195802_20252_2_0.nii.gz	/mnt/ssd2t/ukbiobank/bmx_nnunet_tissue_1k/output/2195802_20252_2_0.nii.gz
0.981022	0.987736	0.0143647	0.0101536	0.0349053	0.048875	0.97577	0.965095	0.985635	0.989846	5717769	5742198	0.951125	0.982662	0.892016	0.12553	0.0897203	0.00768758	0.0111572	0.80508	0.992312	0.87447	0.91028	582566	606422	0.988843	0.989382	0.91433	0.0432403	0.124496	0.00856408	0.00273787	0.84218	0.991436	0.95676	0.875504	479251	438549	0.997262	0.985637	0.82098	0.186443	0.171461	0.00710308	0.00785999	0.696324	0.992897	0.813557	0.828539	294365	299786	0.99214	0.990578	0.892648	0.0891282	0.124861	0.00584031	0.00401275	0.80611	0.99416	0.910872	0.875139	331489	318485	0.995987	/mnt/ssd2t/ukbiobank/bmx_combined_label/2196206_20252_2_0.nii.gz	/mnt/ssd2t/ukbiobank/bmx_nnunet_tissue_1k/output/2196206_20252_2_0.nii.gz
0.970307	0.979564	0.0231313	0.017726	0.0473006	0.0611628	0.959946	0.952699	0.976869	0.982274	5330806	5360303	0.938837	0.983085	0.910334	0.0907126	0.0886178	0.00921941	0.00945682	0.835424	0.990781	0.909287	0.911382	693213	694810	0.990543	0.990412	0.93086	0.0570809	0.0808937	0.006098	0.00420225	0.870663	0.993902	0.942919	0.919106	516703	503654	0.995798	0.984116	0.845076	0.12831	0.179962	0.0100047	0.00673266	0.731715	0.989995	0.87169	0.820038	388727	365693	0.993267	0.98148	0.841943	0.162901	0.153157	0.00947958	0.0101927	0.727031	0.99052	0.837099	0.846843	428587	433576	0.989807	/mnt/ssd2t/ukbiobank/bmx_combined_label/2196265_20252_2_0.nii.gz	/mnt/ssd2t/ukbiobank/bmx_nnunet_tissue_1k/output/2196265_20252_2_0.nii.gz
0.979006	0.986089	0.0178323	0.00995875	0.0308725	0.0543726	0.972559	0.969127	0.982168	0.990041	5366334	5409353	0.945627	0.986099	0.915139	0.0764635	0.0931079	0.00837508	0.00676493	0.843553	0.991625	0.923536	0.906892	590154	579518	0.993235	0.992189	0.939858	0.0614046	0.0588751	0.00408383	0.00426997	0.886541	0.995916	0.938595	0.941125	463082	464330	0.99573	0.986524	0.837863	0.126181	0.195252	0.00879842	0.00525524	0.720967	0.991202	0.873819	0.804748	308940	284520	0.994745	0.98867	0.900684	0.0890145	0.109386	0.00668713	0.00532733	0.819314	0.993313	0.910985	0.890614	411898	402687	0.994673	/mnt/ssd2t/ukbiobank/bmx_combined_label/2196277_20252_2_0.nii.gz	/mnt/ssd2t/ukbiobank/bmx_nnunet_tissue_1k/output/2196277_20252_2_0.nii.gz
0.980163	0.987435	0.0171835	0.00790304	0.0300102	0.0635868	0.975182	0.96999	0.982817	0.992097	7512042	7582976	0.936413	0.987671	0.913683	0.0984511	0.0738516	0.00560929	0.00766586	0.841083	0.994391	0.901549	0.926148	673648	692029	0.992334	0.992325	0.924252	0.0469384	0.102866	0.00564626	0.00243307	0.859172	0.994354	0.953062	0.897134	499027	469743	0.997567	0.987615	0.839483	0.0928969	0.218754	0.00940392	0.00346005	0.723371	0.990596	0.907103	0.781246	396349	341357	0.99654	0.989134	0.891243	0.104031	0.113434	0.00599465	0.00544308	0.803821	0.994005	0.895969	0.886566	480174	475135	0.994557	/mnt/ssd2t/ukbiobank/bmx_combined_label/2196491_20252_2_0.nii.gz	/mnt/ssd2t/ukbiobank/bmx_nnunet_tissue_1k/output/2196491_20252_2_0.nii.gz
0.974668	0.983301	0.0214993	0.0118522	0.0376138	0.0668117	0.96715	0.962386	0.978501	0.988148	5277071	5329098	0.933188	0.98354	0.896936	0.110213	0.0957996	0.00825295	0.00963504	0.813131	0.991747	0.889787	0.9042	553854	562826	0.990365	0.990221	0.920202	0.044339	0.11272	0.00761177	0.00279338	0.852198	0.992388	0.955661	0.88728	444295	412504	0.997207	0.985273	0.840655	0.121995	0.193647	0.00976092	0.0056707	0.725112	0.990239	0.878005	0.806353	336839	309350	0.994329	0.985521	0.866442	0.131588	0.135518	0.00778345	0.00752549	0.764357	0.992217	0.868412	0.864482	379861	378142	0.992475	/mnt/ssd2t/ukbiobank/bmx_combined_label/2199468_20252_2_0.nii.gz	/mnt/ssd2t/ukbiobank/bmx_nnunet_tissue_1k/output/2199468_20252_2_0.nii.gz
0.976611	0.984973	0.0218542	0.00810477	0.0289451	0.0753632	0.97039	0.971055	0.978146	0.991895	6444847	6535440	0.924637	0.983866	0.890907	0.131837	0.0851252	0.00663333	0.0107809	0.803275	0.993367	0.868163	0.914875	600574	632888	0.989219	0.990313	0.906881	0.0425887	0.138582	0.00798197	0.00221987	0.829628	0.992018	0.957411	0.861418	456697	410907	0.99778	0.984827	0.830338	0.103945	0.226398	0.011336	0.00452433	0.709896	0.988664	0.896055	0.773602	400291	345588	0.995476	0.98943	0.896633	0.0791653	0.126328	0.00697605	0.00415949	0.812634	0.993024	0.920835	0.873672	437621	415207	0.995841	/mnt/ssd2t/ukbiobank/bmx_combined_label/2200156_20252_2_0.nii.gz	/mnt/ssd2t/ukbiobank/bmx_nnunet_tissue_1k/output/2200156_20252_2_0.nii.gz
0.974898	0.983504	0.0236946	0.00919017	0.0297226	0.0742055	0.967544	0.970277	0.976305	0.99081	6875610	6977757	0.925795	0.973283	0.80423	0.226906	0.16202	0.0114209	0.0172352	0.672563	0.988579	0.773094	0.83798	596173	646210	0.982765	0.982851	0.858359	0.0319333	0.229014	0.0163101	0.0018379	0.751864	0.98369	0.968067	0.770986	613552	488644	0.998162	0.983781	0.811489	0.18733	0.18969	0.00853876	0.00840913	0.682777	0.991461	0.81267	0.81031	392193	391054	0.991591	0.985896	0.895286	0.0852145	0.1234	0.00908632	0.00603124	0.810423	0.990914	0.914785	0.8766	626152	600015	0.993969	/mnt/ssd2t/ukbiobank/bmx_combined_label/2200534_20252_2_0.nii.gz	/mnt/ssd2t/ukbiobank/bmx_nnunet_tissue_1k/output/2200534_20252_2_0.nii.gz
0.982816	0.989391	0.011492	0.00972449	0.0415422	0.0488077	0.979005	0.958458	0.988508	0.990276	7915996	7930150	0.951192	0.986703	0.899976	0.0906975	0.109162	0.00784642	0.00639617	0.818141	0.992154	0.909303	0.890838	656941	643601	0.993604	0.992189	0.927114	0.0763766	0.0693694	0.00391348	0.00433962	0.86413	0.996087	0.923623	0.930631	522233	526195	0.99566	0.989109	0.817807	0.207145	0.15562	0.00464839	0.00657676	0.691771	0.995352	0.792855	0.84438	283215	301620	0.993423	0.989839	0.873594	0.0998732	0.15142	0.00651955	0.00406392	0.775558	0.99348	0.900127	0.84858	404795	381614	0.995936	/mnt/ssd2t/ukbiobank/bmx_combined_label/2204194_20252_2_0.nii.gz	/mnt/ssd2t/ukbiobank/bmx_nnunet_tissue_1k/output/2204194_20252_2_0.nii.gz
0.977137	0.984643	0.0167628	0.0139478	0.040724	0.0486762	0.96975	0.959276	0.983237	0.986052	5511465	5527244	0.951324	0.986391	0.913352	0.105086	0.0674355	0.00563849	0.00912412	0.840522	0.994362	0.894914	0.932564	570293	594286	0.990876	0.990551	0.916966	0.0462316	0.117102	0.00732073	0.00268794	0.846664	0.992679	0.953768	0.882898	438192	405632	0.997312	0.988619	0.83923	0.1116	0.204783	0.00791422	0.00387634	0.722994	0.992086	0.8884	0.795217	276981	247929	0.996124	0.985044	0.911831	0.103732	0.0720568	0.00657246	0.00976455	0.837949	0.993428	0.896268	0.927943	617971	639811	0.990235	/mnt/ssd2t/ukbiobank/bmx_combined_label/2204628_20252_2_0.nii.gz	/mnt/ssd2t/ukbiobank/bmx_nnunet_tissue_1k/output/2204628_20252_2_0.nii.gz
0.97596	0.984139	0.0225199	0.00911066	0.0289346	0.0694754	0.968773	0.971065	0.97748	0.990889	6692273	6784079	0.930525	0.982851	0.891583	0.079832	0.13528	0.0119466	0.00666058	0.804374	0.988053	0.920168	0.86472	725020	681331	0.993339	0.990564	0.927958	0.0761695	0.0678765	0.00473721	0.00536036	0.865599	0.995263	0.92383	0.932124	579715	584919	0.99464	0.983576	0.834504	0.107686	0.216271	0.011983	0.00527614	0.716008	0.988017	0.892314	0.783729	469782	412615	0.994724	0.98877	0.882919	0.121045	0.113082	0.00567202	0.00612369	0.79038	0.994328	0.878955	0.886918	424490	428336	0.993876	/mnt/ssd2t/ukbiobank/bmx_combined_label/2205225_20252_2_0.nii.gz	/mnt/ssd2t/ukbiobank/bmx_nnunet_tissue_1k/output/2205225_20252_2_0.nii.gz
0.978919	0.986259	0.0169878	0.0104727	0.0347578	0.0555329	0.972891	0.965242	0.983012	0.989527	7473524	7523056	0.944467	0.986009	0.909328	0.0760293	0.104857	0.00889375	0.00626403	0.833733	0.991106	0.923971	0.895143	766130	742227	0.993736	0.991381	0.929318	0.078092	0.0631511	0.0040695	0.00510852	0.867969	0.99593	0.921908	0.936849	591185	600766	0.994891	0.986122	0.857541	0.084187	0.193759	0.010518	0.00404955	0.75061	0.989482	0.915813	0.806241	506419	445829	0.99595	0.988781	0.878229	0.145842	0.0963035	0.00452573	0.00723157	0.782895	0.995474	0.854158	0.903696	437606	462986	0.992768	/mnt/ssd2t/ukbiobank/bmx_combined_label/2206211_20252_2_0.nii.gz	/mnt/ssd2t/ukbiobank/bmx_nnunet_tissue_1k/output/2206211_20252_2_0.nii.gz
0.978676	0.985801	0.0182977	0.0100651	0.0306035	0.0547066	0.972	0.969397	0.981702	0.989935	4772111	4812130	0.945293	0.98626	0.922103	0.0845652	0.0711311	0.00683455	0.00823298	0.855465	0.993165	0.915435	0.928869	558701	566900	0.991767	0.991616	0.937496	0.0501674	0.0745242	0.00542206	0.00356301	0.882346	0.994578	0.949833	0.925476	433564	422446	0.996437	0.987192	0.840878	0.118749	0.195958	0.00857729	0.00476066	0.725444	0.991423	0.881251	0.804042	268604	245071	0.995239	0.988071	0.888658	0.0933517	0.128633	0.00741696	0.00518483	0.799626	0.992583	0.906648	0.871367	348644	335077	0.994815	/mnt/ssd2t/ukbiobank/bmx_combined_label/2207378_20252_2_0.nii.gz	/mnt/ssd2t/ukbiobank/bmx_nnunet_tissue_1k/output/2207378_20252_2_0.nii.gz
0.979117	0.986514	0.0187173	0.00819793	0.0284885	0.0633805	0.973388	0.971511	0.981283	0.991802	6353802	6421915	0.936619	0.98505	0.897132	0.115927	0.0894183	0.00691149	0.00920776	0.813453	0.993089	0.884073	0.910582	590673	608384	0.990792	0.99055	0.915779	0.0593486	0.107812	0.0065672	0.00343966	0.844642	0.993433	0.940651	0.892188	475104	450626	0.99656	0.985253	0.849781	0.107787	0.188799	0.0101837	0.00531211	0.738799	0.989816	0.892213	0.811201	424214	385696	0.994688	0.989901	0.894562	0.0788263	0.130556	0.00674648	0.00385579	0.809237	0.993254	0.921174	0.869444	406507	383679	0.996144	/mnt/ssd2t/ukbiobank/bmx_combined_label/2207913_20252_2_0.nii.gz	/mnt/ssd2t/ukbiobank/bmx_nnunet_tissue_1k/output/2207913_20252_2_0.nii.gz
0.971861	0.9811	0.0275915	0.0100519	0.0297908	0.0790232	0.962901	0.970209	0.972409	0.989948	6290437	6403899	0.920977	0.980103	0.884131	0.083997	0.145597	0.0141047	0.00763973	0.792325	0.985895	0.916003	0.854403	757541	706597	0.99236	0.990193	0.927616	0.0555802	0.088601	0.00654408	0.00397189	0.865003	0.993456	0.94442	0.911399	587860	567306	0.996028	0.980226	0.790336	0.191095	0.2274	0.0114995	0.00925091	0.653351	0.9885	0.808905	0.7726	411311	392851	0.990749	0.985467	0.86747	0.110162	0.153802	0.00913309	0.00623898	0.765957	0.990867	0.889838	0.846198	479253	455749	0.993761	/mnt/ssd2t/ukbiobank/bmx_combined_label/2210096_20252_3_0.nii.gz	/mnt/ssd2t/ukbiobank/bmx_nnunet_tissue_1k/output/2210096_20252_3_0.nii.gz
0.977116	0.984647	0.0208941	0.00974946	0.0288376	0.0604695	0.969758	0.971162	0.979106	0.990251	6058183	6127140	0.939531	0.979497	0.879015	0.125783	0.116135	0.010698	0.0117027	0.784145	0.989302	0.874217	0.883865	688923	696526	0.988297	0.986233	0.897007	0.0589135	0.143128	0.0106956	0.00403548	0.813248	0.989304	0.941086	0.856872	572000	520814	0.995965	0.984981	0.801012	0.190134	0.207651	0.00822933	0.00737849	0.668073	0.991771	0.809866	0.792349	311899	305153	0.992622	0.98684	0.899445	0.0846182	0.115946	0.00824994	0.00582898	0.817265	0.99175	0.915382	0.884054	544295	525667	0.994171	/mnt/ssd2t/ukbiobank/bmx_combined_label/2210438_20252_2_0.nii.gz	/mnt/ssd2t/ukbiobank/bmx_nnunet_tissue_1k/output/2210438_20252_2_0.nii.gz
0.973402	0.982921	0.0233177	0.0107605	0.038479	0.0807425	0.966415	0.961521	0.976682	0.989239	6633586	6718874	0.919258	0.9838	0.887615	0.134354	0.0892719	0.00677114	0.0106791	0.797939	0.993229	0.865646	0.910728	602261	633626	0.989321	0.989448	0.906002	0.0524962	0.132017	0.00817353	0.00299297	0.828157	0.991826	0.947504	0.867983	502346	460186	0.997007	0.98776	0.846342	0.109231	0.193863	0.00842526	0.00431396	0.733616	0.991575	0.890769	0.806137	358521	324458	0.995686	0.983045	0.840958	0.120122	0.194665	0.0114167	0.00648028	0.725563	0.988583	0.879878	0.805335	477226	436796	0.99352	/mnt/ssd2t/ukbiobank/bmx_combined_label/2210759_20252_2_0.nii.gz	/mnt/ssd2t/ukbiobank/bmx_nnunet_tissue_1k/output/2210759_20252_2_0.nii.gz
0.975139	0.983465	0.023094	0.00988815	0.0303582	0.0689972	0.967467	0.969642	0.976906	0.990112	6220271	6304357	0.931003	0.985197	0.904294	0.0902919	0.101055	0.00851653	0.00752689	0.825308	0.991483	0.909708	0.898945	648080	640412	0.992473	0.99105	0.933632	0.0571836	0.0753755	0.00549925	0.00409727	0.875525	0.994501	0.942816	0.924625	567187	556243	0.995903	0.985852	0.829923	0.140032	0.198095	0.00888405	0.00587383	0.709289	0.991116	0.859968	0.801905	358601	334389	0.994126	0.985478	0.882695	0.0805153	0.151264	0.0103526	0.00511346	0.790021	0.989647	0.919485	0.848736	536261	494999	0.994887	/mnt/ssd2t/ukbiobank/bmx_combined_label/2210877_20252_2_0.nii.gz	/mnt/ssd2t/ukbiobank/bmx_nnunet_tissue_1k/output/2210877_20252_2_0.nii.gz
0.976823	0.984764	0.0237902	0.00653126	0.0211574	0.0741799	0.969985	0.978843	0.97621	0.993469	6180889	6290164	0.92582	0.970629	0.800079	0.216165	0.182989	0.0142301	0.017464	0.666776	0.98577	0.783835	0.817011	589728	614688	0.982536	0.983132	0.856479	0.0192265	0.239856	0.0167409	0.00105664	0.748984	0.983259	0.980774	0.760144	542835	420722	0.998943	0.980467	0.758194	0.259773	0.222945	0.00916537	0.0111878	0.610558	0.990835	0.740227	0.777055	323088	339162	0.988812	0.988418	0.913299	0.0625647	0.109625	0.00803315	0.00437057	0.840433	0.991967	0.937435	0.890375	561660	533464	0.995629	/mnt/ssd2t/ukbiobank/bmx_combined_label/2212689_20252_2_0.nii.gz	/mnt/ssd2t/ukbiobank/bmx_nnunet_tissue_1k/output/2212689_20252_2_0.nii.gz
0.979029	0.986163	0.0169157	0.0107396	0.0338235	0.0525692	0.972703	0.966176	0.983084	0.98926	5330652	5364141	0.947431	0.983741	0.910165	0.0486979	0.127561	0.0131845	0.00465597	0.835141	0.986815	0.951302	0.872439	666221	610991	0.995344	0.991449	0.938048	0.0767174	0.0467066	0.00341105	0.00577119	0.883324	0.996589	0.923283	0.953293	479226	494803	0.994229	0.984797	0.765633	0.241512	0.227086	0.00754283	0.0081694	0.620264	0.992457	0.758488	0.772914	226720	231032	0.991831	0.989287	0.893466	0.108859	0.104196	0.00550294	0.00577772	0.807446	0.994497	0.891141	0.895804	353901	355753	0.994222	/mnt/ssd2t/ukbiobank/bmx_combined_label/2212992_20252_2_0.nii.gz	/mnt/ssd2t/ukbiobank/bmx_nnunet_tissue_1k/output/2212992_20252_2_0.nii.gz
0.981856	0.988548	0.0118209	0.0110836	0.0422881	0.0450064	0.977355	0.957712	0.988179	0.988916	7011601	7016832	0.954994	0.984976	0.89264	0.113593	0.101038	0.00755214	0.00860176	0.806098	0.992448	0.886407	0.898962	615204	623918	0.991398	0.99138	0.92316	0.0651409	0.0882497	0.00530601	0.00382546	0.857286	0.994694	0.934859	0.91175	502891	490460	0.996175	0.987653	0.800247	0.214509	0.184432	0.00577476	0.00696537	0.66701	0.994225	0.785491	0.815568	268517	278799	0.993035	0.990769	0.909273	0.0786636	0.102479	0.00556076	0.00416398	0.833639	0.994439	0.921336	0.897521	456347	444551	0.995836	/mnt/ssd2t/ukbiobank/bmx_combined_label/2213301_20252_2_0.nii.gz	/mnt/ssd2t/ukbiobank/bmx_nnunet_tissue_1k/output/2213301_20252_2_0.nii.gz
0.975317	0.983467	0.0163085	0.0167583	0.0493142	0.0480332	0.967471	0.950686	0.983692	0.983242	5620193	5617623	0.951967	0.978864	0.88683	0.113422	0.112917	0.0116276	0.0116855	0.796671	0.988372	0.886578	0.887083	702736	703136	0.988315	0.988528	0.92367	0.0543631	0.0973	0.00807396	0.00432251	0.858166	0.991926	0.945637	0.9027	578787	552507	0.995677	0.983171	0.785779	0.247836	0.177462	0.00694412	0.0105665	0.647146	0.993056	0.752164	0.822538	282466	308894	0.989433	0.986484	0.852269	0.150226	0.145221	0.0069422	0.0072217	0.742569	0.993058	0.849774	0.854779	343338	345360	0.992778	/mnt/ssd2t/ukbiobank/bmx_combined_label/2213664_20252_2_0.nii.gz	/mnt/ssd2t/ukbiobank/bmx_nnunet_tissue_1k/output/2213664_20252_2_0.nii.gz
0.976036	0.983833	0.0183531	0.0139714	0.0401644	0.0523249	0.96818	0.959836	0.981647	0.986029	6002911	6029706	0.947675	0.983977	0.90889	0.0798897	0.102059	0.00994789	0.00761725	0.832996	0.990052	0.92011	0.897941	722531	705122	0.992383	0.990646	0.9318	0.0744382	0.0618778	0.00452749	0.00551495	0.872308	0.995473	0.925562	0.938122	552961	560465	0.994485	0.986453	0.840334	0.167361	0.151827	0.00666708	0.00748022	0.724635	0.993333	0.832639	0.848173	341211	347577	0.99252	0.985049	0.875286	0.103286	0.145142	0.00946176	0.00643852	0.778229	0.990538	0.896714	0.854858	498236	474980	0.993561	/mnt/ssd2t/ukbiobank/bmx_combined_label/2214162_20252_3_0.nii.gz	/mnt/ssd2t/ukbiobank/bmx_nnunet_tissue_1k/output/2214162_20252_3_0.nii.gz
0.975683	0.984286	0.0200396	0.0113493	0.0392363	0.0678153	0.969059	0.960764	0.97996	0.988651	5624490	5674368	0.932185	0.986485	0.909601	0.112358	0.0673269	0.00531565	0.00928382	0.83419	0.994684	0.887642	0.932673	532298	559302	0.990716	0.992341	0.928611	0.0511704	0.0907648	0.00524777	0.00284193	0.866735	0.994752	0.94883	0.909235	399979	383288	0.997158	0.986444	0.822004	0.125558	0.224501	0.00939812	0.0046836	0.697798	0.990602	0.874442	0.775499	294707	261361	0.995316	0.98649	0.886984	0.0848683	0.139485	0.00912156	0.00523916	0.796919	0.990878	0.915132	0.860515	449806	422961	0.994761	/mnt/ssd2t/ukbiobank/bmx_combined_label/2214196_20252_2_0.nii.gz	/mnt/ssd2t/ukbiobank/bmx_nnunet_tissue_1k/output/2214196_20252_2_0.nii.gz
0.976986	0.98457	0.0201108	0.0107051	0.031691	0.0584459	0.969608	0.968309	0.979889	0.989295	5994144	6051680	0.941554	0.984371	0.906884	0.0830713	0.102944	0.00952458	0.00753445	0.829631	0.990475	0.916929	0.897056	685227	670376	0.992466	0.990563	0.925679	0.0587682	0.0893673	0.00615159	0.00392257	0.861642	0.993848	0.941232	0.910633	521231	504286	0.996077	0.985212	0.803523	0.159714	0.230158	0.00937793	0.00598254	0.671574	0.990622	0.840286	0.769842	317239	290644	0.994017	0.987435	0.909244	0.0914505	0.0900599	0.00669298	0.00680594	0.833591	0.993307	0.90855	0.90994	558639	559494	0.993194	/mnt/ssd2t/ukbiobank/bmx_combined_label/2214800_20252_3_0.nii.gz	/mnt/ssd2t/ukbiobank/bmx_nnunet_tissue_1k/output/2214800_20252_3_0.nii.gz
0.97512	0.98332	0.0267351	0.00641421	0.0192075	0.076921	0.967188	0.980793	0.973265	0.993586	5986082	6111066	0.923079	0.980446	0.88432	0.102702	0.128289	0.0119991	0.00935694	0.792628	0.988001	0.897298	0.871711	695369	675540	0.990643	0.989138	0.923361	0.0488131	0.102882	0.00805863	0.00362225	0.857634	0.991941	0.951187	0.897118	591550	557924	0.996378	0.980581	0.823535	0.136206	0.213138	0.0129532	0.00758152	0.700008	0.987047	0.863794	0.786862	467025	425430	0.992418	0.9887	0.870958	0.090715	0.164268	0.00782346	0.00398629	0.771414	0.992177	0.909285	0.835732	370054	340120	0.996014	/mnt/ssd2t/ukbiobank/bmx_combined_label/2214856_20252_2_0.nii.gz	/mnt/ssd2t/ukbiobank/bmx_nnunet_tissue_1k/output/2214856_20252_2_0.nii.gz
0.976079	0.98419	0.0199394	0.0116452	0.0365118	0.0614162	0.968873	0.963488	0.980061	0.988355	6346645	6400356	0.938584	0.983124	0.890816	0.112414	0.10593	0.00884259	0.00944665	0.803128	0.991157	0.887586	0.89407	648703	653442	0.990553	0.988249	0.911023	0.0686255	0.108459	0.00782368	0.00475323	0.836585	0.992176	0.931375	0.891541	568454	544142	0.995247	0.986912	0.842767	0.121829	0.189894	0.00856434	0.00508648	0.72826	0.991436	0.878171	0.810106	364778	336505	0.994914	0.985019	0.872015	0.122768	0.133141	0.00832295	0.00758938	0.773073	0.991677	0.877232	0.866859	496001	490136	0.992411	/mnt/ssd2t/ukbiobank/bmx_combined_label/2215351_20252_2_0.nii.gz	/mnt/ssd2t/ukbiobank/bmx_nnunet_tissue_1k/output/2215351_20252_2_0.nii.gz
0.975721	0.984099	0.0187825	0.0130034	0.0422365	0.0602151	0.968695	0.957763	0.981217	0.986997	6144242	6180430	0.939785	0.983649	0.902149	0.113016	0.0821587	0.00737386	0.0104635	0.821741	0.992626	0.886984	0.917841	662912	685974	0.989536	0.989452	0.914237	0.0519227	0.11727	0.00794008	0.0032886	0.842023	0.99206	0.948077	0.88273	514129	478692	0.996711	0.986472	0.828771	0.132748	0.20644	0.0088509	0.00522687	0.707608	0.991149	0.867252	0.79356	333017	304720	0.994773	0.986007	0.865535	0.13906	0.12982	0.00708958	0.00767124	0.762946	0.99291	0.86094	0.87018	417764	422248	0.992329	/mnt/ssd2t/ukbiobank/bmx_combined_label/2216418_20252_2_0.nii.gz	/mnt/ssd2t/ukbiobank/bmx_nnunet_tissue_1k/output/2216418_20252_2_0.nii.gz
0.978876	0.986564	0.0163291	0.0105262	0.0389898	0.0595404	0.973484	0.96101	0.983671	0.989474	7293737	7336765	0.94046	0.983254	0.889585	0.0576477	0.157585	0.0135925	0.00448611	0.801129	0.986407	0.942352	0.842415	745215	666184	0.995514	0.991643	0.935995	0.088122	0.0385773	0.00262812	0.00630624	0.879691	0.997372	0.911878	0.961423	591487	623624	0.993694	0.985686	0.748851	0.287749	0.210584	0.00586836	0.00886075	0.59853	0.994132	0.712251	0.789416	251558	278812	0.991139	0.988522	0.870427	0.104157	0.153587	0.0073103	0.00469635	0.770581	0.99269	0.895843	0.846413	423871	400483	0.995304	/mnt/ssd2t/ukbiobank/bmx_combined_label/2216645_20252_2_0.nii.gz	/mnt/ssd2t/ukbiobank/bmx_nnunet_tissue_1k/output/2216645_20252_2_0.nii.gz
0.979499	0.986779	0.0207869	0.00553728	0.0194801	0.0704095	0.973903	0.98052	0.979213	0.994463	6077890	6172543	0.92959	0.984012	0.89691	0.111318	0.0947083	0.00789365	0.00943678	0.813088	0.992106	0.888682	0.905292	606927	618271	0.990563	0.99024	0.911081	0.0398298	0.133234	0.00810797	0.0022011	0.836683	0.991892	0.96017	0.866766	455733	411400	0.997799	0.985535	0.806022	0.136618	0.244191	0.0100595	0.00495223	0.675073	0.98994	0.863382	0.755809	314123	274985	0.995048	0.990855	0.91682	0.0587682	0.106357	0.00633727	0.00333469	0.846415	0.993663	0.941232	0.893643	445527	423001	0.996665	/mnt/ssd2t/ukbiobank/bmx_combined_label/2218973_20252_2_0.nii.gz	/mnt/ssd2t/ukbiobank/bmx_nnunet_tissue_1k/output/2218973_20252_2_0.nii.gz
0.976064	0.984132	0.0211763	0.0105023	0.0325939	0.0642628	0.968759	0.967406	0.978824	0.989498	5407882	5466855	0.935737	0.984676	0.908111	0.107047	0.0762066	0.00682507	0.00988768	0.831689	0.993175	0.892953	0.923793	590920	611329	0.990112	0.990746	0.924097	0.0470137	0.103093	0.00688138	0.00296511	0.858903	0.993119	0.952986	0.896907	452775	426131	0.997035	0.98632	0.839107	0.116642	0.200922	0.0093469	0.00493036	0.722812	0.990653	0.883358	0.799078	321836	291130	0.99507	0.985995	0.881197	0.0953505	0.14107	0.00905003	0.00582675	0.787625	0.99095	0.90465	0.85893	435947	413915	0.994173	/mnt/ssd2t/ukbiobank/bmx_combined_label/2219718_20252_2_0.nii.gz	/mnt/ssd2t/ukbiobank/bmx_nnunet_tissue_1k/output/2219718_20252_2_0.nii.gz
0.973295	0.98249	0.0236985	0.011243	0.0366205	0.0750561	0.965582	0.963379	0.976301	0.988757	5785003	5858807	0.924944	0.968424	0.8158	0.225483	0.138268	0.012333	0.0221544	0.688904	0.987667	0.774517	0.861732	619520	689281	0.977846	0.979612	0.838447	0.0305007	0.261395	0.0198047	0.00179289	0.721832	0.980195	0.969499	0.738605	546893	416646	0.998207	0.982159	0.789236	0.179668	0.239589	0.0109719	0.00765246	0.65185	0.989028	0.820332	0.760411	335400	310901	0.992348	0.988052	0.871036	0.142518	0.114974	0.00550041	0.00702639	0.771536	0.9945	0.857482	0.885026	348071	359252	0.992974	/mnt/ssd2t/ukbiobank/bmx_combined_label/2219900_20252_2_0.nii.gz	/mnt/ssd2t/ukbiobank/bmx_nnunet_tissue_1k/output/2219900_20252_2_0.nii.gz
0.978673	0.986289	0.0173128	0.010083	0.0356072	0.0600285	0.972949	0.964393	0.982687	0.989917	5529480	5570161	0.939972	0.98511	0.908655	0.0839823	0.0985909	0.00881257	0.00739761	0.8326	0.991187	0.916018	0.901409	586281	576931	0.992602	0.991682	0.930405	0.0615087	0.0775431	0.00496843	0.00387797	0.869867	0.995032	0.938491	0.922457	430135	422786	0.996122	0.987411	0.779191	0.235397	0.205653	0.00592249	0.00703488	0.638258	0.994078	0.764603	0.794347	199535	207297	0.992965	0.988328	0.88885	0.0718297	0.147274	0.00848672	0.00382066	0.799937	0.991513	0.92817	0.852726	390537	358793	0.996179	/mnt/ssd2t/ukbiobank/bmx_combined_label/2220477_20252_2_0.nii.gz	/mnt/ssd2t/ukbiobank/bmx_nnunet_tissue_1k/output/2220477_20252_2_0.nii.gz
0.974538	0.983485	0.0236647	0.00925933	0.0317052	0.0782722	0.967507	0.968295	0.976335	0.990741	6515155	6611283	0.921728	0.978789	0.860203	0.117462	0.161031	0.0135258	0.00941816	0.754698	0.986474	0.882538	0.838969	662253	629559	0.990582	0.989333	0.913147	0.0490375	0.121775	0.00826265	0.00308881	0.840176	0.991737	0.950962	0.878225	543625	502044	0.996911	0.982633	0.798233	0.191286	0.211981	0.00965123	0.00849606	0.664216	0.990349	0.808714	0.788019	371166	361668	0.991504	0.987271	0.869621	0.117258	0.143115	0.0074484	0.005933	0.769318	0.992552	0.882742	0.856885	421801	409446	0.994067	/mnt/ssd2t/ukbiobank/bmx_combined_label/2223256_20252_2_0.nii.gz	/mnt/ssd2t/ukbiobank/bmx_nnunet_tissue_1k/output/2223256_20252_2_0.nii.gz
0.969208	0.978797	0.0316098	0.0105696	0.0285367	0.082365	0.958475	0.971463	0.96839	0.98943	5076423	5186718	0.917635	0.96177	0.758131	0.266698	0.2153	0.0179019	0.0235924	0.610476	0.982098	0.733302	0.7847	539597	577418	0.976408	0.977086	0.83879	0.0186868	0.267585	0.0231869	0.00123571	0.722341	0.976813	0.981313	0.732415	575171	429286	0.998764	0.975095	0.75046	0.26461	0.23384	0.0120431	0.0141674	0.600589	0.987957	0.73539	0.76616	345424	359877	0.985833	0.983714	0.889756	0.095794	0.124239	0.0100545	0.00752775	0.801406	0.989946	0.904206	0.875761	530349	513665	0.992472	/mnt/ssd2t/ukbiobank/bmx_combined_label/2224037_20252_3_0.nii.gz	/mnt/ssd2t/ukbiobank/bmx_nnunet_tissue_1k/output/2224037_20252_3_0.nii.gz
0.978402	0.985867	0.019013	0.00920436	0.0301485	0.0609042	0.972128	0.969852	0.980987	0.990796	6630336	6696631	0.939096	0.98812	0.9189	0.0595105	0.10172	0.00820893	0.00460368	0.849968	0.991791	0.94049	0.89828	653418	624092	0.995396	0.993739	0.942512	0.0616164	0.0533237	0.00305801	0.003563	0.891274	0.996942	0.938384	0.946676	472773	476951	0.996437	0.98772	0.802338	0.156224	0.23522	0.00789895	0.00477001	0.66992	0.992101	0.843776	0.76478	284206	257598	0.99523	0.987895	0.921559	0.0683766	0.0882912	0.00745487	0.00566018	0.854528	0.992545	0.931623	0.911709	680147	665608	0.99434	/mnt/ssd2t/ukbiobank/bmx_combined_label/2224555_20252_2_0.nii.gz	/mnt/ssd2t/ukbiobank/bmx_nnunet_tissue_1k/output/2224555_20252_2_0.nii.gz
0.973452	0.982897	0.0209548	0.0132204	0.0462833	0.0719505	0.96637	0.953717	0.979045	0.98678	6857215	6911387	0.92805	0.985701	0.910734	0.0640748	0.113136	0.0100915	0.00544115	0.836099	0.989909	0.935925	0.886864	729528	691286	0.994559	0.992071	0.935598	0.0686967	0.0600674	0.00392319	0.00452563	0.878989	0.996077	0.931303	0.939933	543506	548542	0.995474	0.986034	0.790404	0.204685	0.214447	0.00743483	0.00701222	0.653444	0.992565	0.795315	0.785553	297341	293691	0.992988	0.983911	0.835524	0.147462	0.180824	0.00947482	0.00743961	0.717511	0.990525	0.852538	0.819176	442496	425180	0.99256	/mnt/ssd2t/ukbiobank/bmx_combined_label/2226065_20252_2_0.nii.gz	/mnt/ssd2t/ukbiobank/bmx_nnunet_tissue_1k/output/2226065_20252_2_0.nii.gz
0.977665	0.985526	0.0192099	0.00969206	0.0331174	0.0641493	0.971465	0.966883	0.98079	0.990308	5187131	5237468	0.935851	0.976508	0.840234	0.216022	0.0948115	0.00702369	0.018268	0.724486	0.992976	0.783978	0.905188	461020	532298	0.981732	0.98351	0.862882	0.0347415	0.21986	0.0154536	0.00200057	0.758833	0.984546	0.965258	0.78014	449308	363139	0.997999	0.985343	0.818345	0.155624	0.206129	0.00892106	0.00634883	0.692541	0.991079	0.844376	0.793871	280940	264136	0.993651	0.989171	0.900546	0.0760379	0.121712	0.00717519	0.00427349	0.819086	0.992825	0.923962	0.878288	377121	358479	0.995727	/mnt/ssd2t/ukbiobank/bmx_combined_label/2229003_20252_2_0.nii.gz	/mnt/ssd2t/ukbiobank/bmx_nnunet_tissue_1k/output/2229003_20252_2_0.nii.gz
0.982969	0.98925	0.0130632	0.00842675	0.0323218	0.0494498	0.978728	0.967678	0.986937	0.991573	6878929	6911245	0.95055	0.985056	0.903461	0.0702101	0.121418	0.0104493	0.00573672	0.823921	0.989551	0.92979	0.878582	692790	654635	0.994263	0.991659	0.932059	0.0723401	0.0635009	0.00413426	0.00475167	0.872762	0.995866	0.92766	0.936499	531772	536839	0.995248	0.9872	0.78725	0.223728	0.201457	0.00616237	0.00703377	0.649144	0.993838	0.776272	0.798543	258144	265550	0.992966	0.991362	0.889335	0.101896	0.119264	0.00488906	0.00409956	0.800723	0.995111	0.898104	0.880736	343045	336411	0.9959	/mnt/ssd2t/ukbiobank/bmx_combined_label/2229236_20252_2_0.nii.gz	/mnt/ssd2t/ukbiobank/bmx_nnunet_tissue_1k/output/2229236_20252_2_0.nii.gz
0.978825	0.986076	0.0198906	0.00788424	0.025354	0.0622935	0.972534	0.974646	0.980109	0.992116	6103819	6178591	0.937706	0.983425	0.90229	0.0725016	0.121584	0.0115454	0.00655323	0.821976	0.988455	0.927498	0.878416	703664	666427	0.993447	0.990172	0.926426	0.0712664	0.0758709	0.0054424	0.00508857	0.862936	0.994558	0.928734	0.924129	540761	538080	0.994911	0.985132	0.792283	0.167233	0.244448	0.00949746	0.00591634	0.656017	0.990503	0.832767	0.755552	303116	275011	0.994084	0.989583	0.900302	0.0924401	0.106842	0.00593371	0.00505688	0.81868	0.994066	0.90756	0.893158	425312	418563	0.994943	/mnt/ssd2t/ukbiobank/bmx_combined_label/2230024_20252_2_0.nii.gz	/mnt/ssd2t/ukbiobank/bmx_nnunet_tissue_1k/output/2230024_20252_2_0.nii.gz
0.974282	0.983844	0.0251503	0.00699492	0.028035	0.0955453	0.968201	0.971965	0.97485	0.993005	8617391	8777879	0.904455	0.981936	0.861854	0.127666	0.148376	0.0104953	0.00883083	0.757244	0.989505	0.872334	0.851624	723053	705887	0.991169	0.989103	0.892786	0.0541404	0.154647	0.00871827	0.00274429	0.806336	0.991282	0.94586	0.845353	586516	524193	0.997256	0.985958	0.7886	0.147198	0.266611	0.00982312	0.00468821	0.650983	0.990177	0.852802	0.733389	390269	335622	0.995312	0.988883	0.898353	0.081393	0.121028	0.00714627	0.00461035	0.815463	0.992854	0.918607	0.878972	610751	584399	0.99539	/mnt/ssd2t/ukbiobank/bmx_combined_label/2230658_20252_2_0.nii.gz	/mnt/ssd2t/ukbiobank/bmx_nnunet_tissue_1k/output/2230658_20252_2_0.nii.gz
0.97568	0.984374	0.0201124	0.0110979	0.039396	0.0697744	0.969229	0.960604	0.979888	0.988902	6166399	6223127	0.930226	0.975472	0.826889	0.231586	0.105004	0.00744015	0.0188919	0.704868	0.99256	0.768414	0.894996	521029	606859	0.981108	0.982826	0.847095	0.0382452	0.243138	0.0160778	0.00201867	0.734748	0.983922	0.961755	0.756862	500342	393749	0.997981	0.985247	0.834153	0.147907	0.183047	0.00869114	0.00674628	0.715492	0.991309	0.852093	0.816953	361498	346590	0.993254	0.986673	0.867533	0.10904	0.154694	0.00839726	0.00563141	0.766055	0.991603	0.89096	0.845306	410940	389883	0.994369	/mnt/ssd2t/ukbiobank/bmx_combined_label/2230966_20252_2_0.nii.gz	/mnt/ssd2t/ukbiobank/bmx_nnunet_tissue_1k/output/2230966_20252_2_0.nii.gz
0.975224	0.983162	0.0218442	0.0117797	0.0331006	0.0602707	0.966882	0.966899	0.978156	0.98822	5504554	5561192	0.939729	0.977178	0.860358	0.177683	0.0979092	0.00834396	0.0164752	0.754938	0.991656	0.822317	0.902091	586084	642941	0.983525	0.984984	0.886708	0.038445	0.177328	0.0134907	0.00253015	0.796474	0.986509	0.961555	0.822672	537150	459566	0.99747	0.984055	0.852092	0.113461	0.179777	0.010617	0.00622691	0.7423	0.989383	0.886539	0.820223	421104	389604	0.993773	0.987342	0.898524	0.0972313	0.105682	0.00706066	0.00643931	0.815745	0.992939	0.902769	0.894318	471236	466825	0.993561	/mnt/ssd2t/ukbiobank/bmx_combined_label/2231209_20252_2_0.nii.gz	/mnt/ssd2t/ukbiobank/bmx_nnunet_tissue_1k/output/2231209_20252_2_0.nii.gz
0.977159	0.985603	0.017097	0.0116821	0.0451785	0.065097	0.971615	0.954822	0.982903	0.988318	8389438	8435656	0.934903	0.982317	0.849334	0.17939	0.119858	0.00722639	0.0115497	0.738124	0.992774	0.82061	0.880142	600550	644117	0.98845	0.988653	0.887448	0.0337296	0.179485	0.0102604	0.00165158	0.797669	0.98974	0.96627	0.820515	578177	490963	0.998348	0.988655	0.818855	0.199171	0.16229	0.0051318	0.00657847	0.693272	0.994868	0.800829	0.83771	324604	339553	0.993422	0.984571	0.883695	0.105161	0.127174	0.00913929	0.00738448	0.791625	0.990861	0.894839	0.872826	712195	694675	0.992616	/mnt/ssd2t/ukbiobank/bmx_combined_label/2231531_20252_2_0.nii.gz	/mnt/ssd2t/ukbiobank/bmx_nnunet_tissue_1k/output/2231531_20252_2_0.nii.gz
0.97982	0.986859	0.018072	0.00816082	0.0273041	0.0590796	0.974058	0.972696	0.981928	0.991839	5692322	5749778	0.94092	0.987646	0.926905	0.057216	0.0884473	0.00828884	0.00520051	0.863768	0.991711	0.942784	0.911553	640268	619058	0.994799	0.992725	0.939773	0.0648626	0.0555444	0.00355371	0.00418857	0.886389	0.996446	0.935137	0.944456	447786	452248	0.995811	0.987642	0.807004	0.146176	0.234949	0.00818251	0.0045781	0.676451	0.991817	0.853824	0.765051	251646	225482	0.995422	0.989688	0.906717	0.0769854	0.109016	0.00648401	0.00442917	0.829352	0.993516	0.923015	0.890984	419114	404570	0.995571	/mnt/ssd2t/ukbiobank/bmx_combined_label/2232086_20252_2_0.nii.gz	/mnt/ssd2t/ukbiobank/bmx_nnunet_tissue_1k/output/2232086_20252_2_0.nii.gz
0.979104	0.98646	0.0144002	0.0126782	0.0429294	0.0485583	0.973282	0.957071	0.9856	0.987322	6148117	6158859	0.951442	0.976966	0.851868	0.170878	0.124103	0.0101988	0.0147665	0.74196	0.989801	0.829122	0.875897	602999	637017	0.985234	0.985222	0.892124	0.0528423	0.156866	0.0121532	0.00367561	0.805255	0.987847	0.947158	0.843134	577970	514493	0.996324	0.984495	0.788956	0.234956	0.185589	0.00686442	0.00922911	0.651468	0.993136	0.765044	0.814411	283783	302095	0.990771	0.989713	0.886659	0.113837	0.112845	0.0053616	0.00541452	0.796394	0.994638	0.886163	0.887155	361691	362096	0.994585	/mnt/ssd2t/ukbiobank/bmx_combined_label/2233539_20252_2_0.nii.gz	/mnt/ssd2t/ukbiobank/bmx_nnunet_tissue_1k/output/2233539_20252_2_0.nii.gz
0.973505	0.982384	0.0192811	0.0159463	0.0485228	0.0582669	0.965377	0.951477	0.980719	0.984054	5930233	5950398	0.941733	0.984166	0.90624	0.100579	0.0868366	0.00795356	0.00933992	0.828555	0.992046	0.899421	0.913163	661956	672070	0.99066	0.991743	0.933743	0.0676673	0.0648425	0.00430267	0.00450281	0.87572	0.995697	0.932333	0.935157	491452	492941	0.995497	0.98613	0.794578	0.212831	0.197872	0.0068505	0.00750349	0.65917	0.993149	0.787169	0.802128	264161	269181	0.992497	0.984523	0.885329	0.0830312	0.144201	0.0107688	0.00581602	0.794251	0.989231	0.916969	0.855799	551474	514686	0.994184	/mnt/ssd2t/ukbiobank/bmx_combined_label/2234286_20252_2_0.nii.gz	/mnt/ssd2t/ukbiobank/bmx_nnunet_tissue_1k/output/2234286_20252_2_0.nii.gz
0.97734	0.985278	0.0186627	0.0107492	0.0362458	0.0617579	0.970983	0.963754	0.981337	0.989251	5420028	5463735	0.938242	0.984727	0.906263	0.122767	0.0627198	0.00539437	0.0112156	0.828593	0.994606	0.877233	0.93728	556985	595111	0.988784	0.990945	0.921064	0.0440982	0.111324	0.00700489	0.00259113	0.853678	0.992995	0.955902	0.888676	420349	390787	0.997409	0.985369	0.815476	0.146782	0.219068	0.00942632	0.00580197	0.688443	0.990574	0.853218	0.780932	292736	267935	0.994198	0.988507	0.889367	0.0760822	0.142693	0.00809355	0.00402072	0.800775	0.991906	0.923918	0.857307	381022	353552	0.995979	/mnt/ssd2t/ukbiobank/bmx_combined_label/2234618_20252_2_0.nii.gz	/mnt/ssd2t/ukbiobank/bmx_nnunet_tissue_1k/output/2234618_20252_2_0.nii.gz
0.975944	0.983794	0.0204999	0.0118738	0.0344727	0.0585437	0.968105	0.965527	0.9795	0.988126	6305805	6361338	0.941456	0.979311	0.887487	0.0859841	0.137545	0.0142887	0.00847814	0.797732	0.985711	0.914016	0.862455	807335	761792	0.991522	0.989659	0.928239	0.0742532	0.0692547	0.00536429	0.0057801	0.866088	0.994636	0.925747	0.930745	613215	616526	0.99422	0.983739	0.804389	0.210859	0.179763	0.00765157	0.00931319	0.672784	0.992348	0.789141	0.820237	347830	361536	0.990687	0.987241	0.877837	0.0947312	0.14798	0.00838679	0.00506999	0.782273	0.991613	0.905269	0.85202	459135	432128	0.99493	/mnt/ssd2t/ukbiobank/bmx_combined_label/2235716_20252_2_0.nii.gz	/mnt/ssd2t/ukbiobank/bmx_nnunet_tissue_1k/output/2235716_20252_2_0.nii.gz
0.979574	0.98756	0.0156036	0.00925641	0.0429443	0.070742	0.975425	0.957056	0.984396	0.990744	9624572	9686629	0.929258	0.98755	0.887989	0.109732	0.114279	0.0067408	0.00644146	0.798543	0.993259	0.890268	0.885721	655281	651934	0.993559	0.992704	0.912106	0.0558091	0.117869	0.00526963	0.00233795	0.838415	0.99473	0.944191	0.882131	504729	471554	0.997662	0.989539	0.797923	0.134709	0.259713	0.00742316	0.0033077	0.663787	0.992577	0.865291	0.740287	328135	280731	0.996692	0.988949	0.90144	0.113265	0.0833592	0.00487366	0.00683199	0.820565	0.995126	0.886735	0.916641	648435	670304	0.993168	/mnt/ssd2t/ukbiobank/bmx_combined_label/2236334_20252_2_0.nii.gz	/mnt/ssd2t/ukbiobank/bmx_nnunet_tissue_1k/output/2236334_20252_2_0.nii.gz
0.980292	0.98734	0.0164395	0.00885079	0.0313921	0.0571927	0.974997	0.968608	0.98356	0.991149	6148602	6196042	0.942807	0.98634	0.910867	0.0877289	0.0905337	0.00752365	0.00727	0.836322	0.992476	0.912271	0.909466	608558	606687	0.99273	0.991604	0.927826	0.0659717	0.0782936	0.00486533	0.00404886	0.86537	0.995135	0.934028	0.921706	464291	458166	0.995951	0.987979	0.828806	0.139733	0.200435	0.00754981	0.00490497	0.707659	0.99245	0.860267	0.799565	288582	268219	0.995095	0.988978	0.893418	0.0852989	0.126897	0.00707148	0.00454872	0.807367	0.992929	0.914701	0.873103	419567	400486	0.995451	/mnt/ssd2t/ukbiobank/bmx_combined_label/2236639_20252_2_0.nii.gz	/mnt/ssd2t/ukbiobank/bmx_nnunet_tissue_1k/output/2236639_20252_2_0.nii.gz
0.97661	0.984856	0.0203093	0.00992435	0.0340842	0.0680136	0.970163	0.965916	0.979691	0.990076	7153211	7229037	0.931986	0.982006	0.880689	0.128837	0.109575	0.00884703	0.0106133	0.786813	0.991153	0.871163	0.890425	694518	709874	0.989387	0.989249	0.904122	0.0447041	0.141849	0.00884853	0.00252106	0.82502	0.991151	0.955296	0.858151	550051	494116	0.997479	0.98612	0.826055	0.142164	0.203456	0.00875478	0.00569783	0.703657	0.991245	0.857836	0.796544	385298	357769	0.994302	0.987559	0.889647	0.103764	0.116846	0.00702837	0.00615581	0.801229	0.992972	0.896236	0.883154	528774	521056	0.993844	/mnt/ssd2t/ukbiobank/bmx_combined_label/2236753_20252_2_0.nii.gz	/mnt/ssd2t/ukbiobank/bmx_nnunet_tissue_1k/output/2236753_20252_2_0.nii.gz
0.97495	0.98304	0.0177845	0.0161341	0.0456377	0.0501521	0.966646	0.954362	0.982216	0.983866	4833231	4841352	0.949848	0.983498	0.911216	0.0646922	0.111666	0.0117046	0.00647442	0.836912	0.988295	0.935308	0.888334	624398	593039	0.993526	0.991471	0.942881	0.0723543	0.0413741	0.00328763	0.00592564	0.891935	0.996712	0.927646	0.958626	480977	497040	0.994074	0.984322	0.801442	0.20507	0.191937	0.00782692	0.00849488	0.668672	0.992173	0.79493	0.808063	256469	260706	0.991505	0.98617	0.872917	0.130665	0.12347	0.00707769	0.00754858	0.774493	0.992922	0.869335	0.87653	354953	357891	0.992451	/mnt/ssd2t/ukbiobank/bmx_combined_label/2237028_20252_3_0.nii.gz	/mnt/ssd2t/ukbiobank/bmx_nnunet_tissue_1k/output/2237028_20252_3_0.nii.gz
0.980617	0.987616	0.0123522	0.0124163	0.0446843	0.0444613	0.975534	0.955316	0.987648	0.987584	5365133	5364785	0.955539	0.983775	0.901536	0.124598	0.0707212	0.00617688	0.0114906	0.820724	0.993823	0.875402	0.929279	547969	581694	0.988509	0.989959	0.918067	0.0530433	0.109112	0.00732518	0.00336355	0.848543	0.992675	0.946957	0.890888	432903	407271	0.996636	0.987077	0.823838	0.153299	0.197823	0.00772768	0.00568518	0.700446	0.992272	0.846701	0.802177	258246	244666	0.994315	0.989505	0.858503	0.151237	0.131531	0.00500984	0.00588893	0.752086	0.99499	0.848763	0.868469	251325	257160	0.994111	/mnt/ssd2t/ukbiobank/bmx_combined_label/2240229_20252_2_0.nii.gz	/mnt/ssd2t/ukbiobank/bmx_nnunet_tissue_1k/output/2240229_20252_2_0.nii.gz
0.976723	0.98507	0.0184306	0.0114042	0.0406968	0.0645917	0.970579	0.959303	0.981569	0.988596	6510208	6556810	0.935408	0.986563	0.901494	0.103429	0.0935288	0.00681097	0.00760894	0.820655	0.993189	0.896571	0.906471	568477	574754	0.992391	0.992573	0.929856	0.05837	0.0816265	0.00461692	0.00322446	0.868908	0.995383	0.94163	0.918374	449266	438170	0.996776	0.985516	0.835111	0.110602	0.21293	0.0103493	0.00478401	0.716902	0.989651	0.889398	0.78707	390561	345626	0.995216	0.988591	0.897004	0.106031	0.0999399	0.00584105	0.00623678	0.813244	0.994159	0.893969	0.90006	462618	465770	0.993763	/mnt/ssd2t/ukbiobank/bmx_combined_label/2241935_20252_2_0.nii.gz	/mnt/ssd2t/ukbiobank/bmx_nnunet_tissue_1k/output/2241935_20252_2_0.nii.gz
0.97541	0.983415	0.0195106	0.0136412	0.0393185	0.0556132	0.967372	0.960681	0.980489	0.986359	4403136	4429494	0.944387	0.98106	0.887048	0.150547	0.0718754	0.00631214	0.0143291	0.797022	0.993688	0.849453	0.928125	477354	521564	0.985671	0.987645	0.893265	0.0334526	0.169688	0.0111624	0.00190809	0.807117	0.988838	0.966547	0.830312	370910	318630	0.998092	0.984862	0.840521	0.166072	0.15278	0.00755497	0.00833663	0.724913	0.992445	0.833928	0.84722	280489	284960	0.991663	0.986119	0.900093	0.0744574	0.123994	0.00949223	0.00541714	0.818336	0.990508	0.925543	0.876006	425231	402472	0.994583	/mnt/ssd2t/ukbiobank/bmx_combined_label/2242261_20252_2_0.nii.gz	/mnt/ssd2t/ukbiobank/bmx_nnunet_tissue_1k/output/2242261_20252_2_0.nii.gz
0.978117	0.985617	0.0204483	0.00824204	0.0265665	0.0641555	0.971642	0.973433	0.979552	0.991758	5513075	5581774	0.935845	0.986004	0.916061	0.0826638	0.0852102	0.00776	0.0075091	0.845123	0.99224	0.917336	0.91479	608800	607110	0.992491	0.991749	0.928978	0.0521353	0.08917	0.00560216	0.0031552	0.867376	0.994398	0.947865	0.91083	432051	415170	0.996845	0.984751	0.808375	0.116251	0.255152	0.0114341	0.00442193	0.678381	0.988566	0.883749	0.744848	314891	265399	0.995578	0.990027	0.914038	0.0852742	0.0866484	0.00533987	0.00524777	0.841685	0.99466	0.914726	0.913352	423343	422707	0.994752	/mnt/ssd2t/ukbiobank/bmx_combined_label/2243762_20252_2_0.nii.gz	/mnt/ssd2t/ukbiobank/bmx_nnunet_tissue_1k/output/2243762_20252_2_0.nii.gz
0.979033	0.986239	0.0180213	0.00946322	0.0305606	0.0570984	0.972852	0.969439	0.981979	0.990537	5176144	5221255	0.942902	0.986235	0.922225	0.0755243	0.0800143	0.00778505	0.00731597	0.855675	0.992215	0.924476	0.919986	605342	602402	0.992684	0.992723	0.941377	0.0572471	0.0599943	0.00397538	0.00378302	0.889247	0.996025	0.942753	0.940006	424157	422921	0.996217	0.986453	0.830398	0.145144	0.192701	0.00823543	0.00587187	0.709983	0.991765	0.854856	0.807299	280326	264731	0.994128	0.988508	0.879514	0.0848571	0.153445	0.00796768	0.00409191	0.784939	0.992032	0.915143	0.846555	338101	312761	0.995908	/mnt/ssd2t/ukbiobank/bmx_combined_label/2244867_20252_3_0.nii.gz	/mnt/ssd2t/ukbiobank/bmx_nnunet_tissue_1k/output/2244867_20252_3_0.nii.gz
0.980294	0.987889	0.0163887	0.00779655	0.0345195	0.0704699	0.976067	0.965481	0.983611	0.992203	8352407	8425368	0.92953	0.987151	0.891949	0.0840228	0.130851	0.00847512	0.00518104	0.804971	0.991525	0.915977	0.869149	629220	597052	0.994819	0.992906	0.923823	0.0707923	0.0815005	0.00400193	0.00343801	0.85843	0.995998	0.929208	0.918499	482905	477340	0.996562	0.989112	0.781917	0.172045	0.25927	0.00699711	0.00416579	0.641925	0.993003	0.827955	0.74073	271732	243105	0.995834	0.990347	0.913031	0.0816732	0.092205	0.00544717	0.00477288	0.839978	0.994553	0.918327	0.907795	575576	568975	0.995227	/mnt/ssd2t/ukbiobank/bmx_combined_label/2245800_20252_2_0.nii.gz	/mnt/ssd2t/ukbiobank/bmx_nnunet_tissue_1k/output/2245800_20252_2_0.nii.gz
0.972792	0.981756	0.0260828	0.0102773	0.0306137	0.0753145	0.964166	0.969386	0.973917	0.989723	5558650	5648860	0.924685	0.986926	0.91999	0.0496479	0.108491	0.009933	0.00428841	0.851836	0.990067	0.950352	0.891509	633618	594386	0.995712	0.992668	0.93984	0.0729321	0.0470318	0.00301246	0.00479334	0.886507	0.996988	0.927068	0.952968	451609	464226	0.995207	0.983303	0.779541	0.144223	0.284223	0.0121408	0.00518902	0.638728	0.987859	0.855777	0.715777	309933	259230	0.994811	0.985917	0.904604	0.0847606	0.105788	0.00852082	0.00668267	0.825823	0.991479	0.915239	0.894212	561142	548250	0.993317	/mnt/ssd2t/ukbiobank/bmx_combined_label/2246276_20252_2_0.nii.gz	/mnt/ssd2t/ukbiobank/bmx_nnunet_tissue_1k/output/2246276_20252_2_0.nii.gz
0.975698	0.98448	0.0196952	0.0113094	0.0412499	0.0702588	0.969434	0.95875	0.980305	0.988691	7830227	7897209	0.929741	0.9824	0.883161	0.0765708	0.153742	0.0130222	0.00598604	0.790768	0.986978	0.923429	0.846258	789463	723487	0.994014	0.990844	0.924008	0.0787186	0.0732499	0.00468256	0.0050601	0.858749	0.995317	0.921281	0.92675	603277	606858	0.99494	0.985331	0.799692	0.185461	0.214623	0.00830038	0.00692537	0.666239	0.9917	0.814539	0.785377	374480	361073	0.993075	0.986796	0.852957	0.155303	0.13862	0.00645567	0.00736873	0.743614	0.993544	0.844697	0.86138	446553	455373	0.992631	/mnt/ssd2t/ukbiobank/bmx_combined_label/2246464_20252_2_0.nii.gz	/mnt/ssd2t/ukbiobank/bmx_nnunet_tissue_1k/output/2246464_20252_2_0.nii.gz
0.978379	0.985663	0.0179069	0.0107417	0.0331748	0.0544797	0.971731	0.966825	0.982093	0.989258	5205029	5243004	0.94552	0.987778	0.929585	0.0689364	0.0718892	0.0068418	0.00654194	0.868434	0.993158	0.931064	0.928111	602246	600336	0.993458	0.992824	0.940749	0.0576212	0.0608749	0.00393007	0.003708	0.888127	0.99607	0.942379	0.939125	420255	418804	0.996292	0.987261	0.835779	0.15147	0.176593	0.00722861	0.00602397	0.717887	0.992771	0.84853	0.823407	272768	264692	0.993976	0.987263	0.893624	0.0768441	0.134077	0.00879323	0.00474655	0.807704	0.991207	0.923156	0.865923	428052	401514	0.995253	/mnt/ssd2t/ukbiobank/bmx_combined_label/2247936_20252_2_0.nii.gz	/mnt/ssd2t/ukbiobank/bmx_nnunet_tissue_1k/output/2247936_20252_2_0.nii.gz
0.972092	0.981414	0.0278194	0.00917596	0.0281832	0.0822399	0.963506	0.971817	0.972181	0.990824	6550925	6676552	0.91776	0.98132	0.887163	0.086495	0.137702	0.012752	0.00760039	0.797209	0.987248	0.913505	0.862298	750222	708168	0.9924	0.990793	0.924058	0.0553882	0.0956203	0.00629549	0.00350117	0.858836	0.993705	0.944612	0.90438	545606	522368	0.996499	0.98389	0.778817	0.211206	0.230911	0.00883353	0.00788541	0.637756	0.991166	0.788794	0.769089	324887	316771	0.992115	0.983903	0.884086	0.076493	0.152107	0.0117962	0.00548127	0.792253	0.988204	0.923507	0.847893	637776	585557	0.994519	/mnt/ssd2t/ukbiobank/bmx_combined_label/2249279_20252_2_0.nii.gz	/mnt/ssd2t/ukbiobank/bmx_nnunet_tissue_1k/output/2249279_20252_2_0.nii.gz
0.976046	0.983814	0.0244226	0.00780918	0.0225752	0.0684352	0.968144	0.977425	0.975577	0.992191	5663075	5759513	0.931565	0.978394	0.867457	0.158361	0.10509	0.00906411	0.0144445	0.765938	0.990936	0.841639	0.89491	609800	648397	0.985556	0.985727	0.89071	0.0400972	0.169179	0.012607	0.00261237	0.802955	0.987393	0.959903	0.830821	540322	467663	0.997388	0.984344	0.842988	0.114694	0.19547	0.0107198	0.00574482	0.72859	0.98928	0.885306	0.80453	403198	366410	0.994255	0.988269	0.907476	0.0681578	0.115648	0.00801783	0.00450045	0.830624	0.991982	0.931842	0.884352	502085	476497	0.9955	/mnt/ssd2t/ukbiobank/bmx_combined_label/2250898_20252_2_0.nii.gz	/mnt/ssd2t/ukbiobank/bmx_nnunet_tissue_1k/output/2250898_20252_2_0.nii.gz
0.979155	0.986669	0.0164955	0.0101464	0.0366617	0.0586202	0.973688	0.963338	0.983504	0.989854	6132816	6172407	0.94138	0.983056	0.883681	0.155798	0.0729656	0.00548383	0.012764	0.791603	0.994516	0.844202	0.927034	546367	599976	0.987236	0.988603	0.89445	0.0379236	0.164293	0.00999505	0.00202024	0.809054	0.990005	0.962076	0.835707	454735	395005	0.99798	0.98742	0.824553	0.169099	0.181699	0.00680604	0.00624159	0.701481	0.993194	0.830901	0.818301	284295	279984	0.993758	0.988003	0.891953	0.077256	0.13685	0.00829648	0.00439836	0.804977	0.991704	0.922744	0.86315	451495	422336	0.995602	/mnt/ssd2t/ukbiobank/bmx_combined_label/2251310_20252_2_0.nii.gz	/mnt/ssd2t/ukbiobank/bmx_nnunet_tissue_1k/output/2251310_20252_2_0.nii.gz
0.979678	0.986634	0.0144327	0.0122973	0.0390767	0.0456474	0.97362	0.960923	0.985567	0.987703	6470782	6484802	0.954353	0.983805	0.905347	0.0781368	0.110588	0.0105136	0.00719108	0.827063	0.989486	0.921863	0.889412	742045	715924	0.992809	0.989856	0.92734	0.0709039	0.0744102	0.0055936	0.00531141	0.864523	0.994406	0.929096	0.92559	595926	593677	0.994689	0.987628	0.783826	0.24741	0.182232	0.00515182	0.00758162	0.644502	0.994848	0.75259	0.817768	233718	253959	0.992418	0.987544	0.888444	0.106021	0.117023	0.00695968	0.00623229	0.799279	0.99304	0.893979	0.882977	478657	472766	0.993768	/mnt/ssd2t/ukbiobank/bmx_combined_label/2251474_20252_2_0.nii.gz	/mnt/ssd2t/ukbiobank/bmx_nnunet_tissue_1k/output/2251474_20252_2_0.nii.gz
0.972142	0.981735	0.0263574	0.0100378	0.032852	0.0831481	0.964124	0.967148	0.973643	0.989962	6728079	6840851	0.916852	0.982691	0.875837	0.16569	0.078286	0.00559437	0.0129836	0.779101	0.994406	0.83431	0.921714	589237	650967	0.987016	0.987948	0.889842	0.0473514	0.165195	0.010151	0.00256928	0.801546	0.989849	0.952649	0.834805	518750	454580	0.997431	0.98674	0.853057	0.0841945	0.201644	0.0101484	0.00371791	0.743766	0.989852	0.915806	0.798356	428929	373920	0.996282	0.982159	0.868593	0.0897138	0.169449	0.0128627	0.00625518	0.76771	0.987137	0.910286	0.830551	631589	576266	0.993745	/mnt/ssd2t/ukbiobank/bmx_combined_label/2252414_20252_3_0.nii.gz	/mnt/ssd2t/ukbiobank/bmx_nnunet_tissue_1k/output/2252414_20252_3_0.nii.gz
0.973629	0.982551	0.0216046	0.013258	0.041368	0.0662236	0.9657	0.958632	0.978395	0.986742	5102493	5146022	0.933776	0.98273	0.896835	0.0697642	0.134251	0.0126623	0.00616421	0.812965	0.987338	0.930236	0.865749	587990	547229	0.993836	0.991218	0.933072	0.0697133	0.0641263	0.00449008	0.00490853	0.87454	0.99551	0.930287	0.935874	443578	446242	0.995091	0.984165	0.808728	0.205061	0.176995	0.00751616	0.00900195	0.678878	0.992484	0.794939	0.823005	275844	285583	0.990998	0.98334	0.844742	0.137271	0.172511	0.00997233	0.00762913	0.731215	0.990028	0.862729	0.827489	371415	356244	0.992371	/mnt/ssd2t/ukbiobank/bmx_combined_label/2253361_20252_3_0.nii.gz	/mnt/ssd2t/ukbiobank/bmx_nnunet_tissue_1k/output/2253361_20252_3_0.nii.gz
0.97522	0.984315	0.0219565	0.00933242	0.0357294	0.0811364	0.969115	0.964271	0.978044	0.990668	6430165	6513162	0.918864	0.975241	0.816125	0.203914	0.162802	0.0114769	0.0150627	0.689367	0.988523	0.796086	0.837198	537691	565459	0.984937	0.985312	0.875793	0.0242761	0.205571	0.0141503	0.00137817	0.779031	0.98585	0.975724	0.794429	534011	434789	0.998622	0.981806	0.778569	0.209749	0.232773	0.0101135	0.00885882	0.637424	0.989887	0.790251	0.767227	341548	331597	0.991141	0.988272	0.862146	0.13588	0.139818	0.00622523	0.00602352	0.757695	0.993775	0.86412	0.860182	349289	347697	0.993976	/mnt/ssd2t/ukbiobank/bmx_combined_label/2254543_20252_2_0.nii.gz	/mnt/ssd2t/ukbiobank/bmx_nnunet_tissue_1k/output/2254543_20252_2_0.nii.gz
0.977146	0.985592	0.0181603	0.0106268	0.0411845	0.0688731	0.971593	0.958815	0.98184	0.989373	7213195	7268541	0.931127	0.984646	0.876737	0.143388	0.10217	0.00663681	0.00973199	0.780526	0.993363	0.856612	0.89783	555249	581966	0.990268	0.989883	0.895632	0.038853	0.161521	0.008758	0.00185063	0.810991	0.991242	0.961147	0.838479	472675	412349	0.998149	0.987987	0.79525	0.159402	0.245456	0.00780567	0.00456503	0.660095	0.992194	0.840598	0.754544	282275	253378	0.995435	0.986021	0.895379	0.109846	0.0993344	0.00707261	0.00790671	0.810576	0.992927	0.890154	0.900666	606356	613516	0.992093	/mnt/ssd2t/ukbiobank/bmx_combined_label/2254811_20252_3_0.nii.gz	/mnt/ssd2t/ukbiobank/bmx_nnunet_tissue_1k/output/2254811_20252_3_0.nii.gz
0.977648	0.985349	0.0218468	0.0073478	0.0240276	0.0691471	0.971122	0.975972	0.978153	0.992652	5840523	5927096	0.930853	0.986749	0.91687	0.0732614	0.0927907	0.00811434	0.00628312	0.8465	0.991886	0.926739	0.907209	621312	608219	0.993717	0.992438	0.936177	0.0576003	0.0699638	0.00443282	0.0036046	0.880012	0.995567	0.9424	0.930036	459938	453904	0.996395	0.98523	0.817419	0.126696	0.231743	0.0103659	0.00501245	0.691217	0.989634	0.873304	0.768257	331950	292021	0.994988	0.98902	0.90499	0.0661823	0.12211	0.00770514	0.00394087	0.826468	0.992295	0.933818	0.87789	459445	431928	0.996059	/mnt/ssd2t/ukbiobank/bmx_combined_label/2255887_20252_2_0.nii.gz	/mnt/ssd2t/ukbiobank/bmx_nnunet_tissue_1k/output/2255887_20252_2_0.nii.gz
0.973715	0.982515	0.0196658	0.0152949	0.0464982	0.0592499	0.965631	0.953502	0.980334	0.984705	6451967	6480734	0.94075	0.985611	0.897215	0.0941159	0.111289	0.00845002	0.00702069	0.81359	0.99155	0.905884	0.888711	607928	596403	0.992979	0.991879	0.933545	0.0874933	0.044424	0.00282869	0.00581658	0.875372	0.997171	0.912507	0.955576	513551	537790	0.994183	0.987203	0.866131	0.10707	0.159105	0.00821389	0.00522112	0.763873	0.991786	0.89293	0.840895	423543	398861	0.994779	0.983505	0.881272	0.106165	0.130943	0.00990218	0.00782232	0.787744	0.990098	0.893835	0.869057	606021	589222	0.992178	/mnt/ssd2t/ukbiobank/bmx_combined_label/2255923_20252_3_0.nii.gz	/mnt/ssd2t/ukbiobank/bmx_nnunet_tissue_1k/output/2255923_20252_3_0.nii.gz
0.977458	0.985472	0.0170433	0.0120004	0.0417884	0.0586065	0.971359	0.958212	0.982957	0.988	5653636	5682641	0.941393	0.984602	0.906827	0.089411	0.0969032	0.00876158	0.00802362	0.829537	0.991238	0.910589	0.903097	606234	601246	0.991976	0.991701	0.933206	0.0637579	0.0698111	0.00463801	0.00421028	0.874776	0.995362	0.936242	0.930189	455343	452399	0.99579	0.987358	0.790582	0.222169	0.196243	0.00601054	0.00702426	0.653687	0.993989	0.777831	0.803757	216910	224140	0.992976	0.986421	0.862181	0.102532	0.170435	0.00915978	0.00511431	0.757749	0.99084	0.897468	0.829565	374077	345774	0.994886	/mnt/ssd2t/ukbiobank/bmx_combined_label/2256457_20252_2_0.nii.gz	/mnt/ssd2t/ukbiobank/bmx_nnunet_tissue_1k/output/2256457_20252_2_0.nii.gz
0.978176	0.98627	0.0182548	0.00916238	0.0359618	0.0697761	0.972913	0.964038	0.981745	0.990838	7819801	7892224	0.930224	0.982949	0.86249	0.181551	0.0884597	0.00555193	0.0126006	0.758227	0.994448	0.818449	0.91154	579846	645798	0.987399	0.988343	0.882059	0.051312	0.175825	0.00974688	0.00248927	0.789003	0.990253	0.948688	0.824175	522776	454163	0.997511	0.988119	0.855034	0.109769	0.177486	0.00787078	0.00451272	0.746777	0.992129	0.890231	0.822514	421086	389055	0.995487	0.986878	0.875806	0.091367	0.154732	0.00892398	0.00492181	0.779053	0.991076	0.908633	0.845268	541053	503322	0.995078	/mnt/ssd2t/ukbiobank/bmx_combined_label/2256769_20252_3_0.nii.gz	/mnt/ssd2t/ukbiobank/bmx_nnunet_tissue_1k/output/2256769_20252_3_0.nii.gz
0.981031	0.987513	0.0169183	0.00801471	0.0255689	0.0529328	0.975335	0.974431	0.983082	0.991985	5797967	5850478	0.947067	0.987249	0.926451	0.0513024	0.0947763	0.00918577	0.00476557	0.86298	0.990814	0.948698	0.905224	680265	649092	0.995234	0.992419	0.941323	0.0707878	0.0462456	0.00315515	0.0049482	0.889151	0.996845	0.929212	0.953754	488911	501824	0.995052	0.987103	0.8141	0.146766	0.221601	0.00831442	0.00504025	0.686484	0.991686	0.853234	0.778399	278176	253778	0.99496	0.990589	0.913606	0.0754885	0.0970454	0.00565224	0.00430002	0.840953	0.994348	0.924512	0.902955	422565	412712	0.9957	/mnt/ssd2t/ukbiobank/bmx_combined_label/2259698_20252_2_0.nii.gz	/mnt/ssd2t/ukbiobank/bmx_nnunet_tissue_1k/output/2259698_20252_2_0.nii.gz
0.974158	0.982566	0.0171995	0.0176685	0.0505621	0.0492638	0.965729	0.949438	0.982801	0.982332	5681082	5678371	0.950736	0.985891	0.903825	0.107061	0.0850194	0.00665438	0.00856986	0.824527	0.993346	0.892939	0.914981	555285	568992	0.99143	0.991985	0.92921	0.0605547	0.0808037	0.0048985	0.00359654	0.867781	0.995101	0.939445	0.919196	438569	429116	0.996403	0.987508	0.775934	0.24028	0.207145	0.00581648	0.00703252	0.633899	0.994184	0.75972	0.792855	209061	218179	0.992967	0.983486	0.918272	0.0753621	0.0880069	0.00995089	0.00841764	0.848894	0.990049	0.924638	0.911993	779575	768914	0.991582	/mnt/ssd2t/ukbiobank/bmx_combined_label/2261862_20252_2_0.nii.gz	/mnt/ssd2t/ukbiobank/bmx_nnunet_tissue_1k/output/2261862_20252_2_0.nii.gz
0.975383	0.984266	0.0208133	0.0106019	0.0386151	0.0737959	0.969019	0.961385	0.979187	0.989398	6560075	6628487	0.926204	0.983428	0.87964	0.110287	0.130208	0.00972784	0.00806856	0.78514	0.990272	0.889713	0.869792	586908	573767	0.991931	0.991681	0.924484	0.0557007	0.0945159	0.00561831	0.0031827	0.859573	0.994382	0.944299	0.905484	474058	454572	0.996817	0.987658	0.848674	0.13149	0.170276	0.00739714	0.00546772	0.737128	0.992603	0.86851	0.829724	351606	335904	0.994532	0.987089	0.878228	0.101585	0.141073	0.0080647	0.00556603	0.782893	0.991935	0.898415	0.858927	456921	436838	0.994434	/mnt/ssd2t/ukbiobank/bmx_combined_label/2263944_20252_2_0.nii.gz	/mnt/ssd2t/ukbiobank/bmx_nnunet_tissue_1k/output/2263944_20252_2_0.nii.gz
0.978906	0.986273	0.0172108	0.0102183	0.0341741	0.0566217	0.972918	0.965826	0.982789	0.989782	5968197	6010660	0.943378	0.985809	0.913865	0.0795452	0.0926308	0.00836948	0.00709409	0.841392	0.991631	0.920455	0.907369	646718	637524	0.992906	0.991977	0.93732	0.0617976	0.06356	0.00434958	0.00422157	0.882035	0.99565	0.938202	0.93644	499339	498401	0.995778	0.986778	0.804234	0.191311	0.200172	0.00703321	0.00665081	0.672568	0.992967	0.808689	0.799828	264693	261793	0.993349	0.988308	0.886505	0.0797705	0.144835	0.00813781	0.00418176	0.796146	0.991862	0.920229	0.855165	416253	386822	0.995818	/mnt/ssd2t/ukbiobank/bmx_combined_label/2267643_20252_2_0.nii.gz	/mnt/ssd2t/ukbiobank/bmx_nnunet_tissue_1k/output/2267643_20252_2_0.nii.gz
0.978448	0.987	0.0173825	0.00857836	0.0422978	0.0828177	0.974334	0.957702	0.982618	0.991422	9009762	9090488	0.917182	0.985595	0.882045	0.0845376	0.149018	0.0100208	0.0053095	0.788981	0.989979	0.915462	0.850982	690975	642306	0.994691	0.993047	0.923464	0.0755142	0.0775553	0.00369406	0.00358928	0.857811	0.996306	0.924486	0.922445	496433	495337	0.996411	0.988353	0.799369	0.176487	0.223399	0.00686776	0.00512549	0.665791	0.993132	0.823513	0.776601	326178	307597	0.994875	0.989844	0.857193	0.128918	0.156261	0.00584952	0.00467997	0.750077	0.99415	0.871082	0.843739	394399	382019	0.99532	/mnt/ssd2t/ukbiobank/bmx_combined_label/2268080_20252_3_0.nii.gz	/mnt/ssd2t/ukbiobank/bmx_nnunet_tissue_1k/output/2268080_20252_3_0.nii.gz
0.971597	0.980732	0.0286793	0.00967238	0.0276003	0.0790255	0.962193	0.9724	0.971321	0.990328	5368793	5473850	0.920974	0.982427	0.893831	0.066597	0.142523	0.0133533	0.0057761	0.808041	0.986647	0.933403	0.857477	634523	582909	0.994224	0.991454	0.938992	0.0656232	0.056347	0.00422428	0.00496485	0.885	0.995776	0.934377	0.943653	512609	517698	0.995035	0.981478	0.828107	0.13083	0.20925	0.0124454	0.00711741	0.706641	0.987555	0.86917	0.79075	415010	377566	0.992883	0.986604	0.880951	0.096017	0.140937	0.0086034	0.00558698	0.787231	0.991397	0.903983	0.859063	424381	403293	0.994413	/mnt/ssd2t/ukbiobank/bmx_combined_label/2268394_20252_2_0.nii.gz	/mnt/ssd2t/ukbiobank/bmx_nnunet_tissue_1k/output/2268394_20252_2_0.nii.gz
0.976207	0.983855	0.0182977	0.0139831	0.0393112	0.0510363	0.968223	0.960689	0.981702	0.986017	5896538	5922453	0.948964	0.983803	0.9178	0.0445803	0.11697	0.0132303	0.00470063	0.848086	0.98677	0.95542	0.88303	821260	759035	0.995299	0.991233	0.941143	0.0775096	0.039435	0.00311423	0.00635295	0.888829	0.996886	0.92249	0.960565	585216	609370	0.993647	0.98518	0.788977	0.222516	0.199185	0.00714577	0.00821346	0.651496	0.992854	0.777484	0.800815	277460	285786	0.991787	0.985196	0.865487	0.138252	0.130741	0.00758212	0.00808353	0.762871	0.992418	0.861748	0.869259	439396	443226	0.991916	/mnt/ssd2t/ukbiobank/bmx_combined_label/2268742_20252_2_0.nii.gz	/mnt/ssd2t/ukbiobank/bmx_nnunet_tissue_1k/output/2268742_20252_2_0.nii.gz
0.977354	0.985454	0.0196668	0.00937243	0.033359	0.0681859	0.971324	0.966641	0.980333	0.990628	6655368	6725255	0.931814	0.984523	0.894155	0.131815	0.078274	0.00600358	0.0106831	0.808571	0.993996	0.868185	0.921726	609602	647196	0.989317	0.989612	0.905896	0.0464611	0.137212	0.00839175	0.00258614	0.827981	0.991608	0.953539	0.862788	498106	450700	0.997414	0.987146	0.842937	0.0939405	0.211963	0.00964487	0.00373991	0.728515	0.990355	0.906059	0.788037	376212	327207	0.99626	0.986978	0.875723	0.113378	0.13491	0.00754531	0.00619551	0.778922	0.992455	0.886622	0.86509	455837	444767	0.993804	/mnt/ssd2t/ukbiobank/bmx_combined_label/2269963_20252_2_0.nii.gz	/mnt/ssd2t/ukbiobank/bmx_nnunet_tissue_1k/output/2269963_20252_2_0.nii.gz
0.97819	0.986169	0.016649	0.0109963	0.0413061	0.0615697	0.972716	0.958694	0.983351	0.989004	6753191	6792011	0.93843	0.986139	0.902088	0.107077	0.0885571	0.00668179	0.00823381	0.82164	0.993318	0.892923	0.911443	601770	614251	0.991766	0.992197	0.926942	0.0627414	0.0831504	0.00473933	0.00350255	0.863832	0.995261	0.937259	0.91685	463738	453640	0.996497	0.987578	0.833254	0.129426	0.200999	0.00809639	0.00480067	0.714169	0.991904	0.870574	0.799001	333669	306237	0.995199	0.987541	0.875722	0.110045	0.138062	0.00739566	0.00571895	0.77892	0.992604	0.889955	0.861938	437442	423671	0.994281	/mnt/ssd2t/ukbiobank/bmx_combined_label/2270195_20252_2_0.nii.gz	/mnt/ssd2t/ukbiobank/bmx_nnunet_tissue_1k/output/2270195_20252_2_0.nii.gz
0.98089	0.987947	0.0158029	0.00827414	0.0320009	0.0598166	0.976181	0.967999	0.984197	0.991726	6158222	6205330	0.940183	0.986573	0.903258	0.117241	0.0752685	0.00549192	0.00893019	0.823583	0.994508	0.882759	0.924732	528548	553679	0.99107	0.991799	0.916944	0.0457158	0.117585	0.00633293	0.00228603	0.846626	0.993667	0.954284	0.882415	400044	369916	0.997714	0.987959	0.840903	0.123939	0.191543	0.00782328	0.00468622	0.725481	0.992177	0.876061	0.808457	306913	283229	0.995314	0.989871	0.899935	0.0785532	0.120595	0.00657096	0.00409509	0.818075	0.993429	0.921447	0.879405	403873	385446	0.995905	/mnt/ssd2t/ukbiobank/bmx_combined_label/2271652_20252_2_0.nii.gz	/mnt/ssd2t/ukbiobank/bmx_nnunet_tissue_1k/output/2271652_20252_2_0.nii.gz
0.97597	0.983532	0.0221829	0.0106857	0.0291253	0.0592737	0.967598	0.970875	0.977817	0.989314	5572966	5638493	0.940726	0.983766	0.909	0.0605268	0.119559	0.01205	0.00575348	0.83318	0.98795	0.939473	0.880441	707536	663078	0.994247	0.990134	0.930276	0.0808489	0.0583256	0.00439101	0.00622434	0.869642	0.995609	0.919151	0.941674	537003	550162	0.993776	0.984205	0.802959	0.170042	0.222339	0.00957278	0.00687845	0.670786	0.990427	0.829958	0.777661	317969	297933	0.993122	0.987151	0.908688	0.0792254	0.103086	0.00789645	0.00592322	0.832656	0.992104	0.920775	0.896914	547670	533478	0.994077	/mnt/ssd2t/ukbiobank/bmx_combined_label/2272051_20252_2_0.nii.gz	/mnt/ssd2t/ukbiobank/bmx_nnunet_tissue_1k/output/2272051_20252_2_0.nii.gz
0.977076	0.985124	0.0213421	0.00832333	0.0283919	0.070567	0.970685	0.971608	0.978658	0.991677	7161320	7256585	0.929433	0.973686	0.809548	0.227142	0.150104	0.0106478	0.0175943	0.680034	0.989352	0.772858	0.849896	615652	677020	0.982406	0.982438	0.854043	0.0416707	0.229773	0.0161963	0.00239388	0.745267	0.983804	0.958329	0.770227	624129	501624	0.997606	0.98408	0.834918	0.159864	0.170236	0.008675	0.00805094	0.716617	0.991325	0.840136	0.829764	453923	448319	0.991949	0.98808	0.885433	0.087838	0.139775	0.00788221	0.00468638	0.794418	0.992118	0.912162	0.860225	500962	472438	0.995314	/mnt/ssd2t/ukbiobank/bmx_combined_label/2273035_20252_2_0.nii.gz	/mnt/ssd2t/ukbiobank/bmx_nnunet_tissue_1k/output/2273035_20252_2_0.nii.gz
0.978767	0.986266	0.0194926	0.00790754	0.0273166	0.0654608	0.972904	0.972683	0.980507	0.992092	7169484	7254194	0.934539	0.985877	0.904376	0.0569631	0.131241	0.0108575	0.00436985	0.825443	0.989142	0.943037	0.868759	717179	660691	0.99563	0.991562	0.933524	0.0883785	0.0434957	0.00288137	0.00612291	0.875335	0.997119	0.911622	0.956504	577873	606324	0.993877	0.986149	0.818726	0.139755	0.21897	0.00910052	0.00529368	0.693087	0.990899	0.860245	0.78103	373644	339237	0.994706	0.988745	0.890682	0.0881821	0.129496	0.00718214	0.00468094	0.80291	0.992818	0.911818	0.870504	491420	469154	0.995319	/mnt/ssd2t/ukbiobank/bmx_combined_label/2274497_20252_2_0.nii.gz	/mnt/ssd2t/ukbiobank/bmx_nnunet_tissue_1k/output/2274497_20252_2_0.nii.gz
0.975968	0.984037	0.0202288	0.0116597	0.0358153	0.0610408	0.968576	0.964185	0.979771	0.98834	4616500	4656876	0.938959	0.978277	0.873112	0.182755	0.0628214	0.00551401	0.018161	0.7748	0.994486	0.817245	0.937179	491218	563306	0.981839	0.985079	0.880234	0.0359183	0.190196	0.0136543	0.00219112	0.786087	0.986346	0.964082	0.809804	417064	350323	0.997809	0.984783	0.831096	0.127961	0.206176	0.0101594	0.00576527	0.711004	0.989841	0.872039	0.793824	290495	264440	0.994235	0.987034	0.880676	0.0926624	0.144463	0.0085293	0.00517602	0.786793	0.991471	0.907338	0.855537	344503	324835	0.994824	/mnt/ssd2t/ukbiobank/bmx_combined_label/2274639_20252_3_0.nii.gz	/mnt/ssd2t/ukbiobank/bmx_nnunet_tissue_1k/output/2274639_20252_3_0.nii.gz
0.976682	0.984255	0.0214955	0.00992601	0.0286405	0.0606859	0.968999	0.97136	0.978505	0.990074	5666126	5733120	0.939314	0.982105	0.900581	0.0774165	0.120397	0.0121622	0.00749138	0.819143	0.987838	0.922584	0.879603	709214	676174	0.992509	0.989654	0.92874	0.0706083	0.0719098	0.00563242	0.00552334	0.866961	0.994368	0.929392	0.92809	559131	558348	0.994477	0.985046	0.825191	0.151709	0.196684	0.00901718	0.00660256	0.702404	0.990983	0.848291	0.803316	338187	320257	0.993397	0.98729	0.882577	0.100977	0.133278	0.00775738	0.00567798	0.789832	0.992243	0.899023	0.866722	424187	408946	0.994322	/mnt/ssd2t/ukbiobank/bmx_combined_label/2275442_20252_3_0.nii.gz	/mnt/ssd2t/ukbiobank/bmx_nnunet_tissue_1k/output/2275442_20252_3_0.nii.gz
0.978762	0.985814	0.0189919	0.00933243	0.0280598	0.0560071	0.972025	0.97194	0.981008	0.990668	4649593	4695375	0.943993	0.981107	0.897645	0.140418	0.0607654	0.00593132	0.0148421	0.814297	0.994069	0.859582	0.939235	550544	601560	0.985158	0.986885	0.895703	0.0327601	0.165981	0.0119009	0.0020456	0.811107	0.988099	0.96724	0.834019	421482	363430	0.997954	0.986065	0.829612	0.129477	0.207627	0.00924992	0.00527153	0.708835	0.99075	0.870523	0.792373	267239	243248	0.994728	0.988386	0.895102	0.0853708	0.123609	0.00738954	0.00490248	0.810122	0.99261	0.914629	0.876391	352927	338172	0.995098	/mnt/ssd2t/ukbiobank/bmx_combined_label/2275509_20252_2_0.nii.gz	/mnt/ssd2t/ukbiobank/bmx_nnunet_tissue_1k/output/2275509_20252_2_0.nii.gz
0.982701	0.988896	0.014443	0.00774171	0.027519	0.0504688	0.978037	0.972481	0.985557	0.992258	6329482	6372519	0.949531	0.982104	0.888963	0.113966	0.108088	0.00944551	0.0100194	0.80012	0.990554	0.886034	0.891912	654871	659215	0.989981	0.989377	0.910382	0.0471695	0.128445	0.00842882	0.00284726	0.835506	0.991571	0.95283	0.871555	504728	461675	0.997153	0.986098	0.79025	0.216344	0.203044	0.00690296	0.00747563	0.653234	0.993097	0.783656	0.796956	267922	272469	0.992524	0.991669	0.913296	0.0762394	0.0969349	0.00494471	0.00380624	0.840427	0.995055	0.923761	0.903065	396142	387267	0.996194	/mnt/ssd2t/ukbiobank/bmx_combined_label/2276401_20252_2_0.nii.gz	/mnt/ssd2t/ukbiobank/bmx_nnunet_tissue_1k/output/2276401_20252_2_0.nii.gz
0.978154	0.985686	0.0223242	0.00617105	0.0202527	0.0706454	0.971776	0.979747	0.977676	0.993829	5379632	5468514	0.929355	0.976232	0.847711	0.167873	0.136111	0.0113229	0.0144524	0.735676	0.988677	0.832127	0.863889	544278	565053	0.985548	0.985925	0.885398	0.0289811	0.186347	0.0131909	0.00173895	0.794362	0.986809	0.971019	0.813653	474957	397984	0.998261	0.98069	0.7973	0.184133	0.220442	0.0112635	0.00901007	0.662925	0.988737	0.815867	0.779558	346264	330854	0.99099	0.990869	0.908313	0.0689671	0.113325	0.00607594	0.00353055	0.832027	0.993924	0.931033	0.886675	362569	345295	0.996469	/mnt/ssd2t/ukbiobank/bmx_combined_label/2276815_20252_2_0.nii.gz	/mnt/ssd2t/ukbiobank/bmx_nnunet_tissue_1k/output/2276815_20252_2_0.nii.gz
0.980268	0.987065	0.0196553	0.00612177	0.0199879	0.0622555	0.974461	0.980012	0.980345	0.993878	6155740	6240719	0.937745	0.985911	0.912639	0.0618192	0.111549	0.0100267	0.00528731	0.839315	0.989973	0.938181	0.888451	673119	637439	0.994713	0.991228	0.930384	0.076856	0.0622612	0.00415595	0.00520577	0.86983	0.995844	0.923144	0.937739	507973	516004	0.994794	0.987198	0.806238	0.159848	0.225044	0.00798786	0.00524789	0.675376	0.992012	0.840152	0.774956	279287	257614	0.994752	0.989417	0.912624	0.0530699	0.119283	0.0079494	0.00330483	0.83929	0.992051	0.94693	0.880717	509937	474280	0.996695	/mnt/ssd2t/ukbiobank/bmx_combined_label/2277060_20252_2_0.nii.gz	/mnt/ssd2t/ukbiobank/bmx_nnunet_tissue_1k/output/2277060_20252_2_0.nii.gz
0.976542	0.985431	0.0192031	0.00989154	0.0414633	0.0781496	0.97128	0.958537	0.980797	0.990108	8715830	8798577	0.92185	0.984175	0.877336	0.0890551	0.153881	0.0109744	0.00592931	0.781477	0.989026	0.910945	0.846119	727583	675806	0.994071	0.992141	0.920794	0.0594954	0.0981082	0.00522286	0.0030439	0.853214	0.994777	0.940505	0.901892	550963	528343	0.996956	0.987695	0.7862	0.222927	0.204456	0.00598875	0.00668033	0.647718	0.994011	0.777073	0.795544	309347	316700	0.99332	0.986627	0.87155	0.116196	0.140369	0.00780935	0.00629724	0.772343	0.992191	0.883804	0.859631	574115	558412	0.993703	/mnt/ssd2t/ukbiobank/bmx_combined_label/2278160_20252_3_0.nii.gz	/mnt/ssd2t/ukbiobank/bmx_nnunet_tissue_1k/output/2278160_20252_3_0.nii.gz
0.969735	0.978817	0.029894	0.0123134	0.0312212	0.073781	0.958514	0.968779	0.970106	0.987687	4799814	4886798	0.926219	0.981823	0.900441	0.113174	0.0855187	0.00847205	0.0115258	0.818911	0.991528	0.886826	0.914481	609399	628403	0.988474	0.989688	0.923922	0.0515579	0.0993631	0.00739631	0.00365811	0.858601	0.992604	0.948442	0.900637	471352	447594	0.996342	0.98285	0.846855	0.0749647	0.21914	0.0140263	0.00409117	0.734387	0.985974	0.925035	0.78086	411705	347537	0.995909	0.983302	0.881707	0.101332	0.134625	0.0104012	0.00756055	0.78844	0.989599	0.898668	0.865375	487538	469476	0.992439	/mnt/ssd2t/ukbiobank/bmx_combined_label/2278476_20252_2_0.nii.gz	/mnt/ssd2t/ukbiobank/bmx_nnunet_tissue_1k/output/2278476_20252_2_0.nii.gz
0.977542	0.985535	0.0172377	0.0116773	0.0408048	0.0594013	0.971482	0.959195	0.982762	0.988323	6977808	7017288	0.940599	0.987026	0.912153	0.0911034	0.0845682	0.00672047	0.00728771	0.838493	0.99328	0.908897	0.915432	663252	668021	0.992712	0.99157	0.929355	0.0653909	0.075841	0.00483714	0.00412694	0.868032	0.995163	0.934609	0.924159	540816	534769	0.995873	0.987657	0.841706	0.108529	0.202797	0.00866714	0.00416668	0.726677	0.991333	0.891471	0.797203	371066	331828	0.995833	0.986792	0.871076	0.1299	0.127946	0.00690033	0.00702063	0.771598	0.9931	0.8701	0.872054	461218	462254	0.992979	/mnt/ssd2t/ukbiobank/bmx_combined_label/2280164_20252_2_0.nii.gz	/mnt/ssd2t/ukbiobank/bmx_nnunet_tissue_1k/output/2280164_20252_2_0.nii.gz
0.978713	0.986228	0.0175894	0.00992581	0.0340829	0.0592811	0.972829	0.965917	0.982411	0.990074	5906823	5952901	0.940719	0.982937	0.871082	0.170394	0.0830768	0.00561292	0.0126342	0.771608	0.994387	0.829606	0.916923	482397	533170	0.987366	0.988067	0.890245	0.0351555	0.173646	0.0107063	0.00187299	0.8022	0.989294	0.964845	0.826354	449362	384862	0.998127	0.988087	0.836671	0.144211	0.181611	0.0070218	0.00534112	0.719204	0.992978	0.855789	0.818389	286095	273592	0.994659	0.987681	0.912235	0.0706382	0.104272	0.00800431	0.0052408	0.838633	0.991996	0.929362	0.895728	548443	528595	0.994759	/mnt/ssd2t/ukbiobank/bmx_combined_label/2280523_20252_2_0.nii.gz	/mnt/ssd2t/ukbiobank/bmx_nnunet_tissue_1k/output/2280523_20252_2_0.nii.gz
0.97504	0.983388	0.0227148	0.0104316	0.0319132	0.067759	0.96732	0.968087	0.977285	0.989568	5711004	5782784	0.932241	0.982616	0.898944	0.0649737	0.134456	0.0130942	0.00590006	0.816439	0.986906	0.935026	0.865544	683360	632579	0.9941	0.991185	0.937347	0.0766522	0.0482225	0.00359792	0.00588166	0.882082	0.996402	0.923348	0.951778	529981	546299	0.994118	0.984106	0.819439	0.150423	0.208633	0.00993007	0.00669079	0.69411	0.99007	0.849577	0.791367	348631	324744	0.993309	0.986611	0.861545	0.122525	0.153818	0.00794987	0.00611799	0.756766	0.99205	0.877475	0.846182	376589	363159	0.993882	/mnt/ssd2t/ukbiobank/bmx_combined_label/2280531_20252_3_0.nii.gz	/mnt/ssd2t/ukbiobank/bmx_nnunet_tissue_1k/output/2280531_20252_3_0.nii.gz
0.974966	0.983412	0.0223115	0.0107973	0.033606	0.0677767	0.967365	0.966394	0.977689	0.989203	6167741	6240378	0.932223	0.98262	0.887607	0.108811	0.115947	0.00975151	0.00908414	0.797925	0.990248	0.891189	0.884053	638248	633137	0.990916	0.989028	0.915055	0.0608398	0.107843	0.0076236	0.0041001	0.843412	0.992376	0.93916	0.892157	544651	517392	0.9959	0.986091	0.848364	0.133707	0.168838	0.0082756	0.00630041	0.73666	0.991724	0.866293	0.831162	384902	369293	0.9937	0.984199	0.862995	0.113965	0.158876	0.00995967	0.00680379	0.759008	0.99004	0.886035	0.841124	486474	461816	0.993196	/mnt/ssd2t/ukbiobank/bmx_combined_label/2280977_20252_2_0.nii.gz	/mnt/ssd2t/ukbiobank/bmx_nnunet_tissue_1k/output/2280977_20252_2_0.nii.gz
0.974081	0.983711	0.020299	0.0122456	0.0482435	0.0780994	0.967945	0.951757	0.979701	0.987754	7474287	7535728	0.921901	0.984652	0.891285	0.120745	0.0963522	0.00722507	0.00928603	0.80389	0.992775	0.879255	0.903648	656726	674945	0.990714	0.991315	0.920453	0.0533043	0.104374	0.006184	0.00299741	0.852629	0.993816	0.946696	0.895626	529222	500673	0.997003	0.986982	0.819266	0.144414	0.214096	0.00832478	0.00517437	0.693861	0.991675	0.855586	0.785904	354135	325293	0.994826	0.9849	0.825191	0.151623	0.196761	0.00911334	0.00666547	0.702405	0.990887	0.848377	0.803239	418548	396279	0.993335	/mnt/ssd2t/ukbiobank/bmx_combined_label/2281775_20252_2_0.nii.gz	/mnt/ssd2t/ukbiobank/bmx_nnunet_tissue_1k/output/2281775_20252_2_0.nii.gz
0.97689	0.985325	0.0206882	0.00858675	0.0323447	0.0753829	0.971075	0.967655	0.979312	0.991413	7393133	7484491	0.924617	0.984766	0.891881	0.0967786	0.119178	0.00913721	0.00724963	0.80486	0.990863	0.903221	0.880822	673914	657201	0.99275	0.992203	0.928492	0.0601031	0.0826397	0.00481942	0.00342587	0.866528	0.995181	0.939897	0.91736	521275	508776	0.996574	0.986254	0.850955	0.0830759	0.206158	0.0106464	0.00374023	0.740576	0.989354	0.916924	0.793842	466991	404305	0.99626	0.990029	0.879893	0.120713	0.119501	0.00517186	0.00523118	0.785543	0.994828	0.879287	0.880499	391879	392419	0.994769	/mnt/ssd2t/ukbiobank/bmx_combined_label/2283709_20252_2_0.nii.gz	/mnt/ssd2t/ukbiobank/bmx_nnunet_tissue_1k/output/2283709_20252_2_0.nii.gz
0.979941	0.986926	0.0174709	0.00863693	0.0287547	0.0569827	0.97419	0.971245	0.982529	0.991363	6519908	6578529	0.943017	0.98849	0.924162	0.0665026	0.0849881	0.0070431	0.00541092	0.859016	0.992957	0.933497	0.915012	654315	641358	0.994589	0.993779	0.942728	0.0508312	0.0636257	0.00367726	0.00290046	0.891661	0.996323	0.949169	0.936374	466777	460485	0.9971	0.987823	0.815112	0.157504	0.210549	0.00739428	0.00519461	0.687923	0.992606	0.842496	0.789451	290256	271981	0.994805	0.98917	0.922317	0.0610384	0.0937469	0.00713952	0.00449853	0.855834	0.99286	0.938962	0.906253	605631	584534	0.995501	/mnt/ssd2t/ukbiobank/bmx_combined_label/2285298_20252_2_0.nii.gz	/mnt/ssd2t/ukbiobank/bmx_nnunet_tissue_1k/output/2285298_20252_2_0.nii.gz
0.980503	0.987731	0.0153808	0.00913846	0.0356601	0.0589413	0.975758	0.96434	0.984619	0.990862	7643085	7691541	0.941059	0.983938	0.882221	0.117574	0.117983	0.00863547	0.00860184	0.789263	0.991365	0.882426	0.882017	658171	657866	0.991398	0.990944	0.920187	0.0628169	0.0962039	0.00588479	0.00371372	0.852172	0.994115	0.937183	0.903796	557420	537562	0.996286	0.987097	0.809768	0.175739	0.204223	0.00729041	0.00606428	0.680345	0.99271	0.824261	0.795777	333018	321510	0.993936	0.991175	0.905396	0.0774018	0.111176	0.00553566	0.00371966	0.827145	0.994464	0.922598	0.888824	458506	441721	0.99628	/mnt/ssd2t/ukbiobank/bmx_combined_label/2286997_20252_2_0.nii.gz	/mnt/ssd2t/ukbiobank/bmx_nnunet_tissue_1k/output/2286997_20252_2_0.nii.gz
0.968072	0.978039	0.0352819	0.00826787	0.0225306	0.091831	0.957021	0.977469	0.964718	0.991732	6383867	6562628	0.908169	0.979139	0.876961	0.113682	0.1322	0.0123627	0.0104292	0.780882	0.987637	0.886318	0.8678	762918	746978	0.989571	0.987517	0.911152	0.064972	0.111535	0.00862611	0.00479314	0.836803	0.991374	0.935028	0.888465	641582	609632	0.995207	0.981376	0.815445	0.0940392	0.258626	0.0150357	0.00452167	0.688398	0.984964	0.905961	0.741374	494211	404427	0.995478	0.984878	0.888181	0.080446	0.141122	0.0105571	0.00564885	0.798854	0.989443	0.919554	0.858878	622682	581595	0.994351	/mnt/ssd2t/ukbiobank/bmx_combined_label/2289371_20252_2_0.nii.gz	/mnt/ssd2t/ukbiobank/bmx_nnunet_tissue_1k/output/2289371_20252_2_0.nii.gz
0.965168	0.97629	0.0297654	0.0175794	0.0491859	0.0814647	0.953678	0.950814	0.970235	0.982421	6378330	6458441	0.918535	0.985513	0.901406	0.095855	0.101317	0.00805611	0.00757939	0.820508	0.991944	0.904145	0.898683	643909	640019	0.992421	0.990779	0.925359	0.0635746	0.085448	0.00568731	0.00413904	0.861087	0.994313	0.936425	0.914552	546098	533342	0.995861	0.987246	0.830153	0.124222	0.210953	0.00864044	0.0046028	0.709626	0.99136	0.875778	0.789047	345167	310984	0.995397	0.975202	0.866235	0.117819	0.149146	0.0154839	0.0118409	0.764033	0.984516	0.882181	0.850854	824596	795314	0.988159	/mnt/ssd2t/ukbiobank/bmx_combined_label/2291011_20252_2_0.nii.gz	/mnt/ssd2t/ukbiobank/bmx_nnunet_tissue_1k/output/2291011_20252_2_0.nii.gz
0.975892	0.984133	0.0231481	0.00847626	0.0272405	0.0720325	0.968762	0.972759	0.976852	0.991524	6288271	6382718	0.927967	0.986567	0.911733	0.0819094	0.0945379	0.00783554	0.00670312	0.837784	0.992164	0.918091	0.905462	638961	630172	0.993297	0.991326	0.925178	0.0651989	0.0842498	0.00523421	0.00397311	0.860772	0.994766	0.934801	0.91575	488381	478428	0.996027	0.985782	0.77675	0.142012	0.290435	0.0104243	0.00424167	0.634988	0.989576	0.857988	0.709565	290688	240402	0.995758	0.987083	0.913181	0.0677199	0.105151	0.00861012	0.00534005	0.840233	0.99139	0.93228	0.894849	633099	607680	0.99466	/mnt/ssd2t/ukbiobank/bmx_combined_label/2291423_20252_3_0.nii.gz	/mnt/ssd2t/ukbiobank/bmx_nnunet_tissue_1k/output/2291423_20252_3_0.nii.gz
0.975283	0.983607	0.0225893	0.0101173	0.031405	0.0683085	0.967743	0.968595	0.977411	0.989883	5129044	5194492	0.931692	0.978486	0.87261	0.129256	0.125516	0.0115535	0.0119441	0.774009	0.988447	0.870744	0.874484	576906	579384	0.988056	0.98853	0.910846	0.0389001	0.134414	0.00968918	0.00254364	0.836287	0.990311	0.9611	0.865586	463462	417403	0.997456	0.982444	0.809594	0.184198	0.196521	0.00956624	0.00883746	0.680099	0.990434	0.815802	0.803479	318043	313239	0.991163	0.988003	0.882941	0.0950538	0.138019	0.00762578	0.00501568	0.790416	0.992374	0.904946	0.861981	359385	342322	0.994984	/mnt/ssd2t/ukbiobank/bmx_combined_label/2292050_20252_3_0.nii.gz	/mnt/ssd2t/ukbiobank/bmx_nnunet_tissue_1k/output/2292050_20252_3_0.nii.gz
0.972358	0.981846	0.0239475	0.0122919	0.0397228	0.0754038	0.964339	0.960277	0.976053	0.987708	7159854	7245354	0.924596	0.985606	0.897557	0.0957938	0.108996	0.00829201	0.00718923	0.814152	0.991708	0.904206	0.891004	669558	659782	0.992811	0.991188	0.923038	0.090537	0.0629762	0.00377065	0.005575	0.857075	0.996229	0.909463	0.937024	533551	549720	0.994425	0.985227	0.838592	0.101564	0.213777	0.0109006	0.00456101	0.722048	0.989099	0.898436	0.786223	461808	404129	0.995439	0.984144	0.878833	0.0961904	0.144801	0.0103977	0.00656096	0.783855	0.989602	0.90381	0.855199	636135	601921	0.993439	/mnt/ssd2t/ukbiobank/bmx_combined_label/2292922_20252_2_0.nii.gz	/mnt/ssd2t/ukbiobank/bmx_nnunet_tissue_1k/output/2292922_20252_2_0.nii.gz
0.979188	0.986169	0.0177488	0.00988127	0.0302688	0.0534921	0.972716	0.969731	0.982251	0.990119	5858153	5905075	0.946508	0.984168	0.903804	0.0843718	0.10772	0.00977283	0.00747672	0.824491	0.990227	0.915628	0.89228	651627	635011	0.992523	0.99086	0.932984	0.0583966	0.0754797	0.00557051	0.00423723	0.874386	0.994429	0.941603	0.92452	537959	528199	0.995763	0.986103	0.824204	0.151227	0.198982	0.00841593	0.00605065	0.700976	0.991584	0.848773	0.801018	317948	300059	0.993949	0.989057	0.905046	0.0922766	0.097615	0.0059852	0.00562663	0.826561	0.994015	0.907723	0.902385	451785	449128	0.994373	/mnt/ssd2t/ukbiobank/bmx_combined_label/2292946_20252_2_0.nii.gz	/mnt/ssd2t/ukbiobank/bmx_nnunet_tissue_1k/output/2292946_20252_2_0.nii.gz
0.968321	0.978724	0.0268733	0.0156131	0.0460034	0.0774565	0.958335	0.953997	0.973127	0.984387	7180183	7263266	0.922543	0.97842	0.837514	0.203927	0.116494	0.0078841	0.0152042	0.720451	0.992116	0.796073	0.883506	610625	677690	0.984796	0.984951	0.87002	0.0512122	0.196671	0.0130215	0.00290035	0.769943	0.986978	0.948788	0.803329	608152	514916	0.9971	0.986676	0.850472	0.128301	0.169746	0.00809894	0.00584372	0.739845	0.991901	0.871699	0.830254	442698	421650	0.994156	0.97876	0.877446	0.103427	0.140882	0.0136238	0.00962286	0.781652	0.986376	0.896573	0.859118	858494	822630	0.990377	/mnt/ssd2t/ukbiobank/bmx_combined_label/2293302_20252_2_0.nii.gz	/mnt/ssd2t/ukbiobank/bmx_nnunet_tissue_1k/output/2293302_20252_2_0.nii.gz
0.978639	0.986231	0.0188525	0.00863188	0.0302407	0.0643856	0.972837	0.969759	0.981148	0.991368	6432665	6499674	0.935614	0.984855	0.895472	0.111441	0.0975075	0.00756107	0.00876637	0.810727	0.992439	0.888559	0.902493	599195	608591	0.991234	0.991452	0.923503	0.0574954	0.0947484	0.00571307	0.00333774	0.857877	0.994287	0.942505	0.905252	475111	456332	0.996662	0.985853	0.833454	0.127558	0.202198	0.00935081	0.0054158	0.714464	0.990649	0.872442	0.797802	369856	338214	0.994584	0.989765	0.904352	0.0685132	0.121247	0.0070418	0.00376624	0.825404	0.992958	0.931487	0.878753	458981	432997	0.996234	/mnt/ssd2t/ukbiobank/bmx_combined_label/2293566_20252_2_0.nii.gz	/mnt/ssd2t/ukbiobank/bmx_nnunet_tissue_1k/output/2293566_20252_2_0.nii.gz
0.974528	0.98342	0.023824	0.00922765	0.0311088	0.0776058	0.967381	0.968891	0.976176	0.990772	6335846	6430583	0.922394	0.984798	0.9045	0.0871188	0.10373	0.00904484	0.00747007	0.82565	0.990955	0.912881	0.89627	667457	655312	0.99253	0.991359	0.926	0.0645218	0.0832878	0.00521309	0.00396246	0.862198	0.994787	0.935478	0.916712	490072	480241	0.996038	0.986122	0.836884	0.113737	0.207284	0.00969867	0.00478357	0.719518	0.990301	0.886263	0.792716	373198	333806	0.995216	0.985767	0.861401	0.103546	0.171014	0.00959805	0.00539689	0.756544	0.990402	0.896454	0.828986	443379	410010	0.994603	/mnt/ssd2t/ukbiobank/bmx_combined_label/2293683_20252_2_0.nii.gz	/mnt/ssd2t/ukbiobank/bmx_nnunet_tissue_1k/output/2293683_20252_2_0.nii.gz
0.978009	0.985512	0.0182544	0.0106931	0.0339428	0.056997	0.971437	0.966057	0.981746	0.989307	5503342	5545728	0.943003	0.986164	0.909608	0.100437	0.0801197	0.0065721	0.00840923	0.834203	0.993428	0.899563	0.91988	550913	563356	0.991591	0.992323	0.933637	0.0557317	0.0767585	0.0047624	0.00338549	0.875533	0.995238	0.944268	0.923241	425816	416334	0.996615	0.987154	0.83949	0.122101	0.1957	0.00849888	0.00487583	0.72338	0.991501	0.877899	0.8043	304037	278548	0.995124	0.987908	0.909332	0.0716797	0.108894	0.00792802	0.00502409	0.833739	0.992072	0.92832	0.891106	495362	475504	0.994976	/mnt/ssd2t/ukbiobank/bmx_combined_label/2293732_20252_2_0.nii.gz	/mnt/ssd2t/ukbiobank/bmx_nnunet_tissue_1k/output/2293732_20252_2_0.nii.gz
0.973485	0.983286	0.0205033	0.0128958	0.0500079	0.0777836	0.967121	0.949992	0.979497	0.987104	7938173	7999827	0.922216	0.972361	0.793894	0.245624	0.162218	0.0110895	0.0185078	0.65823	0.988911	0.754376	0.837782	638356	708934	0.981492	0.981755	0.825229	0.045752	0.273058	0.0169446	0.0021953	0.702459	0.983055	0.954248	0.726942	595317	453510	0.997805	0.985329	0.753983	0.271391	0.218813	0.00649745	0.00862176	0.605114	0.993503	0.728609	0.781187	289128	309992	0.991378	0.984159	0.86286	0.128664	0.145453	0.00899701	0.00781452	0.758798	0.991003	0.871336	0.854547	585909	574620	0.992185	/mnt/ssd2t/ukbiobank/bmx_combined_label/2297353_20252_2_0.nii.gz	/mnt/ssd2t/ukbiobank/bmx_nnunet_tissue_1k/output/2297353_20252_2_0.nii.gz
0.978466	0.985679	0.0197711	0.00881025	0.0269949	0.0592272	0.971762	0.973005	0.980229	0.99119	6275870	6346046	0.940773	0.982809	0.898485	0.0712909	0.129834	0.012364	0.00639941	0.815681	0.987636	0.928709	0.870166	733896	687633	0.993601	0.990106	0.928557	0.0760558	0.0667838	0.0049455	0.00568442	0.866642	0.995054	0.923944	0.933216	578359	584163	0.994316	0.986344	0.800557	0.220087	0.177676	0.00613744	0.00800085	0.667441	0.993863	0.779913	0.822324	279774	294988	0.991999	0.986985	0.891598	0.0667992	0.146454	0.00974266	0.00408762	0.804399	0.990257	0.933201	0.853546	526389	481458	0.995912	/mnt/ssd2t/ukbiobank/bmx_combined_label/2297523_20252_2_0.nii.gz	/mnt/ssd2t/ukbiobank/bmx_nnunet_tissue_1k/output/2297523_20252_2_0.nii.gz
0.978543	0.985964	0.0209805	0.00699201	0.0230482	0.0669921	0.972317	0.976952	0.97902	0.993008	7162461	7264800	0.933008	0.985851	0.911831	0.0481626	0.124948	0.0113166	0.00403974	0.83795	0.988683	0.951837	0.875052	789073	725418	0.99596	0.992232	0.938698	0.073892	0.0483642	0.00323	0.00506158	0.884478	0.99677	0.926108	0.951636	589816	606074	0.994938	0.984603	0.781489	0.162599	0.267425	0.0103929	0.00555504	0.641347	0.989607	0.837401	0.732575	354713	310310	0.994445	0.989898	0.911117	0.0798417	0.0977479	0.00594368	0.00476604	0.836745	0.994056	0.920158	0.902252	541577	531038	0.995234	/mnt/ssd2t/ukbiobank/bmx_combined_label/2297734_20252_2_0.nii.gz	/mnt/ssd2t/ukbiobank/bmx_nnunet_tissue_1k/output/2297734_20252_2_0.nii.gz
0.97629	0.984425	0.0218012	0.00926816	0.0299606	0.0685394	0.969329	0.970039	0.978199	0.990732	5787770	5861925	0.931461	0.985825	0.911479	0.0856008	0.0914222	0.00797999	0.00742842	0.837356	0.99202	0.914399	0.908578	614643	610730	0.992572	0.990786	0.925063	0.0631685	0.0864129	0.00572722	0.00408949	0.860575	0.994273	0.936832	0.913587	476387	464567	0.995911	0.985542	0.829004	0.0988017	0.232482	0.011045	0.00402606	0.707948	0.988955	0.901198	0.767518	349417	297586	0.995974	0.987171	0.883356	0.109671	0.123507	0.00724041	0.00633517	0.791082	0.99276	0.890329	0.876493	424129	417538	0.993665	/mnt/ssd2t/ukbiobank/bmx_combined_label/2297832_20252_2_0.nii.gz	/mnt/ssd2t/ukbiobank/bmx_nnunet_tissue_1k/output/2297832_20252_2_0.nii.gz
0.972135	0.982107	0.0240471	0.0116618	0.0416875	0.0832749	0.964842	0.958312	0.975953	0.988338	6556303	6639506	0.916725	0.983819	0.89196	0.0905461	0.124874	0.0102865	0.00719959	0.804989	0.989713	0.909454	0.875126	646747	622335	0.9928	0.991549	0.927484	0.0643582	0.0805318	0.00502398	0.00394985	0.864775	0.994976	0.935642	0.919468	498089	489479	0.99605	0.985467	0.815613	0.186183	0.182583	0.00747497	0.00765469	0.688637	0.992525	0.813817	0.817417	333207	334681	0.992345	0.982676	0.822457	0.122736	0.225905	0.0122712	0.00592083	0.698452	0.987729	0.877264	0.774095	439234	387579	0.994079	/mnt/ssd2t/ukbiobank/bmx_combined_label/2298525_20252_2_0.nii.gz	/mnt/ssd2t/ukbiobank/bmx_nnunet_tissue_1k/output/2298525_20252_2_0.nii.gz
0.97763	0.98544	0.0216852	0.00733084	0.0247143	0.0706832	0.971297	0.975286	0.978315	0.992669	7009288	7112132	0.929317	0.98235	0.877356	0.160748	0.0809151	0.0060101	0.0129839	0.781509	0.99399	0.839252	0.919085	631341	691397	0.987016	0.987449	0.891485	0.0418475	0.166509	0.0108846	0.00240005	0.804216	0.989115	0.958153	0.833491	568499	494534	0.9976	0.985542	0.855345	0.0714684	0.207147	0.0117069	0.00347757	0.747252	0.988293	0.928532	0.792853	495532	423124	0.996522	0.988745	0.891866	0.0924557	0.12328	0.00687831	0.00499273	0.804835	0.993122	0.907544	0.87672	486590	470063	0.995007	/mnt/ssd2t/ukbiobank/bmx_combined_label/2301174_20252_2_0.nii.gz	/mnt/ssd2t/ukbiobank/bmx_nnunet_tissue_1k/output/2301174_20252_2_0.nii.gz
0.975119	0.9835	0.0235252	0.00937212	0.0291587	0.0710489	0.967537	0.970841	0.976475	0.990628	6100858	6189284	0.928951	0.984187	0.900193	0.0907761	0.108661	0.00943311	0.0077387	0.8185	0.990567	0.909224	0.891339	652047	639221	0.992261	0.990472	0.923147	0.0631117	0.0901975	0.00604257	0.00411375	0.857263	0.993957	0.936888	0.909803	512653	497832	0.995886	0.984783	0.830764	0.107355	0.223093	0.0111935	0.00471876	0.710519	0.988807	0.892645	0.776907	391819	341017	0.995281	0.986653	0.88851	0.10231	0.120483	0.00774426	0.00645143	0.799387	0.992256	0.89769	0.879517	492831	482854	0.993549	/mnt/ssd2t/ukbiobank/bmx_combined_label/2301446_20252_2_0.nii.gz	/mnt/ssd2t/ukbiobank/bmx_nnunet_tissue_1k/output/2301446_20252_2_0.nii.gz
0.977261	0.984623	0.0201741	0.0105329	0.0301555	0.0567282	0.969712	0.969844	0.979826	0.989467	5448445	5502056	0.943272	0.984539	0.91559	0.050895	0.11564	0.0120275	0.00496764	0.84432	0.987973	0.949105	0.88436	702147	654249	0.995032	0.991056	0.937167	0.0852921	0.0392443	0.00293875	0.00668332	0.881762	0.997061	0.914708	0.960756	514088	539968	0.993317	0.984945	0.810253	0.136165	0.23707	0.010374	0.00528948	0.68103	0.989626	0.863835	0.76293	311984	275541	0.994711	0.988713	0.903016	0.102038	0.091873	0.00564616	0.00633741	0.823181	0.994354	0.897962	0.908127	428461	433311	0.993663	/mnt/ssd2t/ukbiobank/bmx_combined_label/2301487_20252_2_0.nii.gz	/mnt/ssd2t/ukbiobank/bmx_nnunet_tissue_1k/output/2301487_20252_2_0.nii.gz
0.980923	0.987776	0.0178072	0.00657779	0.0237074	0.0623447	0.975846	0.976293	0.982193	0.993422	6478011	6552074	0.937655	0.985584	0.911909	0.0460813	0.126556	0.011729	0.00394125	0.838082	0.988271	0.953919	0.873444	713280	653106	0.996059	0.992394	0.938702	0.0772282	0.0448081	0.00291595	0.00519043	0.884485	0.997084	0.922772	0.955192	509060	526945	0.99481	0.985686	0.785861	0.17284	0.251511	0.00911543	0.00568799	0.647257	0.990885	0.82716	0.748489	292997	265130	0.994312	0.991692	0.902067	0.09293	0.102882	0.00458107	0.00409453	0.821604	0.995419	0.90707	0.897118	356097	352190	0.995905	/mnt/ssd2t/ukbiobank/bmx_combined_label/2302258_20252_2_0.nii.gz	/mnt/ssd2t/ukbiobank/bmx_nnunet_tissue_1k/output/2302258_20252_2_0.nii.gz
0.974747	0.98266	0.0260324	0.00849161	0.0230966	0.0687155	0.965911	0.976903	0.973968	0.991508	5525098	5624603	0.931285	0.984071	0.905173	0.108777	0.0804328	0.00726989	0.0101153	0.826773	0.99273	0.891223	0.919567	632951	653081	0.989885	0.990758	0.926972	0.0545631	0.0907854	0.00624459	0.00361882	0.863884	0.993755	0.945437	0.909215	493934	475010	0.996381	0.985711	0.856706	0.0788399	0.199317	0.0111498	0.00386173	0.749332	0.98885	0.92116	0.800683	408414	354998	0.996138	0.985641	0.903889	0.0571236	0.132002	0.0110603	0.00443573	0.824633	0.98894	0.942876	0.867998	595545	548250	0.995564	/mnt/ssd2t/ukbiobank/bmx_combined_label/2302547_20252_2_0.nii.gz	/mnt/ssd2t/ukbiobank/bmx_nnunet_tissue_1k/output/2302547_20252_2_0.nii.gz
0.976025	0.984077	0.0224023	0.00935624	0.0288982	0.0673408	0.968654	0.971102	0.977598	0.990644	5507661	5581161	0.932659	0.983415	0.904869	0.0646362	0.123701	0.0121599	0.00598972	0.826265	0.98784	0.935364	0.876299	662872	621014	0.99401	0.991154	0.936003	0.071505	0.0563666	0.00415338	0.00534834	0.879705	0.995847	0.928495	0.943633	504838	513069	0.994652	0.984242	0.805503	0.157675	0.228235	0.0100389	0.00637787	0.674344	0.989961	0.842325	0.771765	311372	285289	0.993622	0.987714	0.877965	0.105396	0.138066	0.00744729	0.00548825	0.782476	0.992553	0.894604	0.861934	377609	363819	0.994512	/mnt/ssd2t/ukbiobank/bmx_combined_label/2303223_20252_2_0.nii.gz	/mnt/ssd2t/ukbiobank/bmx_nnunet_tissue_1k/output/2303223_20252_2_0.nii.gz
0.977091	0.984844	0.0218011	0.00841944	0.026436	0.0665316	0.970141	0.973564	0.978199	0.991581	5752519	5831213	0.933468	0.981997	0.894786	0.105413	0.105014	0.00982286	0.00986412	0.809605	0.990177	0.894587	0.894986	655473	655765	0.990136	0.989333	0.914817	0.0447966	0.122293	0.00848972	0.00287371	0.843007	0.99151	0.955203	0.877707	500094	459521	0.997126	0.984438	0.804181	0.163623	0.225627	0.00968033	0.00652042	0.672494	0.99032	0.836377	0.774373	316225	292782	0.99348	0.988176	0.895008	0.0891926	0.120252	0.00729202	0.00523496	0.809968	0.992708	0.910807	0.879748	438985	424015	0.994765	/mnt/ssd2t/ukbiobank/bmx_combined_label/2303346_20252_2_0.nii.gz	/mnt/ssd2t/ukbiobank/bmx_nnunet_tissue_1k/output/2303346_20252_2_0.nii.gz
0.97838	0.985947	0.0172345	0.0108518	0.0364466	0.0570156	0.972283	0.963553	0.982765	0.989148	6445184	6487043	0.942984	0.982109	0.883956	0.14731	0.0823979	0.00665051	0.0127167	0.792044	0.993349	0.85269	0.917602	624251	671773	0.987283	0.987392	0.895775	0.0576859	0.146383	0.00985835	0.00354169	0.811225	0.990142	0.942314	0.853617	533565	483342	0.996458	0.988147	0.82394	0.147634	0.202652	0.0072859	0.00497678	0.700593	0.992714	0.852366	0.797348	292388	273515	0.995023	0.986847	0.889556	0.0920458	0.128111	0.00826512	0.00571714	0.801082	0.991735	0.907954	0.871889	510682	490397	0.994283	/mnt/ssd2t/ukbiobank/bmx_combined_label/2303980_20252_2_0.nii.gz	/mnt/ssd2t/ukbiobank/bmx_nnunet_tissue_1k/output/2303980_20252_2_0.nii.gz
0.976326	0.985023	0.0216454	0.00821674	0.0315798	0.0801068	0.970488	0.96842	0.978355	0.991783	7702079	7807796	0.919893	0.983736	0.876807	0.104475	0.141145	0.0101687	0.00723996	0.780638	0.989831	0.895525	0.858855	661200	634125	0.99276	0.99174	0.926963	0.0447806	0.0996702	0.00613927	0.00260903	0.863868	0.993861	0.955219	0.90033	571204	538381	0.997391	0.984677	0.824666	0.145334	0.203298	0.00959991	0.0064179	0.701645	0.9904	0.854666	0.796702	443786	413688	0.993582	0.988046	0.86223	0.121548	0.153403	0.00707953	0.00541507	0.757825	0.99292	0.878452	0.846597	433531	417810	0.994585	/mnt/ssd2t/ukbiobank/bmx_combined_label/2304333_20252_2_0.nii.gz	/mnt/ssd2t/ukbiobank/bmx_nnunet_tissue_1k/output/2304333_20252_2_0.nii.gz
0.976506	0.984413	0.019823	0.0113139	0.0349226	0.0601079	0.969305	0.965077	0.980177	0.988686	6025931	6078243	0.939892	0.981388	0.895272	0.0917334	0.117356	0.011593	0.00883083	0.8104	0.988407	0.908267	0.882644	723805	703386	0.991169	0.989382	0.927424	0.0599227	0.0848922	0.00678303	0.00467066	0.864671	0.993217	0.940077	0.915108	595343	579530	0.995329	0.984812	0.791221	0.209525	0.208032	0.00784546	0.00791611	0.654562	0.992155	0.790475	0.791968	291825	292376	0.992084	0.987109	0.865647	0.115256	0.152643	0.00784944	0.00568882	0.76312	0.992151	0.884744	0.847357	393573	376942	0.994311	/mnt/ssd2t/ukbiobank/bmx_combined_label/2304632_20252_2_0.nii.gz	/mnt/ssd2t/ukbiobank/bmx_nnunet_tissue_1k/output/2304632_20252_2_0.nii.gz
0.975282	0.983757	0.0198704	0.0125892	0.0403849	0.0627213	0.968033	0.959615	0.98013	0.987411	5402579	5442714	0.937279	0.987423	0.920793	0.066392	0.0916757	0.00800528	0.00565383	0.853212	0.991995	0.933608	0.908324	573598	558064	0.994346	0.99261	0.937612	0.0749751	0.0494531	0.00307374	0.00478043	0.882552	0.996926	0.925025	0.950547	416374	427862	0.99522	0.986991	0.821542	0.162022	0.194262	0.00748684	0.00601297	0.697132	0.992513	0.837978	0.805738	264853	254663	0.993987	0.98458	0.879632	0.0946875	0.144632	0.0101593	0.00630862	0.785127	0.989841	0.905313	0.855368	469453	443554	0.993691	/mnt/ssd2t/ukbiobank/bmx_combined_label/2306395_20252_2_0.nii.gz	/mnt/ssd2t/ukbiobank/bmx_nnunet_tissue_1k/output/2306395_20252_2_0.nii.gz
0.978503	0.986116	0.0170228	0.0107257	0.03705	0.0578979	0.972612	0.96295	0.982977	0.989274	5799066	5836216	0.942102	0.986069	0.914772	0.0561179	0.112596	0.0103021	0.00485391	0.842931	0.989698	0.943882	0.887404	633131	595247	0.995146	0.992194	0.940193	0.078867	0.0399412	0.00273479	0.00561202	0.887136	0.997265	0.921133	0.960059	480281	500577	0.994388	0.986877	0.78535	0.213848	0.215451	0.00680063	0.00673669	0.646564	0.993199	0.786152	0.784549	229964	229495	0.993263	0.988881	0.884906	0.0911943	0.137769	0.00716704	0.00451302	0.793571	0.992833	0.908806	0.862231	372558	353465	0.995487	/mnt/ssd2t/ukbiobank/bmx_combined_label/2306573_20252_2_0.nii.gz	/mnt/ssd2t/ukbiobank/bmx_nnunet_tissue_1k/output/2306573_20252_2_0.nii.gz
0.971264	0.980688	0.0263438	0.0121788	0.0358896	0.0755237	0.962107	0.96411	0.973656	0.987821	5822161	5906863	0.924476	0.978068	0.856141	0.171396	0.114429	0.00915361	0.0145731	0.748467	0.990846	0.828604	0.885571	580894	620831	0.985427	0.985167	0.885434	0.0485906	0.171984	0.0126691	0.00314521	0.794421	0.987331	0.951409	0.828016	545679	474907	0.996855	0.98547	0.824201	0.156342	0.194379	0.00856362	0.00659041	0.700971	0.991436	0.843658	0.805621	333257	318232	0.99341	0.982301	0.879967	0.0896094	0.148489	0.0121814	0.0069124	0.785662	0.987819	0.910391	0.851511	600569	561727	0.993088	/mnt/ssd2t/ukbiobank/bmx_combined_label/2308565_20252_2_0.nii.gz	/mnt/ssd2t/ukbiobank/bmx_nnunet_tissue_1k/output/2308565_20252_2_0.nii.gz
0.976256	0.984002	0.0212895	0.0106481	0.0309582	0.0606526	0.968509	0.969042	0.97871	0.989352	5396722	5455400	0.939347	0.983591	0.906233	0.0991843	0.0882851	0.00841945	0.00956228	0.828542	0.991581	0.900816	0.911715	635906	643600	0.990438	0.990052	0.920867	0.0561889	0.100987	0.00692664	0.00368301	0.85334	0.993073	0.943811	0.899013	470742	448398	0.996317	0.985838	0.817632	0.148525	0.213623	0.00895808	0.00577059	0.691521	0.991042	0.851475	0.786377	295174	272607	0.994229	0.986432	0.901259	0.0790693	0.117591	0.00884633	0.00571755	0.820265	0.991154	0.920931	0.882409	513068	491607	0.994282	/mnt/ssd2t/ukbiobank/bmx_combined_label/2310737_20252_2_0.nii.gz	/mnt/ssd2t/ukbiobank/bmx_nnunet_tissue_1k/output/2310737_20252_2_0.nii.gz
0.978119	0.985748	0.0183665	0.0101023	0.0337061	0.060107	0.971897	0.966294	0.981633	0.989898	6341028	6394412	0.939893	0.97978	0.874672	0.162981	0.084128	0.00707783	0.0148857	0.777259	0.992922	0.837019	0.915872	639038	699240	0.985114	0.98532	0.884578	0.0556177	0.168103	0.0120869	0.00355313	0.793044	0.987913	0.944382	0.831897	560895	494087	0.996447	0.987255	0.822091	0.144278	0.208996	0.00805744	0.00515669	0.697924	0.991943	0.855722	0.791004	308790	285436	0.994843	0.987223	0.877743	0.0978819	0.145349	0.00821854	0.00525902	0.782123	0.991781	0.902118	0.854651	445177	421753	0.994741	/mnt/ssd2t/ukbiobank/bmx_combined_label/2311231_20252_2_0.nii.gz	/mnt/ssd2t/ukbiobank/bmx_nnunet_tissue_1k/output/2311231_20252_2_0.nii.gz
0.976304	0.983959	0.0241927	0.00775173	0.022247	0.067345	0.968425	0.977753	0.975807	0.992248	5595010	5689278	0.932655	0.985556	0.912704	0.0771595	0.097212	0.00885544	0.00688968	0.839426	0.991145	0.922841	0.902788	638913	625030	0.99311	0.99132	0.932392	0.0575022	0.0774997	0.0053694	0.00390513	0.873347	0.994631	0.942498	0.9225	495628	485112	0.996095	0.985736	0.811073	0.130348	0.240112	0.0100279	0.00478188	0.68219	0.989972	0.869652	0.759888	307790	268942	0.995218	0.987289	0.917145	0.0579169	0.106506	0.00906278	0.00469467	0.84697	0.990937	0.942083	0.893494	601459	570438	0.995305	/mnt/ssd2t/ukbiobank/bmx_combined_label/2311489_20252_2_0.nii.gz	/mnt/ssd2t/ukbiobank/bmx_nnunet_tissue_1k/output/2311489_20252_2_0.nii.gz
0.980556	0.987586	0.0185477	0.00620378	0.022778	0.0659131	0.975476	0.977222	0.981452	0.993796	6491365	6573008	0.934087	0.986834	0.914163	0.0525379	0.116874	0.0100196	0.00422278	0.841898	0.98998	0.947462	0.883126	662156	617193	0.995777	0.993226	0.938655	0.0741102	0.0482238	0.00278152	0.00438707	0.884401	0.997218	0.92589	0.951776	454174	466872	0.995613	0.987991	0.794946	0.168776	0.238298	0.00749204	0.00487529	0.659676	0.992508	0.831224	0.761702	254895	233576	0.995125	0.99039	0.913691	0.0578439	0.113104	0.00685723	0.00331303	0.841097	0.993143	0.942156	0.886896	478392	450333	0.996687	/mnt/ssd2t/ukbiobank/bmx_combined_label/2315365_20252_2_0.nii.gz	/mnt/ssd2t/ukbiobank/bmx_nnunet_tissue_1k/output/2315365_20252_2_0.nii.gz
0.974122	0.98394	0.01984	0.0122502	0.0514128	0.0812699	0.968388	0.948587	0.98016	0.98775	7933321	7994752	0.91873	0.984813	0.886434	0.0928897	0.13332	0.00975502	0.00651503	0.796032	0.990245	0.90711	0.86668	676026	645895	0.993485	0.992663	0.930861	0.0797906	0.0582389	0.00322766	0.00451978	0.870663	0.996772	0.920209	0.941761	518434	530576	0.99548	0.987182	0.788401	0.197191	0.2255	0.00716556	0.00605181	0.650711	0.992834	0.802809	0.7745	304767	294020	0.993948	0.986056	0.841982	0.12523	0.188436	0.00900833	0.00557336	0.727089	0.990992	0.87477	0.811564	452492	419797	0.994427	/mnt/ssd2t/ukbiobank/bmx_combined_label/2316504_20252_2_0.nii.gz	/mnt/ssd2t/ukbiobank/bmx_nnunet_tissue_1k/output/2316504_20252_2_0.nii.gz
0.977688	0.985497	0.0206203	0.00830882	0.0281094	0.0677555	0.971409	0.971891	0.97938	0.991691	6822151	6907910	0.932244	0.986029	0.907931	0.0865491	0.097522	0.00805096	0.00706626	0.831387	0.991949	0.913451	0.902478	681200	673017	0.992934	0.99218	0.930755	0.0692563	0.0692341	0.00414333	0.00414475	0.870478	0.995857	0.930744	0.930766	503928	503940	0.995855	0.98674	0.831646	0.0982244	0.228363	0.0100576	0.00372539	0.71181	0.989942	0.901776	0.771637	378778	324115	0.996275	0.988195	0.900037	0.0799491	0.119125	0.0076272	0.00491435	0.818243	0.992373	0.920051	0.880875	538403	515478	0.995086	/mnt/ssd2t/ukbiobank/bmx_combined_label/2318579_20252_2_0.nii.gz	/mnt/ssd2t/ukbiobank/bmx_nnunet_tissue_1k/output/2318579_20252_2_0.nii.gz
0.973363	0.982037	0.0280248	0.00768997	0.0224939	0.078864	0.964709	0.977506	0.971975	0.99231	6208995	6338894	0.921136	0.982443	0.895884	0.0900594	0.117746	0.0109933	0.00817578	0.811403	0.989007	0.909941	0.882254	724434	702392	0.991824	0.990273	0.920625	0.0516421	0.105531	0.00707631	0.00327854	0.852925	0.992924	0.948358	0.894469	533633	503310	0.996721	0.982354	0.780635	0.147625	0.279967	0.0126752	0.00568583	0.640198	0.987325	0.852375	0.720033	368976	311688	0.994314	0.987438	0.913641	0.0710788	0.101145	0.00805317	0.00549027	0.841012	0.991947	0.928921	0.898855	625518	605272	0.99451	/mnt/ssd2t/ukbiobank/bmx_combined_label/2319082_20252_2_0.nii.gz	/mnt/ssd2t/ukbiobank/bmx_nnunet_tissue_1k/output/2319082_20252_2_0.nii.gz
0.979677	0.986769	0.0213256	0.00500199	0.0168824	0.0692776	0.973883	0.983118	0.978674	0.994998	5929244	6028140	0.930722	0.987586	0.925918	0.0367989	0.108586	0.0102782	0.0032465	0.862055	0.989722	0.963201	0.891414	677525	627029	0.996754	0.99307	0.945664	0.0756038	0.0320666	0.00213742	0.00526026	0.896928	0.997863	0.924396	0.967933	485053	507898	0.99474	0.985868	0.794887	0.131237	0.267409	0.0103208	0.00429724	0.659596	0.989679	0.868763	0.732591	290992	245381	0.995703	0.991137	0.91137	0.0575987	0.117682	0.00638676	0.00293682	0.837172	0.993613	0.942401	0.882318	402066	376432	0.997063	/mnt/ssd2t/ukbiobank/bmx_combined_label/2320498_20252_2_0.nii.gz	/mnt/ssd2t/ukbiobank/bmx_nnunet_tissue_1k/output/2320498_20252_2_0.nii.gz
0.971558	0.980739	0.0249943	0.0134601	0.0383909	0.0697777	0.962206	0.961609	0.975006	0.98654	5813406	5882178	0.930222	0.97911	0.874186	0.146335	0.104283	0.00923453	0.0135377	0.776492	0.990765	0.853665	0.895717	641746	673359	0.986462	0.986308	0.895556	0.0662306	0.139653	0.0101673	0.00446829	0.810865	0.989833	0.933769	0.860347	540388	497897	0.995532	0.984059	0.824035	0.129659	0.217593	0.0108457	0.00583914	0.700731	0.989154	0.870341	0.782407	377852	339676	0.994161	0.984637	0.886734	0.0966857	0.129248	0.00956282	0.00691419	0.796517	0.990437	0.903314	0.870752	547004	527286	0.993086	/mnt/ssd2t/ukbiobank/bmx_combined_label/2324704_20252_2_0.nii.gz	/mnt/ssd2t/ukbiobank/bmx_nnunet_tissue_1k/output/2324704_20252_2_0.nii.gz
0.979626	0.986506	0.0189057	0.00802312	0.0249975	0.057568	0.97337	0.975003	0.981094	0.991977	5837380	5902130	0.942432	0.985286	0.911233	0.0752015	0.101941	0.00933479	0.00670491	0.83694	0.990665	0.924798	0.898059	653880	634974	0.993295	0.991756	0.934929	0.076279	0.0535878	0.00358314	0.00521711	0.877809	0.996417	0.923721	0.946412	486585	498538	0.994783	0.986104	0.850335	0.109448	0.186406	0.009464	0.00509894	0.739637	0.990536	0.890552	0.813594	377278	344675	0.994901	0.989381	0.898801	0.0725612	0.128121	0.00730077	0.00390041	0.816203	0.992699	0.927439	0.871879	420557	395363	0.9961	/mnt/ssd2t/ukbiobank/bmx_combined_label/2329045_20252_3_0.nii.gz	/mnt/ssd2t/ukbiobank/bmx_nnunet_tissue_1k/output/2329045_20252_3_0.nii.gz
0.977835	0.98586	0.0166727	0.0115952	0.0423072	0.0600168	0.972113	0.957693	0.983327	0.988405	7147178	7184083	0.939983	0.987077	0.913028	0.0628173	0.109914	0.00903027	0.0049219	0.839973	0.99097	0.937183	0.890086	696792	661776	0.995078	0.992451	0.93728	0.0845818	0.0397891	0.00249068	0.00553669	0.881963	0.997509	0.915418	0.960211	537057	563336	0.994463	0.988394	0.809859	0.193076	0.187184	0.00587168	0.00609933	0.680473	0.994128	0.806924	0.812816	278015	280045	0.993901	0.986006	0.863528	0.107732	0.163417	0.00910022	0.0056445	0.759833	0.9909	0.892268	0.836583	483878	453680	0.994355	/mnt/ssd2t/ukbiobank/bmx_combined_label/2329825_20252_2_0.nii.gz	/mnt/ssd2t/ukbiobank/bmx_nnunet_tissue_1k/output/2329825_20252_2_0.nii.gz
0.976756	0.984412	0.0245075	0.00650395	0.0194046	0.0705814	0.969302	0.980595	0.975492	0.993496	6119355	6232293	0.929419	0.985525	0.913389	0.0847906	0.0884233	0.00807755	0.00771776	0.840586	0.991922	0.915209	0.911577	693584	690831	0.992282	0.990637	0.927489	0.0639163	0.0809498	0.00563491	0.00437379	0.864782	0.994365	0.936084	0.91905	539717	529896	0.995626	0.983963	0.828143	0.0872945	0.24208	0.0128869	0.00389413	0.706692	0.987113	0.912705	0.75792	422291	350675	0.996106	0.989519	0.912133	0.0605328	0.113655	0.00740457	0.00373443	0.83846	0.992595	0.939467	0.886345	508405	479657	0.996266	/mnt/ssd2t/ukbiobank/bmx_combined_label/2331287_20252_2_0.nii.gz	/mnt/ssd2t/ukbiobank/bmx_nnunet_tissue_1k/output/2331287_20252_2_0.nii.gz
0.979249	0.986466	0.0193251	0.00767318	0.0255545	0.0626453	0.973294	0.974446	0.980675	0.992327	6609516	6688047	0.937355	0.986283	0.911129	0.0594493	0.116508	0.0100219	0.00482873	0.836764	0.989978	0.940551	0.883492	690242	648368	0.995171	0.992122	0.936773	0.0784399	0.0475034	0.0031073	0.00529154	0.881066	0.996893	0.92156	0.952497	531372	549210	0.994708	0.985287	0.815112	0.143104	0.222786	0.00966239	0.00565219	0.687923	0.990338	0.856896	0.777214	361903	328250	0.994348	0.989968	0.90729	0.0721019	0.112423	0.00656475	0.00403758	0.830312	0.993435	0.927898	0.887577	479637	458795	0.995962	/mnt/ssd2t/ukbiobank/bmx_combined_label/2332666_20252_2_0.nii.gz	/mnt/ssd2t/ukbiobank/bmx_nnunet_tissue_1k/output/2332666_20252_2_0.nii.gz
0.976433	0.98395	0.0165597	0.0155399	0.0429574	0.0456927	0.968407	0.957043	0.98344	0.98446	4314879	4319353	0.954307	0.981753	0.906379	0.0983931	0.0887983	0.00954264	0.0106741	0.828787	0.990457	0.901607	0.911202	570011	576077	0.989326	0.989418	0.926613	0.0480616	0.0974001	0.00775293	0.00364239	0.863261	0.992247	0.951938	0.9026	435215	412658	0.996358	0.984568	0.820879	0.161556	0.195965	0.00899779	0.0071269	0.696179	0.991002	0.838444	0.804035	258608	247995	0.992873	0.986871	0.876627	0.15397	0.0904804	0.00491083	0.0089474	0.780352	0.995089	0.84603	0.90952	301557	324187	0.991053	/mnt/ssd2t/ukbiobank/bmx_combined_label/2333025_20252_2_0.nii.gz	/mnt/ssd2t/ukbiobank/bmx_nnunet_tissue_1k/output/2333025_20252_2_0.nii.gz
0.978476	0.986077	0.0158995	0.0119387	0.0408407	0.0538671	0.972536	0.959159	0.984101	0.988061	6149732	6174483	0.946133	0.984437	0.894871	0.140176	0.0671032	0.00516195	0.0116235	0.809744	0.994838	0.859824	0.932897	566024	614128	0.988376	0.990658	0.912234	0.035626	0.134557	0.00794892	0.00190021	0.838631	0.992051	0.964374	0.865443	447245	401364	0.9981	0.98683	0.837604	0.129072	0.193264	0.00846698	0.00525486	0.720584	0.991533	0.870928	0.806736	335644	310905	0.994745	0.988267	0.901006	0.0968578	0.10112	0.00638405	0.0060879	0.819846	0.993616	0.903142	0.89888	473555	471320	0.993912	/mnt/ssd2t/ukbiobank/bmx_combined_label/2333194_20252_2_0.nii.gz	/mnt/ssd2t/ukbiobank/bmx_nnunet_tissue_1k/output/2333194_20252_2_0.nii.gz
0.976938	0.984714	0.0200659	0.0104598	0.032445	0.0609972	0.969888	0.967555	0.979934	0.98954	5578022	5632702	0.939003	0.984001	0.904499	0.0982853	0.0926994	0.0084509	0.00901056	0.825649	0.991549	0.901715	0.907301	620522	624366	0.990989	0.990946	0.92955	0.0531703	0.0871112	0.00608342	0.00358903	0.868372	0.993917	0.94683	0.912889	486206	468777	0.996411	0.985664	0.820854	0.140783	0.214229	0.00931059	0.00561643	0.696144	0.990689	0.859217	0.785771	310612	284061	0.994384	0.988082	0.896625	0.0878904	0.118343	0.00735416	0.00529036	0.81262	0.992646	0.91211	0.881657	435614	421070	0.99471	/mnt/ssd2t/ukbiobank/bmx_combined_label/2333437_20252_2_0.nii.gz	/mnt/ssd2t/ukbiobank/bmx_nnunet_tissue_1k/output/2333437_20252_2_0.nii.gz
0.973269	0.98171	0.0258107	0.0106519	0.0293037	0.0691508	0.964077	0.970696	0.974189	0.989348	5643215	5731026	0.930849	0.9836	0.913534	0.0799347	0.0929049	0.00979554	0.00832157	0.840831	0.990204	0.920065	0.907095	743276	732798	0.991678	0.991213	0.935007	0.0643114	0.0656729	0.00476446	0.00465939	0.877947	0.995236	0.935689	0.934327	526458	525692	0.995341	0.984895	0.822481	0.14376	0.208717	0.00962343	0.00614707	0.698486	0.990377	0.85624	0.791283	344160	318051	0.993853	0.984986	0.883156	0.069914	0.159266	0.0114472	0.00457386	0.79076	0.988553	0.930086	0.840734	525227	474769	0.995426	/mnt/ssd2t/ukbiobank/bmx_combined_label/2334413_20252_2_0.nii.gz	/mnt/ssd2t/ukbiobank/bmx_nnunet_tissue_1k/output/2334413_20252_2_0.nii.gz
0.973036	0.981853	0.0234718	0.0127637	0.0372758	0.0671494	0.964353	0.962724	0.976528	0.987236	5953973	6019261	0.932851	0.983504	0.90889	0.0462613	0.131931	0.013686	0.00440898	0.832995	0.986314	0.953739	0.868069	763788	695181	0.995591	0.990914	0.935052	0.0999023	0.02717	0.00196991	0.00778291	0.878025	0.99803	0.900098	0.97283	541774	585552	0.992217	0.985023	0.834356	0.13458	0.194555	0.00952643	0.00615393	0.71579	0.990474	0.86542	0.805445	377364	351212	0.993846	0.984061	0.84486	0.140283	0.169493	0.00932807	0.00747214	0.731391	0.990672	0.859717	0.830507	421085	406778	0.992528	/mnt/ssd2t/ukbiobank/bmx_combined_label/2336193_20252_2_0.nii.gz	/mnt/ssd2t/ukbiobank/bmx_nnunet_tissue_1k/output/2336193_20252_2_0.nii.gz
0.980501	0.987568	0.0177264	0.00707939	0.0261058	0.0635365	0.975442	0.973894	0.982274	0.992921	7707586	7791130	0.936463	0.983954	0.886388	0.104475	0.122565	0.00940045	0.00786334	0.795957	0.9906	0.895525	0.877435	704900	690661	0.992137	0.990612	0.918052	0.0658611	0.0974894	0.00601895	0.00393679	0.848518	0.993981	0.934139	0.902511	575724	556231	0.996063	0.987077	0.819388	0.131242	0.224673	0.00879151	0.0046026	0.694036	0.991208	0.868758	0.775327	373610	333430	0.995397	0.990899	0.912631	0.0787481	0.0958303	0.00531188	0.00428848	0.839302	0.994688	0.921252	0.90417	519460	509828	0.995712	/mnt/ssd2t/ukbiobank/bmx_combined_label/2337195_20252_3_0.nii.gz	/mnt/ssd2t/ukbiobank/bmx_nnunet_tissue_1k/output/2337195_20252_3_0.nii.gz
0.978979	0.986251	0.0167082	0.0107712	0.0352039	0.0538747	0.972876	0.964796	0.983292	0.989229	5784143	5819067	0.946125	0.986483	0.92178	0.0496091	0.10516	0.0102157	0.00456347	0.854908	0.989784	0.950391	0.89484	675431	635952	0.995437	0.992808	0.945793	0.0756623	0.0317322	0.00220577	0.00549125	0.89716	0.997794	0.924338	0.968268	491709	515078	0.994509	0.986678	0.82629	0.152732	0.193675	0.00790593	0.00594504	0.703998	0.992094	0.847268	0.806325	298195	283785	0.994055	0.989263	0.879157	0.115063	0.126548	0.00591986	0.00531597	0.784371	0.99408	0.884937	0.873452	339334	334930	0.994684	/mnt/ssd2t/ukbiobank/bmx_combined_label/2337985_20252_2_0.nii.gz	/mnt/ssd2t/ukbiobank/bmx_nnunet_tissue_1k/output/2337985_20252_2_0.nii.gz
0.972969	0.982126	0.0254142	0.0102153	0.0322069	0.0775618	0.964881	0.967793	0.974586	0.989785	6629928	6733323	0.922438	0.982717	0.882174	0.136175	0.0986804	0.00765697	0.0109879	0.789187	0.992343	0.863825	0.90132	634280	661811	0.989012	0.988769	0.902831	0.0435155	0.145123	0.00936836	0.00252806	0.822873	0.990632	0.956484	0.854877	539302	482012	0.997472	0.986339	0.844531	0.117013	0.190715	0.00912772	0.00515344	0.730899	0.990872	0.882987	0.809285	405134	371318	0.994847	0.983109	0.877187	0.0930972	0.150643	0.011461	0.00666566	0.781241	0.988539	0.906903	0.849357	627550	587730	0.993334	/mnt/ssd2t/ukbiobank/bmx_combined_label/2338497_20252_2_0.nii.gz	/mnt/ssd2t/ukbiobank/bmx_nnunet_tissue_1k/output/2338497_20252_2_0.nii.gz
0.978091	0.984995	0.018688	0.0112936	0.0307456	0.0502288	0.970434	0.969254	0.981312	0.988706	4956504	4993852	0.949771	0.984574	0.91871	0.079284	0.0832866	0.00874778	0.00829495	0.849643	0.991252	0.920716	0.916713	647979	645162	0.991705	0.991157	0.934962	0.0582039	0.0717745	0.00527068	0.00421701	0.877867	0.994729	0.941796	0.928225	466642	459918	0.995783	0.984533	0.841268	0.129566	0.186007	0.00982904	0.00642461	0.726024	0.990171	0.870434	0.813993	343137	320887	0.993575	0.98883	0.904241	0.0893937	0.102037	0.00636139	0.00550055	0.825218	0.993639	0.910606	0.897963	400238	394681	0.994499	/mnt/ssd2t/ukbiobank/bmx_combined_label/2338762_20252_3_0.nii.gz	/mnt/ssd2t/ukbiobank/bmx_nnunet_tissue_1k/output/2338762_20252_3_0.nii.gz
0.975517	0.98406	0.0215502	0.0102654	0.034434	0.0703974	0.96862	0.965566	0.97845	0.989735	6846856	6925823	0.929603	0.980552	0.869788	0.144796	0.115122	0.009145	0.0118686	0.769579	0.990855	0.855204	0.884878	658215	681054	0.988131	0.986772	0.895645	0.0563057	0.147748	0.0104713	0.0036288	0.811013	0.989529	0.943694	0.852252	597289	539413	0.996371	0.986225	0.825573	0.129661	0.214814	0.00926576	0.00506695	0.702958	0.990734	0.870339	0.785186	372294	335869	0.994933	0.986766	0.878564	0.114636	0.128132	0.00743749	0.0065585	0.783428	0.992563	0.885364	0.871868	492351	484846	0.993442	/mnt/ssd2t/ukbiobank/bmx_combined_label/2343671_20252_2_0.nii.gz	/mnt/ssd2t/ukbiobank/bmx_nnunet_tissue_1k/output/2343671_20252_2_0.nii.gz
0.978734	0.985891	0.0172799	0.010917	0.0336188	0.0525106	0.972175	0.966381	0.98272	0.989083	5158359	5191758	0.947489	0.982042	0.892545	0.133038	0.0803148	0.00712607	0.0124547	0.805943	0.992874	0.866962	0.919685	556859	590724	0.987545	0.989294	0.91372	0.0433327	0.125538	0.00865071	0.0027457	0.841145	0.991349	0.956667	0.874462	445149	406898	0.997254	0.985847	0.827762	0.146153	0.196777	0.00867726	0.00607869	0.706138	0.991323	0.853847	0.803223	290746	273508	0.993921	0.988815	0.906297	0.0804938	0.106538	0.00685297	0.00504022	0.82865	0.993147	0.919506	0.893462	415719	403944	0.99496	/mnt/ssd2t/ukbiobank/bmx_combined_label/2344302_20252_2_0.nii.gz	/mnt/ssd2t/ukbiobank/bmx_nnunet_tissue_1k/output/2344302_20252_2_0.nii.gz
0.978992	0.986344	0.0165564	0.0107383	0.0360332	0.0547971	0.973056	0.963967	0.983444	0.989262	5786132	5820363	0.945203	0.982496	0.888711	0.111845	0.110733	0.00944629	0.00955202	0.799712	0.990554	0.888155	0.889267	592966	593708	0.990448	0.990004	0.918632	0.05038	0.110398	0.00744492	0.00319637	0.849509	0.992555	0.94962	0.889602	478559	448313	0.996804	0.986044	0.816897	0.191663	0.174359	0.00683777	0.00767085	0.69047	0.993162	0.808337	0.825641	284482	290572	0.992329	0.988383	0.889658	0.0980586	0.122295	0.00688247	0.00537836	0.801247	0.993118	0.901941	0.877705	402552	391735	0.994622	/mnt/ssd2t/ukbiobank/bmx_combined_label/2348908_20252_2_0.nii.gz	/mnt/ssd2t/ukbiobank/bmx_nnunet_tissue_1k/output/2348908_20252_2_0.nii.gz
0.978115	0.985678	0.0186614	0.00994453	0.0325236	0.0598359	0.97176	0.967476	0.981339	0.990055	6206525	6261655	0.940164	0.982859	0.895185	0.104022	0.105608	0.00941213	0.00925583	0.810257	0.990588	0.895978	0.894392	667783	666601	0.990744	0.990431	0.922385	0.0486778	0.104843	0.00708319	0.00310689	0.855951	0.992917	0.951322	0.895157	518297	487697	0.996893	0.985568	0.815732	0.171088	0.197035	0.00815277	0.00686643	0.688807	0.991847	0.828912	0.802965	324602	314441	0.993134	0.988476	0.892067	0.0942217	0.121235	0.00693458	0.00523765	0.805164	0.993065	0.905778	0.878765	442175	428988	0.994762	/mnt/ssd2t/ukbiobank/bmx_combined_label/2351057_20252_2_0.nii.gz	/mnt/ssd2t/ukbiobank/bmx_nnunet_tissue_1k/output/2351057_20252_2_0.nii.gz
0.9754	0.983872	0.0218769	0.010312	0.0335722	0.0693945	0.968255	0.966428	0.978123	0.989688	5904210	5974019	0.930606	0.985244	0.911664	0.0674738	0.108285	0.0100689	0.00602397	0.837668	0.989931	0.932526	0.891715	664994	635891	0.993976	0.992041	0.933394	0.0617783	0.0713838	0.00455775	0.00390662	0.875107	0.995442	0.938222	0.928616	467669	462881	0.996093	0.984834	0.785284	0.161871	0.261291	0.0101453	0.00556518	0.646476	0.989855	0.838129	0.738709	292367	257686	0.994435	0.987166	0.890817	0.107978	0.110385	0.00690132	0.00673371	0.803129	0.993099	0.892022	0.889615	458304	457067	0.993266	/mnt/ssd2t/ukbiobank/bmx_combined_label/2352366_20252_2_0.nii.gz	/mnt/ssd2t/ukbiobank/bmx_nnunet_tissue_1k/output/2352366_20252_2_0.nii.gz
0.980912	0.987484	0.0174224	0.00756005	0.024552	0.055345	0.975278	0.975448	0.982578	0.99244	5351951	5405670	0.944655	0.985352	0.913554	0.0640961	0.107753	0.0101903	0.00580449	0.840865	0.98981	0.935904	0.892247	611901	583358	0.994196	0.991777	0.937832	0.0645302	0.0597939	0.00422475	0.00458084	0.882941	0.995775	0.93547	0.940206	465332	467688	0.995419	0.986119	0.811249	0.173281	0.203652	0.00791441	0.006496	0.682439	0.992086	0.826719	0.796348	264230	254523	0.993504	0.990292	0.902539	0.0739688	0.119791	0.00642981	0.00378387	0.822388	0.99357	0.926031	0.880209	360226	342401	0.996216	/mnt/ssd2t/ukbiobank/bmx_combined_label/2353990_20252_2_0.nii.gz	/mnt/ssd2t/ukbiobank/bmx_nnunet_tissue_1k/output/2353990_20252_2_0.nii.gz
0.979921	0.986938	0.0155387	0.010573	0.0353288	0.0513183	0.974213	0.964671	0.984461	0.989427	6567879	6601008	0.948682	0.984233	0.90795	0.0676174	0.115234	0.0110493	0.00618274	0.831419	0.988951	0.932383	0.884766	752912	714461	0.993817	0.990128	0.923886	0.0917501	0.0599293	0.00408937	0.0064646	0.85854	0.995911	0.90825	0.940071	545993	565122	0.993535	0.986637	0.807907	0.171794	0.211421	0.00779839	0.00604418	0.677722	0.992202	0.828206	0.788579	305263	290657	0.993956	0.989406	0.885106	0.115788	0.113997	0.00550442	0.00560166	0.793893	0.994496	0.884212	0.886003	394553	395352	0.994398	/mnt/ssd2t/ukbiobank/bmx_combined_label/2354074_20252_2_0.nii.gz	/mnt/ssd2t/ukbiobank/bmx_nnunet_tissue_1k/output/2354074_20252_2_0.nii.gz
0.978534	0.985885	0.0161498	0.0120708	0.0384842	0.0510278	0.972164	0.961516	0.98385	0.987929	6087409	6112647	0.948972	0.984038	0.901985	0.103255	0.0927131	0.00817492	0.00920191	0.821469	0.991825	0.896745	0.907287	649401	657035	0.990798	0.990442	0.923274	0.0543996	0.0980219	0.0066541	0.00353356	0.857483	0.993346	0.9456	0.901978	511447	487853	0.996466	0.986497	0.82801	0.184417	0.159177	0.00640887	0.00764534	0.7065	0.993591	0.815583	0.840823	310113	319710	0.992355	0.987155	0.886562	0.0946251	0.131484	0.00804514	0.005568	0.796239	0.991955	0.905375	0.868516	463630	444755	0.994432	/mnt/ssd2t/ukbiobank/bmx_combined_label/2354089_20252_2_0.nii.gz	/mnt/ssd2t/ukbiobank/bmx_nnunet_tissue_1k/output/2354089_20252_2_0.nii.gz
0.978672	0.98624	0.0156346	0.0118788	0.0411072	0.0536029	0.972853	0.958893	0.984365	0.988121	6796388	6822319	0.946397	0.984802	0.898338	0.12242	0.0798974	0.00631417	0.0101048	0.815439	0.993686	0.87758	0.920103	641235	672306	0.989895	0.990232	0.912237	0.0532343	0.119861	0.00730559	0.0030293	0.838636	0.992694	0.946766	0.880139	506810	471144	0.996971	0.987458	0.829975	0.168646	0.171399	0.00657422	0.00644801	0.709365	0.993426	0.831354	0.828601	324599	323524	0.993552	0.987235	0.889417	0.0924531	0.128002	0.00798729	0.00555664	0.800856	0.992013	0.907547	0.871998	517248	496987	0.994443	/mnt/ssd2t/ukbiobank/bmx_combined_label/2354089_20252_3_0.nii.gz	/mnt/ssd2t/ukbiobank/bmx_nnunet_tissue_1k/output/2354089_20252_3_0.nii.gz
0.975052	0.983555	0.0253541	0.00737089	0.0236205	0.0781286	0.967643	0.976379	0.974646	0.992629	5608415	5711896	0.921871	0.985123	0.90252	0.0718659	0.121717	0.0103093	0.00578633	0.822357	0.989691	0.928134	0.878283	585126	553698	0.994214	0.992064	0.934181	0.0641378	0.0674934	0.00433755	0.00410807	0.876492	0.995662	0.935862	0.932507	450696	449080	0.995892	0.985059	0.816478	0.163567	0.202547	0.0087907	0.00678181	0.689871	0.991209	0.836433	0.797453	310989	296496	0.993218	0.985518	0.88716	0.0577989	0.161805	0.0116961	0.00374668	0.797203	0.988304	0.942201	0.838195	506800	450856	0.996253	/mnt/ssd2t/ukbiobank/bmx_combined_label/2354314_20252_2_0.nii.gz	/mnt/ssd2t/ukbiobank/bmx_nnunet_tissue_1k/output/2354314_20252_2_0.nii.gz
0.972482	0.983184	0.0250726	0.00841855	0.0390606	0.109631	0.966924	0.960939	0.974927	0.991581	8893693	9045618	0.890369	0.982202	0.84468	0.126846	0.181995	0.0113993	0.00747276	0.731122	0.988601	0.873154	0.818005	648577	607612	0.992527	0.990734	0.895554	0.054103	0.149701	0.00730029	0.00238347	0.810863	0.9927	0.945897	0.850299	512141	460381	0.997617	0.987938	0.823791	0.129821	0.217901	0.00811861	0.00436378	0.700378	0.991881	0.870179	0.782099	395207	355204	0.995636	0.988344	0.873036	0.109988	0.143305	0.0070198	0.0051956	0.774679	0.99298	0.890012	0.856695	512814	493617	0.994804	/mnt/ssd2t/ukbiobank/bmx_combined_label/2354564_20252_2_0.nii.gz	/mnt/ssd2t/ukbiobank/bmx_nnunet_tissue_1k/output/2354564_20252_2_0.nii.gz
0.982735	0.989004	0.0141699	0.00780227	0.0287405	0.0513126	0.978247	0.97126	0.98583	0.992198	6525281	6567429	0.948687	0.986209	0.898238	0.140817	0.0589869	0.00410615	0.0106653	0.815275	0.995894	0.859183	0.941013	539357	590726	0.989335	0.991319	0.911727	0.0391095	0.13265	0.007192	0.00192416	0.837774	0.992808	0.96089	0.86735	431020	389061	0.998076	0.988423	0.844925	0.0993678	0.204292	0.00839123	0.00362334	0.731489	0.991609	0.900632	0.795708	330522	292016	0.996377	0.991281	0.928179	0.0596973	0.0836355	0.0054698	0.00381118	0.865984	0.99453	0.940303	0.916365	512689	499637	0.996189	/mnt/ssd2t/ukbiobank/bmx_combined_label/2355242_20252_2_0.nii.gz	/mnt/ssd2t/ukbiobank/bmx_nnunet_tissue_1k/output/2355242_20252_2_0.nii.gz
0.974305	0.982901	0.0214529	0.0127059	0.0387476	0.0642555	0.966377	0.961252	0.978547	0.987294	5685232	5736051	0.935744	0.974149	0.845175	0.158391	0.15123	0.0137223	0.0144832	0.731864	0.986278	0.841609	0.84877	631821	637197	0.985517	0.984374	0.894194	0.0507789	0.154803	0.0129977	0.00383155	0.808635	0.987002	0.949221	0.845197	593753	528684	0.996168	0.981665	0.804959	0.206604	0.183135	0.00890717	0.010331	0.673583	0.991093	0.793396	0.816865	352029	362442	0.989669	0.985916	0.841051	0.157022	0.160866	0.00747346	0.00726314	0.725702	0.992527	0.842978	0.839134	337485	335946	0.992737	/mnt/ssd2t/ukbiobank/bmx_combined_label/2357354_20252_2_0.nii.gz	/mnt/ssd2t/ukbiobank/bmx_nnunet_tissue_1k/output/2357354_20252_2_0.nii.gz
0.964493	0.97649	0.0271657	0.0198274	0.0616321	0.0831304	0.954059	0.938368	0.972834	0.980173	6543105	6592461	0.91687	0.982673	0.895917	0.0984984	0.1096	0.0100069	0.00889259	0.811457	0.989993	0.901502	0.8904	728423	719453	0.991107	0.989607	0.925135	0.0748222	0.074908	0.00558752	0.00558064	0.860699	0.994412	0.925178	0.925092	603727	603671	0.994419	0.984602	0.784793	0.211341	0.219034	0.00816508	0.00780429	0.645811	0.991835	0.788659	0.780966	312677	309627	0.992196	0.976318	0.790184	0.178625	0.238726	0.0147872	0.0103015	0.653143	0.985213	0.821375	0.761274	509488	472208	0.989698	/mnt/ssd2t/ukbiobank/bmx_combined_label/2357474_20252_2_0.nii.gz	/mnt/ssd2t/ukbiobank/bmx_nnunet_tissue_1k/output/2357474_20252_2_0.nii.gz
0.978862	0.98596	0.0194126	0.00860897	0.026507	0.0584472	0.972308	0.973493	0.980587	0.991391	5532833	5593791	0.941553	0.984564	0.914439	0.0935287	0.0774522	0.00761856	0.00934677	0.842365	0.992381	0.906471	0.922548	660833	672553	0.990653	0.991098	0.928591	0.046313	0.0952172	0.00648515	0.00300307	0.866702	0.993515	0.953687	0.904783	472824	448578	0.996997	0.986179	0.81664	0.133148	0.228073	0.00942828	0.00492371	0.690103	0.990572	0.866852	0.771927	294677	262408	0.995076	0.989503	0.907971	0.0742804	0.10911	0.00671776	0.00441147	0.831453	0.993282	0.92572	0.89089	429583	413420	0.995589	/mnt/ssd2t/ukbiobank/bmx_combined_label/2357892_20252_2_0.nii.gz	/mnt/ssd2t/ukbiobank/bmx_nnunet_tissue_1k/output/2357892_20252_2_0.nii.gz
0.978101	0.985753	0.0195397	0.00889617	0.0299201	0.0640906	0.971907	0.97008	0.98046	0.991104	8354158	8444848	0.935909	0.984384	0.896342	0.0942885	0.112836	0.00927871	0.00760754	0.812155	0.990721	0.905712	0.887164	831702	814670	0.992392	0.990166	0.919581	0.0718405	0.0888399	0.00583532	0.00463789	0.851134	0.994165	0.928159	0.91116	674359	662008	0.995362	0.985621	0.840174	0.0985972	0.213267	0.0106934	0.00434255	0.724396	0.989307	0.901403	0.786733	525005	458218	0.995657	0.989674	0.896717	0.107758	0.0987634	0.00517209	0.00569704	0.812771	0.994828	0.892242	0.901237	543572	549052	0.994303	/mnt/ssd2t/ukbiobank/bmx_combined_label/2360808_20252_2_0.nii.gz	/mnt/ssd2t/ukbiobank/bmx_nnunet_tissue_1k/output/2360808_20252_2_0.nii.gz
0.974193	0.983378	0.0233498	0.00980092	0.0346052	0.0796842	0.9673	0.965395	0.97665	0.990199	7633668	7739568	0.920316	0.975123	0.82973	0.173071	0.16745	0.0131556	0.0136823	0.709007	0.986844	0.826929	0.83255	720889	725789	0.986318	0.985473	0.877545	0.0435577	0.189327	0.0128561	0.00253318	0.781809	0.987144	0.956442	0.810673	635767	538871	0.997467	0.983161	0.785887	0.22432	0.203634	0.00823006	0.00929787	0.647293	0.99177	0.77568	0.796366	384239	394486	0.990702	0.985656	0.862089	0.117209	0.157664	0.00884078	0.00628733	0.757607	0.991159	0.882791	0.842336	527021	502870	0.993713	/mnt/ssd2t/ukbiobank/bmx_combined_label/2360827_20252_2_0.nii.gz	/mnt/ssd2t/ukbiobank/bmx_nnunet_tissue_1k/output/2360827_20252_2_0.nii.gz
0.979542	0.986689	0.0211896	0.00530424	0.017941	0.0690445	0.973728	0.982059	0.97881	0.994696	6444650	6549242	0.930955	0.980607	0.866942	0.139438	0.126583	0.00988165	0.0110349	0.765135	0.990118	0.860562	0.873417	611551	620686	0.988965	0.987958	0.901768	0.0439788	0.146658	0.0100822	0.00271874	0.821109	0.989918	0.956021	0.853342	547620	488804	0.997281	0.984269	0.801049	0.171726	0.224444	0.00952956	0.00684567	0.668125	0.99047	0.828274	0.775556	345245	323271	0.993154	0.990292	0.916084	0.0519936	0.113759	0.00720483	0.00309118	0.845161	0.992795	0.948006	0.886241	505534	472597	0.996909	/mnt/ssd2t/ukbiobank/bmx_combined_label/2363535_20252_2_0.nii.gz	/mnt/ssd2t/ukbiobank/bmx_nnunet_tissue_1k/output/2363535_20252_2_0.nii.gz
0.974958	0.98303	0.0241949	0.00963762	0.0274946	0.0671942	0.966626	0.972505	0.975805	0.990362	5512045	5594275	0.932806	0.983894	0.900553	0.116452	0.0817749	0.00707888	0.0104409	0.819096	0.992921	0.883548	0.918225	597751	621211	0.989559	0.989991	0.919959	0.0445932	0.112953	0.00779341	0.00287084	0.851782	0.992207	0.955407	0.887047	488037	453118	0.997129	0.985535	0.867773	0.0949446	0.16656	0.0100104	0.00527982	0.76643	0.98999	0.905055	0.83344	428620	394704	0.99472	0.985094	0.883503	0.0813402	0.149062	0.0105507	0.00536088	0.791317	0.989449	0.91866	0.850938	499947	463092	0.994639	/mnt/ssd2t/ukbiobank/bmx_combined_label/2363643_20252_2_0.nii.gz	/mnt/ssd2t/ukbiobank/bmx_nnunet_tissue_1k/output/2363643_20252_2_0.nii.gz
0.975952	0.983704	0.0224862	0.010026	0.028551	0.0625785	0.967931	0.971449	0.977514	0.989974	5007372	5071200	0.937422	0.985257	0.916492	0.079526	0.0874558	0.00850024	0.00766934	0.845856	0.9915	0.920474	0.912544	605460	600244	0.992331	0.992403	0.940342	0.0503666	0.0687692	0.00471885	0.00339363	0.887402	0.995281	0.949633	0.931231	439092	430583	0.996606	0.98512	0.804271	0.169523	0.220331	0.00896934	0.00649501	0.67262	0.991031	0.830477	0.779669	267788	251405	0.993505	0.987371	0.91253	0.0551596	0.117644	0.00944135	0.00415604	0.839131	0.990559	0.94484	0.882356	509884	476164	0.995844	/mnt/ssd2t/ukbiobank/bmx_combined_label/2365893_20252_3_0.nii.gz	/mnt/ssd2t/ukbiobank/bmx_nnunet_tissue_1k/output/2365893_20252_3_0.nii.gz
0.978608	0.98609	0.0217616	0.00593225	0.0201171	0.07109	0.972561	0.979883	0.978238	0.994068	6490625	6595653	0.92891	0.982908	0.892069	0.076892	0.136951	0.0121373	0.00640814	0.805166	0.987863	0.923108	0.863049	696460	651147	0.993592	0.990835	0.928096	0.0615083	0.0820712	0.00564447	0.00414381	0.865839	0.994356	0.938492	0.917929	548365	536350	0.995856	0.9826	0.75405	0.212401	0.276757	0.0105646	0.0074687	0.605201	0.989435	0.787599	0.723243	313835	288191	0.992531	0.990238	0.907558	0.0696071	0.114183	0.00651255	0.00379027	0.830761	0.993487	0.930393	0.885817	460359	438303	0.99621	/mnt/ssd2t/ukbiobank/bmx_combined_label/2365933_20252_2_0.nii.gz	/mnt/ssd2t/ukbiobank/bmx_nnunet_tissue_1k/output/2365933_20252_2_0.nii.gz
0.974656	0.983051	0.0187278	0.0151633	0.0450921	0.0552968	0.966667	0.954908	0.981272	0.984837	5578319	5598582	0.944703	0.984819	0.914899	0.0666747	0.102813	0.0102476	0.00641306	0.843147	0.989752	0.933325	0.897187	679855	653531	0.993587	0.991608	0.942249	0.0714177	0.0436769	0.00337536	0.00567096	0.890803	0.996625	0.928582	0.956323	535042	551026	0.994329	0.985327	0.801644	0.211929	0.184307	0.00696142	0.00827435	0.668954	0.993039	0.788071	0.815693	271694	281217	0.991726	0.985443	0.863927	0.114539	0.156585	0.00905163	0.00632407	0.76045	0.990948	0.885461	0.843415	409522	390076	0.993676	/mnt/ssd2t/ukbiobank/bmx_combined_label/2366026_20252_2_0.nii.gz	/mnt/ssd2t/ukbiobank/bmx_nnunet_tissue_1k/output/2366026_20252_2_0.nii.gz
0.971205	0.980671	0.0309422	0.00743316	0.0222197	0.0883326	0.962076	0.97778	0.969058	0.992567	6440731	6596981	0.911667	0.980102	0.870314	0.111556	0.14709	0.0124498	0.00909537	0.770404	0.98755	0.888444	0.85291	685077	657677	0.990905	0.989095	0.913802	0.0510048	0.118875	0.00830402	0.00332474	0.841284	0.991696	0.948995	0.881125	574107	533048	0.996675	0.982265	0.783995	0.183079	0.246379	0.0109534	0.00753451	0.64473	0.989047	0.816921	0.753621	373745	344785	0.992465	0.984016	0.892151	0.0654602	0.146559	0.0122174	0.00501966	0.805301	0.987783	0.93454	0.853441	677940	619109	0.99498	/mnt/ssd2t/ukbiobank/bmx_combined_label/2366281_20252_3_0.nii.gz	/mnt/ssd2t/ukbiobank/bmx_nnunet_tissue_1k/output/2366281_20252_3_0.nii.gz
0.974975	0.98363	0.0248296	0.00776212	0.0256833	0.0790179	0.967788	0.974317	0.97517	0.992238	6115471	6222504	0.920982	0.986613	0.910558	0.048448	0.127049	0.0106828	0.00376334	0.835803	0.989317	0.951552	0.872951	630023	577981	0.996237	0.993576	0.94335	0.0695558	0.0433808	0.00257335	0.00423505	0.892775	0.997427	0.930444	0.956619	451236	463930	0.995765	0.986827	0.809393	0.12283	0.248661	0.00956112	0.00406779	0.679816	0.990439	0.87717	0.751339	300429	257332	0.995932	0.988302	0.915902	0.063588	0.103729	0.00791013	0.00465643	0.844852	0.99209	0.936412	0.896271	573591	549003	0.995344	/mnt/ssd2t/ukbiobank/bmx_combined_label/2367997_20252_2_0.nii.gz	/mnt/ssd2t/ukbiobank/bmx_nnunet_tissue_1k/output/2367997_20252_2_0.nii.gz
0.977092	0.985113	0.0205759	0.00913079	0.0308923	0.0677495	0.970664	0.969108	0.979424	0.990869	6089942	6161106	0.932251	0.976471	0.839416	0.219824	0.0916074	0.00673232	0.0185856	0.723271	0.993268	0.780176	0.908393	538952	627525	0.981414	0.983117	0.851265	0.0333565	0.239507	0.0160167	0.00178034	0.741046	0.983983	0.966643	0.760493	505777	397913	0.99822	0.98708	0.829973	0.156729	0.182913	0.00733316	0.00609587	0.709362	0.992667	0.843271	0.817087	307233	297693	0.993904	0.986192	0.889638	0.0708736	0.146631	0.010172	0.00454145	0.801214	0.989828	0.929126	0.853369	519196	476863	0.995459	/mnt/ssd2t/ukbiobank/bmx_combined_label/2368923_20252_2_0.nii.gz	/mnt/ssd2t/ukbiobank/bmx_nnunet_tissue_1k/output/2368923_20252_2_0.nii.gz
0.976948	0.984549	0.0227401	0.00805199	0.0239974	0.0658417	0.969569	0.976003	0.97726	0.991948	5443745	5525564	0.934158	0.985684	0.923707	0.0395269	0.110348	0.0118157	0.00395152	0.85823	0.988184	0.960473	0.889652	716206	663396	0.996048	0.992398	0.942661	0.078254	0.0354519	0.00246393	0.00567294	0.891542	0.997536	0.921746	0.964548	476335	498454	0.994327	0.983919	0.784208	0.132214	0.284685	0.0120343	0.0046415	0.645018	0.987966	0.867786	0.715315	300328	247560	0.995358	0.98991	0.910908	0.0908823	0.0872942	0.00523044	0.00546563	0.836393	0.99477	0.909118	0.912706	415526	417166	0.994534	/mnt/ssd2t/ukbiobank/bmx_combined_label/2369240_20252_3_0.nii.gz	/mnt/ssd2t/ukbiobank/bmx_nnunet_tissue_1k/output/2369240_20252_3_0.nii.gz
0.977002	0.984656	0.0203625	0.0102729	0.0310432	0.0602899	0.969777	0.968957	0.979638	0.989727	5706200	5764970	0.93971	0.982738	0.895688	0.0797012	0.12764	0.0117936	0.00701434	0.811083	0.988206	0.920299	0.87236	650196	616327	0.992986	0.989482	0.924151	0.0946412	0.0562603	0.00411088	0.00718624	0.858997	0.995889	0.905359	0.94374	519638	541667	0.992814	0.986359	0.817576	0.163903	0.200142	0.007939	0.00623044	0.691441	0.992061	0.836097	0.799858	292483	279806	0.99377	0.98775	0.899758	0.0660369	0.132031	0.00888589	0.00415009	0.817782	0.991114	0.933963	0.867969	484759	450506	0.99585	/mnt/ssd2t/ukbiobank/bmx_combined_label/2369511_20252_2_0.nii.gz	/mnt/ssd2t/ukbiobank/bmx_nnunet_tissue_1k/output/2369511_20252_2_0.nii.gz
0.976964	0.984835	0.0170325	0.0132905	0.0421499	0.053576	0.970123	0.95785	0.982967	0.986709	5176010	5195714	0.946424	0.983099	0.897047	0.12674	0.0778346	0.006787	0.0116136	0.813314	0.993213	0.87326	0.922165	545169	575700	0.988386	0.990407	0.925815	0.0562632	0.0914394	0.00643233	0.00382035	0.861876	0.993568	0.943737	0.908561	449839	433072	0.99618	0.984932	0.827636	0.142444	0.200267	0.00945782	0.0062935	0.705954	0.990542	0.857556	0.799733	308847	288022	0.993706	0.988449	0.884559	0.0987631	0.131512	0.00704766	0.00511029	0.793013	0.992952	0.901237	0.868488	347930	335287	0.99489	/mnt/ssd2t/ukbiobank/bmx_combined_label/2370470_20252_3_0.nii.gz	/mnt/ssd2t/ukbiobank/bmx_nnunet_tissue_1k/output/2370470_20252_3_0.nii.gz
0.981212	0.988115	0.0140255	0.0097347	0.0369404	0.052586	0.97651	0.96306	0.985975	0.990265	6449713	6477781	0.947414	0.986858	0.909436	0.0911077	0.0900194	0.00703846	0.00713141	0.833914	0.992962	0.908892	0.909981	592961	593671	0.992869	0.992723	0.932604	0.0551162	0.0793611	0.00458439	0.00310677	0.873718	0.995416	0.944884	0.920639	447209	435734	0.996893	0.987376	0.838491	0.148318	0.174298	0.00719439	0.00594278	0.721898	0.992806	0.851682	0.825702	324548	314648	0.994057	0.990432	0.891116	0.0996086	0.117971	0.00547493	0.00453277	0.803615	0.994525	0.900391	0.882029	363005	355602	0.995467	/mnt/ssd2t/ukbiobank/bmx_combined_label/2372183_20252_2_0.nii.gz	/mnt/ssd2t/ukbiobank/bmx_nnunet_tissue_1k/output/2372183_20252_2_0.nii.gz
0.977999	0.985682	0.0185288	0.010071	0.0337313	0.0608383	0.971768	0.966269	0.981471	0.989929	5878958	5929620	0.939162	0.983317	0.890037	0.0967583	0.122788	0.0102138	0.00783544	0.801861	0.989786	0.903242	0.877212	591466	574421	0.992165	0.990914	0.924829	0.0729407	0.0773912	0.00498938	0.00468134	0.860169	0.995011	0.927059	0.922609	465570	463335	0.995319	0.985871	0.807098	0.180296	0.205127	0.00791333	0.00675258	0.676583	0.992087	0.819704	0.794873	285774	277117	0.993247	0.988644	0.903411	0.0732796	0.118754	0.00759142	0.00446857	0.823838	0.992409	0.92672	0.881246	463107	440382	0.995531	/mnt/ssd2t/ukbiobank/bmx_combined_label/2372434_20252_2_0.nii.gz	/mnt/ssd2t/ukbiobank/bmx_nnunet_tissue_1k/output/2372434_20252_2_0.nii.gz
0.977287	0.984966	0.0221692	0.00779491	0.0244415	0.067427	0.970376	0.975558	0.977831	0.992205	5716680	5800716	0.932573	0.984286	0.908726	0.0641056	0.116909	0.0113007	0.00587908	0.832721	0.988699	0.935894	0.883091	675348	637245	0.994121	0.991469	0.93597	0.0723292	0.0555814	0.00393393	0.00520508	0.879646	0.996066	0.927671	0.944419	503334	512421	0.994795	0.984097	0.811971	0.138136	0.232461	0.0108309	0.00576109	0.68346	0.989169	0.861864	0.767539	341063	303736	0.994239	0.988987	0.889115	0.0896134	0.131185	0.00700692	0.00457906	0.800366	0.992993	0.910387	0.868815	387459	369766	0.995421	/mnt/ssd2t/ukbiobank/bmx_combined_label/2372727_20252_2_0.nii.gz	/mnt/ssd2t/ukbiobank/bmx_nnunet_tissue_1k/output/2372727_20252_2_0.nii.gz
0.969759	0.980131	0.0270193	0.012612	0.0408241	0.0846951	0.961037	0.959176	0.972981	0.987388	6309951	6403385	0.915305	0.983949	0.889822	0.119242	0.100926	0.00785376	0.00945669	0.801512	0.992146	0.880758	0.899074	602152	614674	0.990543	0.990775	0.919393	0.0556446	0.104283	0.00648667	0.00329351	0.850812	0.993513	0.944355	0.895717	490615	465346	0.996706	0.985916	0.845058	0.136613	0.172509	0.00837945	0.00637282	0.731688	0.991621	0.863387	0.827491	387678	371560	0.993627	0.980205	0.844035	0.101224	0.204421	0.0146349	0.00646796	0.730156	0.985365	0.898776	0.795579	562354	497785	0.993532	/mnt/ssd2t/ukbiobank/bmx_combined_label/2374142_20252_2_0.nii.gz	/mnt/ssd2t/ukbiobank/bmx_nnunet_tissue_1k/output/2374142_20252_2_0.nii.gz
0.977659	0.985622	0.0183137	0.0104101	0.0366212	0.063155	0.971652	0.963379	0.981686	0.98959	6376414	6427751	0.936845	0.983765	0.894279	0.102147	0.109267	0.00912073	0.00846445	0.808774	0.990879	0.897853	0.890733	635234	630197	0.991536	0.990041	0.917564	0.0669865	0.0973831	0.00635711	0.00423939	0.847684	0.993643	0.933014	0.902617	505971	489487	0.995761	0.9867	0.839483	0.13677	0.182992	0.00811649	0.0057552	0.72337	0.991884	0.86323	0.817008	350770	331988	0.994245	0.986822	0.851827	0.135152	0.160808	0.00759091	0.00619924	0.741898	0.992409	0.864848	0.839192	371947	360913	0.993801	/mnt/ssd2t/ukbiobank/bmx_combined_label/2375334_20252_2_0.nii.gz	/mnt/ssd2t/ukbiobank/bmx_nnunet_tissue_1k/output/2375334_20252_2_0.nii.gz
0.979951	0.986787	0.0169828	0.00941505	0.0298408	0.052949	0.973918	0.970159	0.983017	0.990585	5628648	5671980	0.947051	0.979095	0.878687	0.148126	0.0927578	0.00849564	0.014363	0.783623	0.991504	0.851874	0.907242	621522	661918	0.985637	0.987093	0.902482	0.0484979	0.141735	0.0105238	0.00327192	0.822293	0.989476	0.951502	0.858265	518292	467505	0.996728	0.986127	0.818034	0.171578	0.192096	0.00770462	0.00671793	0.692096	0.992295	0.828422	0.807904	287476	280356	0.993282	0.989862	0.900397	0.067851	0.129262	0.00715387	0.00352058	0.818839	0.992846	0.932149	0.870738	391932	366111	0.996479	/mnt/ssd2t/ukbiobank/bmx_combined_label/2380780_20252_2_0.nii.gz	/mnt/ssd2t/ukbiobank/bmx_nnunet_tissue_1k/output/2380780_20252_2_0.nii.gz
0.979503	0.987123	0.0130449	0.0127091	0.0495751	0.050835	0.974573	0.950425	0.986955	0.987291	7264262	7266734	0.949165	0.984821	0.89047	0.123486	0.095122	0.00697731	0.00932885	0.802565	0.993023	0.876514	0.904878	622485	642629	0.990671	0.990652	0.918884	0.0714896	0.0905453	0.00558997	0.00432845	0.84994	0.99441	0.92851	0.909455	531458	520551	0.995672	0.987482	0.815385	0.141407	0.223682	0.00822992	0.00472085	0.688312	0.99177	0.858593	0.776318	325068	293918	0.995279	0.989816	0.882446	0.138725	0.0953161	0.00421443	0.0064286	0.789622	0.995786	0.861275	0.904684	385727	405168	0.993571	/mnt/ssd2t/ukbiobank/bmx_combined_label/2382230_20252_3_0.nii.gz	/mnt/ssd2t/ukbiobank/bmx_nnunet_tissue_1k/output/2382230_20252_3_0.nii.gz
0.981196	0.987969	0.0169342	0.00707827	0.0256471	0.0598014	0.976224	0.974353	0.983066	0.992922	5991579	6051649	0.940199	0.977855	0.850873	0.183794	0.111385	0.0085834	0.0153151	0.740451	0.991417	0.816206	0.888615	547813	596412	0.984685	0.985114	0.874252	0.0382693	0.198639	0.0135562	0.00220126	0.776597	0.986444	0.961731	0.801361	497556	414588	0.997799	0.986148	0.80307	0.20067	0.193155	0.00700916	0.00734784	0.670942	0.992991	0.79933	0.806845	269727	272263	0.992652	0.990236	0.902159	0.0634474	0.129797	0.00705312	0.00321583	0.821758	0.992947	0.936553	0.870203	398575	370338	0.996784	/mnt/ssd2t/ukbiobank/bmx_combined_label/2382483_20252_2_0.nii.gz	/mnt/ssd2t/ukbiobank/bmx_nnunet_tissue_1k/output/2382483_20252_2_0.nii.gz
0.97146	0.98098	0.0241412	0.0138448	0.0420344	0.0717697	0.96267	0.957966	0.975859	0.986155	5677883	5737791	0.92823	0.985036	0.914316	0.0616132	0.10855	0.0106258	0.00575771	0.842157	0.989374	0.938387	0.89145	681361	647280	0.994242	0.991671	0.938048	0.0762359	0.0472193	0.00335383	0.00557244	0.883324	0.996646	0.923764	0.952781	503481	519296	0.994428	0.985908	0.820059	0.177874	0.181998	0.00743509	0.00723167	0.695	0.992565	0.822126	0.818002	298663	297165	0.992768	0.981421	0.834269	0.124524	0.203233	0.0126011	0.00706609	0.715662	0.987399	0.875476	0.796767	446516	406372	0.992934	/mnt/ssd2t/ukbiobank/bmx_combined_label/2383541_20252_3_0.nii.gz	/mnt/ssd2t/ukbiobank/bmx_nnunet_tissue_1k/output/2383541_20252_3_0.nii.gz
0.97484	0.983199	0.0230329	0.0104884	0.0316664	0.067805	0.966954	0.968334	0.976967	0.989512	6641915	6727199	0.932195	0.986087	0.906432	0.104257	0.082622	0.00656316	0.00846552	0.828875	0.993437	0.895743	0.917378	655782	671621	0.991534	0.991764	0.929362	0.0562291	0.0846136	0.00531339	0.00343125	0.868045	0.994687	0.943771	0.915386	528402	512510	0.996569	0.987664	0.852605	0.113911	0.178441	0.00807457	0.00479495	0.743079	0.991925	0.886089	0.821559	387691	359457	0.995205	0.983804	0.894437	0.0667243	0.141298	0.0121861	0.00533152	0.809034	0.987814	0.933276	0.858702	713310	656313	0.994668	/mnt/ssd2t/ukbiobank/bmx_combined_label/2384041_20252_2_0.nii.gz	/mnt/ssd2t/ukbiobank/bmx_nnunet_tissue_1k/output/2384041_20252_2_0.nii.gz
0.976703	0.984838	0.0213631	0.00888247	0.0298882	0.0698049	0.970128	0.970112	0.978637	0.991118	6391239	6472747	0.930195	0.982554	0.892029	0.0490809	0.159993	0.0148515	0.00406864	0.805101	0.985149	0.950919	0.840007	718258	634483	0.995931	0.991036	0.933438	0.0890114	0.042979	0.00303187	0.00657299	0.875183	0.996968	0.910989	0.957021	549850	577634	0.993427	0.983136	0.791901	0.192185	0.223399	0.00961203	0.00796275	0.655493	0.990388	0.807815	0.776601	345915	332549	0.992037	0.987016	0.849362	0.136091	0.164702	0.00753722	0.00603078	0.738166	0.992463	0.863909	0.835298	366898	354747	0.993969	/mnt/ssd2t/ukbiobank/bmx_combined_label/2384387_20252_2_0.nii.gz	/mnt/ssd2t/ukbiobank/bmx_nnunet_tissue_1k/output/2384387_20252_2_0.nii.gz
0.980439	0.987506	0.016654	0.00829951	0.030241	0.0593604	0.975319	0.969759	0.983346	0.9917	6167710	6220111	0.94064	0.984732	0.894062	0.135795	0.073945	0.00555886	0.0108806	0.808419	0.994441	0.864205	0.926055	550504	589903	0.989119	0.990129	0.909168	0.0385632	0.13771	0.00831682	0.00210189	0.833463	0.991683	0.961437	0.86229	453328	406579	0.997898	0.987591	0.858216	0.0906715	0.187457	0.00903729	0.00392615	0.751644	0.990963	0.909328	0.812543	365721	326795	0.996074	0.98975	0.891133	0.10148	0.116134	0.00578175	0.00497382	0.803643	0.994218	0.89852	0.883866	375549	369424	0.995026	/mnt/ssd2t/ukbiobank/bmx_combined_label/2384442_20252_3_0.nii.gz	/mnt/ssd2t/ukbiobank/bmx_nnunet_tissue_1k/output/2384442_20252_3_0.nii.gz
0.979319	0.986371	0.0186204	0.00858673	0.0273018	0.0579264	0.973108	0.972698	0.98138	0.991413	5667233	5725175	0.942074	0.985753	0.915476	0.0605718	0.107284	0.0101016	0.00544516	0.844128	0.989898	0.939428	0.892716	648837	616574	0.994555	0.991561	0.936068	0.0773579	0.0501092	0.003493	0.0055403	0.87982	0.996507	0.922642	0.949891	488294	502715	0.99446	0.986517	0.82631	0.137248	0.207179	0.00870458	0.00531713	0.704027	0.991295	0.862752	0.792821	303704	279087	0.994683	0.988662	0.891362	0.0906693	0.12591	0.00706151	0.00489866	0.804016	0.992938	0.909331	0.87409	399516	384033	0.995101	/mnt/ssd2t/ukbiobank/bmx_combined_label/2388375_20252_2_0.nii.gz	/mnt/ssd2t/ukbiobank/bmx_nnunet_tissue_1k/output/2388375_20252_2_0.nii.gz
0.978532	0.986723	0.0169357	0.00959016	0.040975	0.0706451	0.973795	0.959025	0.983064	0.99041	9438423	9508948	0.929355	0.985037	0.874041	0.131356	0.120493	0.00756449	0.00834304	0.776264	0.992436	0.868644	0.879507	691682	700332	0.991657	0.991477	0.903435	0.0511652	0.137818	0.00665236	0.00225409	0.823878	0.993348	0.948835	0.862182	541851	492366	0.997746	0.988447	0.780812	0.222628	0.215718	0.00581391	0.00605203	0.640436	0.994186	0.777372	0.784282	307457	310190	0.993948	0.987858	0.90152	0.0777836	0.118268	0.00793246	0.00500282	0.820698	0.992068	0.922216	0.881732	738587	706164	0.994997	/mnt/ssd2t/ukbiobank/bmx_combined_label/2388552_20252_2_0.nii.gz	/mnt/ssd2t/ukbiobank/bmx_nnunet_tissue_1k/output/2388552_20252_2_0.nii.gz
0.979584	0.986861	0.0147521	0.0115198	0.0402871	0.0511732	0.974064	0.959713	0.985248	0.98848	6736673	6758774	0.948827	0.986165	0.897977	0.116363	0.0872101	0.00624745	0.00859054	0.814844	0.993753	0.883637	0.91279	579302	598414	0.991409	0.990834	0.915588	0.0589171	0.108562	0.00639144	0.00329591	0.844317	0.993609	0.941083	0.891438	484312	458763	0.996704	0.987324	0.842114	0.148992	0.166595	0.00703686	0.00616852	0.727286	0.992963	0.851008	0.833405	352279	344992	0.993831	0.989061	0.91009	0.0826376	0.0970688	0.00633383	0.00531281	0.835013	0.993666	0.917362	0.902931	532509	524132	0.994687	/mnt/ssd2t/ukbiobank/bmx_combined_label/2389003_20252_2_0.nii.gz	/mnt/ssd2t/ukbiobank/bmx_nnunet_tissue_1k/output/2389003_20252_2_0.nii.gz
0.980166	0.986822	0.0180305	0.00827708	0.0254283	0.0542858	0.973987	0.974572	0.98197	0.991723	5561142	5616378	0.945714	0.984158	0.906615	0.0922169	0.0945499	0.00877313	0.00853669	0.829182	0.991227	0.907783	0.90545	630725	629104	0.991463	0.990713	0.928814	0.0594544	0.0826276	0.00583306	0.00410088	0.86709	0.994167	0.940546	0.917372	490502	478417	0.995899	0.986303	0.82914	0.142318	0.197564	0.00851207	0.00575278	0.708146	0.991488	0.857682	0.802436	307576	287764	0.994247	0.990516	0.917282	0.0587101	0.105531	0.00657148	0.00348486	0.847204	0.993429	0.94129	0.894469	436621	414903	0.996515	/mnt/ssd2t/ukbiobank/bmx_combined_label/2389776_20252_2_0.nii.gz	/mnt/ssd2t/ukbiobank/bmx_nnunet_tissue_1k/output/2389776_20252_2_0.nii.gz
0.974842	0.983621	0.0217312	0.0109669	0.0367739	0.071049	0.967771	0.963226	0.978269	0.989033	6580366	6652773	0.928951	0.981812	0.885512	0.125696	0.102989	0.00878239	0.0109728	0.794546	0.991218	0.874304	0.897011	675556	693101	0.989027	0.988799	0.906649	0.0477977	0.134746	0.00898393	0.00291357	0.829238	0.991016	0.952202	0.865254	541591	492137	0.997086	0.985403	0.819593	0.142761	0.214886	0.00944026	0.00576535	0.694331	0.99056	0.857239	0.785114	363840	333228	0.994235	0.985976	0.865426	0.124939	0.144	0.00799805	0.00679642	0.762775	0.992002	0.875061	0.856	453847	443961	0.993204	/mnt/ssd2t/ukbiobank/bmx_combined_label/2392679_20252_2_0.nii.gz	/mnt/ssd2t/ukbiobank/bmx_nnunet_tissue_1k/output/2392679_20252_2_0.nii.gz
0.97953	0.98739	0.0172831	0.00789144	0.0345637	0.0733512	0.975095	0.965436	0.982717	0.992109	8236647	8315363	0.926649	0.983591	0.867729	0.132659	0.131884	0.00871756	0.00877613	0.766361	0.991282	0.867341	0.868116	632133	632698	0.991224	0.990215	0.907304	0.0527733	0.12939	0.00749559	0.00282311	0.830334	0.992504	0.947227	0.87061	560791	515431	0.997177	0.988184	0.803403	0.197117	0.196076	0.0060713	0.0061112	0.671407	0.993929	0.802883	0.803924	306213	306610	0.993889	0.988671	0.869623	0.0953342	0.162806	0.00766758	0.00416967	0.769321	0.992332	0.904666	0.837194	460136	425818	0.99583	/mnt/ssd2t/ukbiobank/bmx_combined_label/2393276_20252_2_0.nii.gz	/mnt/ssd2t/ukbiobank/bmx_nnunet_tissue_1k/output/2393276_20252_2_0.nii.gz
0.975947	0.984264	0.0180943	0.0133659	0.0435694	0.0583508	0.969016	0.956431	0.981906	0.986634	5444293	5470510	0.941649	0.986473	0.915981	0.0768488	0.0910794	0.00803037	0.00668031	0.844986	0.99197	0.923151	0.908921	579297	570367	0.99332	0.992105	0.933625	0.0635262	0.0692068	0.00438884	0.0040057	0.875513	0.995611	0.936474	0.930793	425984	423400	0.995994	0.987504	0.796438	0.219545	0.18691	0.00580121	0.00708982	0.661735	0.994199	0.780455	0.81309	214686	223663	0.99291	0.984713	0.882518	0.0944024	0.139415	0.00993116	0.00641317	0.789737	0.990069	0.905598	0.860585	476412	452732	0.993587	/mnt/ssd2t/ukbiobank/bmx_combined_label/2393883_20252_2_0.nii.gz	/mnt/ssd2t/ukbiobank/bmx_nnunet_tissue_1k/output/2393883_20252_2_0.nii.gz
0.96511	0.976316	0.0241365	0.023231	0.065014	0.0674355	0.953728	0.934986	0.975864	0.976769	5950403	5955924	0.932565	0.984697	0.891367	0.107506	0.109758	0.00832595	0.00813612	0.804023	0.991674	0.892494	0.890242	569965	568527	0.991864	0.990653	0.922613	0.0640047	0.0903916	0.00588708	0.00405847	0.856344	0.994113	0.935995	0.909608	495046	481090	0.995942	0.986015	0.778467	0.219165	0.223886	0.00731852	0.0071223	0.637287	0.992681	0.780835	0.776114	255880	254333	0.992878	0.977276	0.887539	0.118624	0.106211	0.0118626	0.0134145	0.797816	0.988137	0.881376	0.893789	810850	822270	0.986585	/mnt/ssd2t/ukbiobank/bmx_combined_label/2395924_20252_2_0.nii.gz	/mnt/ssd2t/ukbiobank/bmx_nnunet_tissue_1k/output/2395924_20252_2_0.nii.gz
0.978283	0.985632	0.0217616	0.00686156	0.0215739	0.0662897	0.971671	0.978426	0.978238	0.993138	5495831	5579541	0.93371	0.984339	0.90803	0.0669258	0.115705	0.0110295	0.00607638	0.831552	0.988971	0.933074	0.884295	640610	607120	0.993924	0.991577	0.935446	0.0605857	0.0684895	0.00479883	0.0042118	0.878721	0.995201	0.939414	0.931511	480059	476020	0.995788	0.983106	0.800203	0.148438	0.245314	0.0114515	0.00617372	0.666948	0.988549	0.851562	0.754686	328465	291098	0.993826	0.990673	0.909626	0.0796475	0.100854	0.00554792	0.00428584	0.834232	0.994452	0.920352	0.899146	382523	373709	0.995714	/mnt/ssd2t/ukbiobank/bmx_combined_label/2397986_20252_2_0.nii.gz	/mnt/ssd2t/ukbiobank/bmx_nnunet_tissue_1k/output/2397986_20252_2_0.nii.gz
0.97648	0.983983	0.024618	0.00726397	0.0203839	0.0669678	0.96847	0.979616	0.975382	0.992736	5498643	5596475	0.933032	0.985526	0.919274	0.0646005	0.0963042	0.00963116	0.00626281	0.850608	0.990369	0.935399	0.903696	689077	665722	0.993737	0.991703	0.940225	0.0630567	0.0564709	0.00419774	0.00471777	0.887192	0.995802	0.936943	0.943529	522552	526225	0.995282	0.983499	0.821256	0.105347	0.24101	0.0125696	0.00469828	0.696722	0.98743	0.894653	0.75899	377374	320150	0.995302	0.98947	0.913111	0.0655337	0.107289	0.00706823	0.00413663	0.840115	0.992932	0.934466	0.892711	468314	447388	0.995863	/mnt/ssd2t/ukbiobank/bmx_combined_label/2399533_20252_2_0.nii.gz	/mnt/ssd2t/ukbiobank/bmx_nnunet_tissue_1k/output/2399533_20252_2_0.nii.gz
0.979355	0.987204	0.0174482	0.00809885	0.0343208	0.0717511	0.974732	0.965679	0.982552	0.991901	8473667	8554297	0.928249	0.982676	0.851614	0.198058	0.0921541	0.0053798	0.012989	0.741575	0.99462	0.801942	0.907846	577923	654243	0.987011	0.987129	0.85411	0.0465841	0.22646	0.0114843	0.0019352	0.745368	0.988516	0.953416	0.77354	514059	417074	0.998065	0.989972	0.836798	0.135066	0.189565	0.00619735	0.00414596	0.719392	0.993803	0.864934	0.810435	334777	313683	0.995854	0.986674	0.889083	0.0828003	0.137361	0.00903062	0.00513988	0.800315	0.990969	0.9172	0.862639	653446	614575	0.99486	/mnt/ssd2t/ukbiobank/bmx_combined_label/2399869_20252_2_0.nii.gz	/mnt/ssd2t/ukbiobank/bmx_nnunet_tissue_1k/output/2399869_20252_2_0.nii.gz
0.978574	0.986134	0.0187146	0.00897006	0.0308418	0.06284	0.972646	0.969158	0.981285	0.99103	6195502	6257026	0.93716	0.984981	0.895304	0.142136	0.0638383	0.00473345	0.0114236	0.810453	0.995267	0.857864	0.936162	552819	603275	0.988576	0.99045	0.904226	0.0412156	0.144458	0.00798721	0.00204564	0.825193	0.992013	0.958784	0.855542	424635	378910	0.997954	0.987341	0.858865	0.0993286	0.179232	0.00878694	0.00445699	0.752641	0.991213	0.900671	0.820768	378196	344644	0.995543	0.987908	0.900854	0.0681402	0.128155	0.00858073	0.00428703	0.819594	0.991419	0.93186	0.871845	507782	475079	0.995713	/mnt/ssd2t/ukbiobank/bmx_combined_label/2400323_20252_2_0.nii.gz	/mnt/ssd2t/ukbiobank/bmx_nnunet_tissue_1k/output/2400323_20252_2_0.nii.gz
0.975648	0.984073	0.0187269	0.0131118	0.0428313	0.0603946	0.968645	0.957169	0.981273	0.986888	6110199	6145163	0.939605	0.984112	0.905389	0.0929508	0.0962642	0.00883826	0.00850573	0.827134	0.991162	0.907049	0.903736	674259	671796	0.991494	0.990573	0.925188	0.0765413	0.0730769	0.00490498	0.00515549	0.86079	0.995095	0.923459	0.926923	504058	505949	0.994845	0.9869	0.818099	0.173039	0.190575	0.00719199	0.00639686	0.692189	0.992808	0.826961	0.809425	291722	285536	0.993603	0.98473	0.854749	0.115649	0.172936	0.00989703	0.00621287	0.746342	0.990103	0.884351	0.827064	435428	407222	0.993787	/mnt/ssd2t/ukbiobank/bmx_combined_label/2402084_20252_2_0.nii.gz	/mnt/ssd2t/ukbiobank/bmx_nnunet_tissue_1k/output/2402084_20252_2_0.nii.gz
0.978058	0.986311	0.0185337	0.00879605	0.0360448	0.0737051	0.972992	0.963955	0.981466	0.991204	6550669	6615662	0.926295	0.983266	0.883048	0.12804	0.105579	0.00803995	0.00998202	0.790587	0.99196	0.87196	0.894421	580203	595149	0.990018	0.990655	0.908709	0.0428628	0.135055	0.0076332	0.00220121	0.832691	0.992367	0.957137	0.864945	441702	399157	0.997799	0.987704	0.817812	0.140827	0.21975	0.0080303	0.00468922	0.691778	0.99197	0.859173	0.78025	290530	263842	0.995311	0.989672	0.877318	0.108886	0.136057	0.00606733	0.00471404	0.781449	0.993933	0.891114	0.863943	351126	340420	0.995286	/mnt/ssd2t/ukbiobank/bmx_combined_label/2404627_20252_2_0.nii.gz	/mnt/ssd2t/ukbiobank/bmx_nnunet_tissue_1k/output/2404627_20252_2_0.nii.gz
0.975454	0.983984	0.0180251	0.0139991	0.0461184	0.0588302	0.968472	0.953882	0.981975	0.986001	6968068	6996636	0.94117	0.984647	0.882445	0.136788	0.0974446	0.00666642	0.00975412	0.789621	0.993334	0.863212	0.902555	581746	608261	0.990246	0.990316	0.911037	0.0501532	0.124725	0.00745461	0.00277525	0.83661	0.992545	0.949847	0.875275	516167	475643	0.997225	0.987589	0.818769	0.166036	0.195883	0.00706721	0.00578343	0.693149	0.992933	0.833964	0.804117	317690	306320	0.994217	0.985182	0.90708	0.0909245	0.0949061	0.00823932	0.00786207	0.829961	0.991761	0.909075	0.905094	728109	724920	0.992138	/mnt/ssd2t/ukbiobank/bmx_combined_label/2408605_20252_2_0.nii.gz	/mnt/ssd2t/ukbiobank/bmx_nnunet_tissue_1k/output/2408605_20252_2_0.nii.gz
0.972438	0.981231	0.0240104	0.0134702	0.0375753	0.065721	0.963154	0.962425	0.97599	0.98653	5681001	5742353	0.934279	0.982	0.895038	0.111713	0.0981073	0.00913799	0.0105496	0.810017	0.990862	0.888287	0.901893	661949	672088	0.98945	0.988865	0.919238	0.0585628	0.101938	0.00771187	0.00424107	0.850546	0.992288	0.941437	0.898062	548881	523592	0.995759	0.985026	0.847201	0.120016	0.183226	0.00977314	0.00596461	0.734909	0.990227	0.879984	0.816774	395348	366950	0.994035	0.983402	0.866288	0.11744	0.149395	0.0100563	0.00763766	0.764116	0.989944	0.88256	0.850605	491722	473918	0.992362	/mnt/ssd2t/ukbiobank/bmx_combined_label/2409752_20252_2_0.nii.gz	/mnt/ssd2t/ukbiobank/bmx_nnunet_tissue_1k/output/2409752_20252_2_0.nii.gz
0.976228	0.983736	0.0210171	0.0114643	0.031387	0.0565901	0.967993	0.968613	0.978983	0.988536	5403555	5456282	0.94341	0.984369	0.907358	0.0759957	0.108698	0.0101785	0.00688721	0.830427	0.989821	0.924004	0.891302	638106	615522	0.993113	0.991204	0.93495	0.0627316	0.067357	0.00489515	0.00453814	0.877846	0.995105	0.937268	0.932643	503556	501071	0.995462	0.9852	0.7999	0.209018	0.190978	0.00725423	0.00811352	0.666528	0.992746	0.790982	0.809022	271670	277866	0.991886	0.986487	0.915795	0.0574421	0.10949	0.00979836	0.00488082	0.84467	0.990202	0.942558	0.89051	613081	579227	0.995119	/mnt/ssd2t/ukbiobank/bmx_combined_label/2410724_20252_2_0.nii.gz	/mnt/ssd2t/ukbiobank/bmx_nnunet_tissue_1k/output/2410724_20252_2_0.nii.gz
0.978758	0.985766	0.0162003	0.0122603	0.0361823	0.0474407	0.971931	0.963818	0.9838	0.98774	5540744	5562934	0.952559	0.986632	0.927145	0.0481014	0.0963536	0.00995981	0.00474493	0.864185	0.99004	0.951899	0.903646	700368	664866	0.995255	0.992457	0.943369	0.0824514	0.0293162	0.00203695	0.00603636	0.892808	0.997963	0.917549	0.970684	481576	509464	0.993964	0.986405	0.82286	0.144649	0.207252	0.00857135	0.00556127	0.699034	0.991429	0.855351	0.792748	296354	274664	0.994439	0.988635	0.9005	0.106975	0.0918981	0.0055223	0.00653024	0.819009	0.994478	0.893025	0.908102	421358	428472	0.99347	/mnt/ssd2t/ukbiobank/bmx_combined_label/2411386_20252_2_0.nii.gz	/mnt/ssd2t/ukbiobank/bmx_nnunet_tissue_1k/output/2411386_20252_2_0.nii.gz
0.979627	0.987166	0.0156948	0.00995678	0.0386258	0.0598862	0.974657	0.961374	0.984305	0.990043	7090646	7131981	0.940114	0.984475	0.875821	0.141083	0.106596	0.00697703	0.00957993	0.779077	0.993023	0.858917	0.893404	549065	571111	0.99042	0.990702	0.91197	0.0365586	0.134281	0.00786373	0.00193528	0.838185	0.992136	0.963441	0.865719	498471	447911	0.998065	0.987668	0.822744	0.193898	0.159913	0.00564857	0.00712714	0.698865	0.994351	0.806102	0.840087	305247	318116	0.992873	0.987566	0.889367	0.0873502	0.132758	0.00809399	0.00507602	0.800775	0.991906	0.91265	0.867242	516347	490657	0.994924	/mnt/ssd2t/ukbiobank/bmx_combined_label/2412300_20252_2_0.nii.gz	/mnt/ssd2t/ukbiobank/bmx_nnunet_tissue_1k/output/2412300_20252_2_0.nii.gz
0.968258	0.976825	0.0334696	0.0126577	0.0278593	0.0718469	0.954701	0.972141	0.96653	0.987342	7092103	7244814	0.928153	0.97709	0.892933	0.0695581	0.141668	0.0175724	0.0080365	0.806576	0.982428	0.930442	0.858332	1165018	1074728	0.991963	0.988472	0.932967	0.06686	0.0672051	0.00632336	0.00628877	0.874357	0.993677	0.93314	0.932795	900184	899851	0.993711	0.976734	0.75507	0.189291	0.293423	0.0155821	0.00882122	0.606516	0.984418	0.810709	0.706577	531261	463023	0.991179	0.98515	0.900564	0.102965	0.0958785	0.00770903	0.0083389	0.819115	0.992291	0.897035	0.904121	778506	784656	0.991661	/mnt/ssd2t/ukbiobank/bmx_combined_label/2413316_20252_2_0.nii.gz	/mnt/ssd2t/ukbiobank/bmx_nnunet_tissue_1k/output/2413316_20252_2_0.nii.gz
0.978205	0.985894	0.0185794	0.00959145	0.0329383	0.0624252	0.972181	0.967062	0.981421	0.990409	6018589	6073708	0.937575	0.984599	0.904823	0.108948	0.0809736	0.00702741	0.00972556	0.826189	0.992973	0.891052	0.919026	623413	642985	0.990274	0.990364	0.918578	0.0530529	0.108141	0.00699237	0.00324303	0.849417	0.993008	0.946947	0.891859	476999	449250	0.996757	0.987027	0.822799	0.149577	0.203087	0.0079575	0.00550561	0.698945	0.992043	0.850423	0.796913	295794	277182	0.994494	0.987491	0.876805	0.0907812	0.153378	0.0084795	0.00469116	0.780634	0.99152	0.909219	0.846622	411493	383163	0.995309	/mnt/ssd2t/ukbiobank/bmx_combined_label/2413947_20252_3_0.nii.gz	/mnt/ssd2t/ukbiobank/bmx_nnunet_tissue_1k/output/2413947_20252_3_0.nii.gz
0.974716	0.983445	0.0179814	0.0151253	0.0490195	0.0578998	0.967428	0.95098	0.982019	0.984875	5964321	5981668	0.9421	0.984487	0.906774	0.0848861	0.101415	0.00927991	0.00763978	0.829448	0.99072	0.915114	0.898585	656738	644876	0.99236	0.991512	0.936287	0.0805284	0.0462714	0.00324615	0.00584463	0.880206	0.996754	0.919472	0.953729	511525	530583	0.994155	0.985705	0.785969	0.212046	0.216006	0.00748071	0.00730795	0.647405	0.992519	0.787954	0.783994	261868	260552	0.992692	0.985957	0.867955	0.107114	0.155621	0.00896979	0.00585682	0.766714	0.99103	0.892886	0.844379	427544	404317	0.994143	/mnt/ssd2t/ukbiobank/bmx_combined_label/2415847_20252_2_0.nii.gz	/mnt/ssd2t/ukbiobank/bmx_nnunet_tissue_1k/output/2415847_20252_2_0.nii.gz
0.97714	0.984766	0.0184617	0.0119855	0.0362502	0.0551065	0.969989	0.96375	0.981538	0.988015	6554942	6598192	0.944893	0.980724	0.884032	0.115584	0.116351	0.0105506	0.0104728	0.792166	0.989449	0.884416	0.883649	728810	728178	0.989527	0.989032	0.917427	0.0518517	0.111365	0.00816015	0.00357734	0.847451	0.99184	0.948148	0.888635	601004	563280	0.996423	0.985104	0.815144	0.179523	0.19012	0.00803153	0.00749002	0.687969	0.991968	0.820477	0.80988	355470	350879	0.99251	0.987291	0.893922	0.10582	0.106335	0.0067776	0.00674108	0.808191	0.993222	0.89418	0.893665	525234	524931	0.993259	/mnt/ssd2t/ukbiobank/bmx_combined_label/2416548_20252_2_0.nii.gz	/mnt/ssd2t/ukbiobank/bmx_nnunet_tissue_1k/output/2416548_20252_2_0.nii.gz
0.972161	0.981219	0.0242374	0.0132635	0.0383789	0.068686	0.96313	0.961621	0.975763	0.986736	5585852	5648673	0.931314	0.982017	0.893496	0.118293	0.0943969	0.00859825	0.0110396	0.807494	0.991402	0.881707	0.905603	631292	648401	0.98896	0.989583	0.921895	0.0585467	0.096867	0.00705428	0.00410224	0.855107	0.992946	0.941453	0.903133	515903	494904	0.995898	0.983776	0.844454	0.0989448	0.205457	0.0119734	0.00511984	0.730783	0.988027	0.901055	0.794543	420098	370439	0.99488	0.984474	0.860359	0.130069	0.149005	0.00886167	0.00757695	0.754938	0.991138	0.869931	0.850995	425965	416693	0.992423	/mnt/ssd2t/ukbiobank/bmx_combined_label/2417540_20252_2_0.nii.gz	/mnt/ssd2t/ukbiobank/bmx_nnunet_tissue_1k/output/2417540_20252_2_0.nii.gz
0.979011	0.98674	0.0157231	0.0107843	0.0412195	0.0592616	0.973827	0.95878	0.984277	0.989216	6700883	6734506	0.940738	0.986754	0.907036	0.0728209	0.11225	0.00878308	0.00547382	0.829887	0.991217	0.927179	0.88775	617835	591561	0.994526	0.993225	0.938734	0.0740865	0.0480864	0.00277776	0.00439273	0.884541	0.997222	0.925914	0.951914	462813	475809	0.995607	0.987567	0.806944	0.183419	0.202468	0.00681345	0.00603316	0.676367	0.993187	0.816581	0.797532	276537	270086	0.993967	0.98878	0.887337	0.097834	0.127012	0.00675957	0.00504699	0.797489	0.99324	0.902166	0.872988	429588	415694	0.994953	/mnt/ssd2t/ukbiobank/bmx_combined_label/2419234_20252_2_0.nii.gz	/mnt/ssd2t/ukbiobank/bmx_nnunet_tissue_1k/output/2419234_20252_2_0.nii.gz
0.977871	0.985388	0.0191038	0.0100782	0.0317442	0.0590164	0.971198	0.968256	0.980896	0.989922	6389653	6448447	0.940984	0.983409	0.90602	0.0888308	0.0990713	0.00964035	0.00855608	0.828187	0.99036	0.911169	0.900929	752478	744021	0.991444	0.989135	0.920723	0.0675397	0.0907229	0.00675185	0.00491061	0.853092	0.993248	0.93246	0.909277	588198	573574	0.995089	0.986711	0.806251	0.184723	0.202577	0.00727073	0.00648983	0.675395	0.992729	0.815277	0.797423	293933	287496	0.99351	0.98711	0.875307	0.0944388	0.152991	0.00860131	0.00498426	0.778263	0.991399	0.905561	0.847009	452778	423502	0.995016	/mnt/ssd2t/ukbiobank/bmx_combined_label/2420997_20252_2_0.nii.gz	/mnt/ssd2t/ukbiobank/bmx_nnunet_tissue_1k/output/2420997_20252_2_0.nii.gz
0.981162	0.988475	0.0145124	0.00851976	0.0385061	0.0642243	0.977212	0.961494	0.985488	0.99148	6792444	6833748	0.935776	0.985429	0.881895	0.127037	0.108988	0.00709676	0.00843168	0.78874	0.992903	0.872963	0.891012	509008	519532	0.991568	0.99251	0.922135	0.0432268	0.110083	0.00575269	0.00210878	0.855519	0.994247	0.956773	0.889917	415458	386427	0.997891	0.988249	0.777924	0.23373	0.210062	0.00562427	0.00644591	0.63656	0.994376	0.76627	0.789938	217212	223921	0.993554	0.990404	0.896841	0.0676869	0.136031	0.00687538	0.00318208	0.812975	0.993125	0.932313	0.863969	402503	372997	0.996818	/mnt/ssd2t/ukbiobank/bmx_combined_label/2421753_20252_2_0.nii.gz	/mnt/ssd2t/ukbiobank/bmx_nnunet_tissue_1k/output/2421753_20252_2_0.nii.gz
0.975087	0.983902	0.0237238	0.00835288	0.029125	0.0796505	0.968313	0.970875	0.976276	0.991647	6426523	6527705	0.920349	0.982394	0.880802	0.136837	0.100823	0.00788842	0.0111165	0.786994	0.992112	0.863163	0.899177	605574	630840	0.988884	0.988338	0.901097	0.0522778	0.141156	0.00925021	0.00312378	0.819997	0.99075	0.947722	0.858844	517803	469243	0.996876	0.984996	0.831817	0.112334	0.21742	0.0107583	0.00492933	0.712061	0.989242	0.887666	0.78258	396887	349902	0.995071	0.98692	0.866002	0.0999588	0.165557	0.00879916	0.00494464	0.763671	0.991201	0.900041	0.834443	424005	393102	0.995055	/mnt/ssd2t/ukbiobank/bmx_combined_label/2421938_20252_2_0.nii.gz	/mnt/ssd2t/ukbiobank/bmx_nnunet_tissue_1k/output/2421938_20252_2_0.nii.gz
0.978518	0.985793	0.0153952	0.0130156	0.0404421	0.0475944	0.971984	0.959558	0.984605	0.986984	5714009	5727819	0.952406	0.985169	0.917621	0.0688666	0.0955042	0.00957102	0.00672336	0.847782	0.990429	0.931133	0.904496	691038	671269	0.993277	0.992398	0.943841	0.076544	0.0348537	0.00247853	0.00567075	0.893654	0.997521	0.923456	0.965146	500865	523477	0.994329	0.98615	0.824266	0.152972	0.197304	0.00830208	0.00611328	0.701065	0.991698	0.847028	0.802696	306182	290157	0.993887	0.988755	0.879939	0.11928	0.12084	0.00594214	0.00585558	0.785617	0.994058	0.88072	0.87916	354676	354048	0.994144	/mnt/ssd2t/ukbiobank/bmx_combined_label/2422433_20252_2_0.nii.gz	/mnt/ssd2t/ukbiobank/bmx_nnunet_tissue_1k/output/2422433_20252_2_0.nii.gz
0.980647	0.987569	0.0183584	0.00643225	0.0229417	0.0635215	0.975443	0.977058	0.981642	0.993568	6067554	6141270	0.936479	0.984713	0.899085	0.105448	0.0963368	0.00785776	0.00868127	0.81667	0.992142	0.894552	0.903663	590979	596998	0.991319	0.990581	0.917168	0.047607	0.115545	0.00720688	0.00276989	0.847008	0.992793	0.952393	0.884455	462374	429391	0.99723	0.987442	0.808876	0.168488	0.21256	0.00741036	0.00557287	0.679087	0.99259	0.831512	0.78744	264669	250641	0.994427	0.989737	0.908645	0.0563032	0.123896	0.00763045	0.00323346	0.832584	0.99237	0.943697	0.876104	456874	424150	0.996767	/mnt/ssd2t/ukbiobank/bmx_combined_label/2423154_20252_2_0.nii.gz	/mnt/ssd2t/ukbiobank/bmx_nnunet_tissue_1k/output/2423154_20252_2_0.nii.gz
0.980269	0.987331	0.0177903	0.00749479	0.0267221	0.0617857	0.974978	0.973278	0.98221	0.992505	6102637	6166605	0.938214	0.981204	0.884546	0.093099	0.136733	0.0123879	0.00806397	0.792992	0.987612	0.906901	0.863267	657089	625474	0.991936	0.989781	0.919596	0.0527771	0.106465	0.00742081	0.00348392	0.851159	0.992579	0.947223	0.893535	515248	486044	0.996516	0.984365	0.730383	0.288627	0.249563	0.00725893	0.00884207	0.575279	0.992741	0.711373	0.750437	222329	234538	0.991158	0.98927	0.886763	0.09461	0.131113	0.00664798	0.00461313	0.796562	0.993352	0.90539	0.868887	380922	365564	0.995387	/mnt/ssd2t/ukbiobank/bmx_combined_label/2424343_20252_2_0.nii.gz	/mnt/ssd2t/ukbiobank/bmx_nnunet_tissue_1k/output/2424343_20252_2_0.nii.gz
0.979476	0.986748	0.017188	0.00928347	0.0321778	0.0584265	0.973843	0.967822	0.982812	0.990717	5738911	5785068	0.941574	0.987323	0.915637	0.104708	0.0630708	0.00501674	0.00868385	0.844402	0.994983	0.895292	0.936929	546370	571780	0.991316	0.992788	0.930538	0.0420113	0.0953829	0.00536404	0.00223797	0.8701	0.994636	0.957989	0.904617	397346	375209	0.997762	0.98857	0.818725	0.145672	0.214029	0.00724753	0.00455045	0.693086	0.992752	0.854328	0.785971	244350	224799	0.99545	0.988622	0.915143	0.0566044	0.111466	0.00823231	0.00395439	0.843562	0.991768	0.943396	0.888534	513799	483920	0.996046	/mnt/ssd2t/ukbiobank/bmx_combined_label/2424783_20252_2_0.nii.gz	/mnt/ssd2t/ukbiobank/bmx_nnunet_tissue_1k/output/2424783_20252_2_0.nii.gz
0.963308	0.973879	0.0272685	0.0249711	0.059014	0.0642372	0.949088	0.940986	0.972732	0.975029	5316194	5328750	0.935763	0.982204	0.88616	0.089106	0.137266	0.011927	0.00736689	0.79559	0.988073	0.910894	0.862734	608402	576235	0.992633	0.98988	0.927051	0.0585388	0.0869249	0.00657022	0.00430105	0.864021	0.99343	0.941461	0.913075	533679	517588	0.995699	0.984056	0.75958	0.22886	0.251639	0.00875494	0.00773516	0.612357	0.991245	0.77114	0.748361	255048	247514	0.992265	0.97324	0.885626	0.135456	0.0922386	0.0119606	0.0183239	0.794729	0.988039	0.864544	0.907761	864909	908145	0.981676	/mnt/ssd2t/ukbiobank/bmx_combined_label/2425143_20252_2_0.nii.gz	/mnt/ssd2t/ukbiobank/bmx_nnunet_tissue_1k/output/2425143_20252_2_0.nii.gz
0.975776	0.984932	0.0201223	0.00996117	0.0414784	0.0811543	0.970311	0.958522	0.979878	0.990039	8221928	8307188	0.918846	0.982373	0.846129	0.183497	0.122013	0.00716028	0.0115284	0.733297	0.99284	0.816503	0.877987	567564	610303	0.988472	0.988436	0.876122	0.0486935	0.188048	0.0098962	0.00220414	0.779553	0.990104	0.951307	0.811952	517824	441969	0.997796	0.987988	0.863009	0.0897404	0.179579	0.00864107	0.00391057	0.759028	0.991359	0.91026	0.820421	474176	427377	0.996089	0.987297	0.868746	0.126562	0.135895	0.00694576	0.00640311	0.76795	0.993054	0.873438	0.864105	500216	494871	0.993597	/mnt/ssd2t/ukbiobank/bmx_combined_label/2425242_20252_2_0.nii.gz	/mnt/ssd2t/ukbiobank/bmx_nnunet_tissue_1k/output/2425242_20252_2_0.nii.gz
0.976297	0.984612	0.0232347	0.00741434	0.0253308	0.0764364	0.96969	0.974669	0.976765	0.992586	6108161	6207093	0.923564	0.98759	0.918401	0.0816954	0.081502	0.00670697	0.00672418	0.849115	0.993293	0.918305	0.918498	607887	608015	0.993276	0.993108	0.936731	0.0558712	0.0705509	0.0040942	0.00319478	0.880992	0.995906	0.944129	0.929449	438889	432065	0.996805	0.984063	0.81482	0.090649	0.261907	0.0129411	0.00366966	0.687508	0.987059	0.909351	0.738093	379806	308277	0.99633	0.989452	0.906268	0.0723832	0.114121	0.00695127	0.00422217	0.828601	0.993049	0.927617	0.885879	460215	439508	0.995778	/mnt/ssd2t/ukbiobank/bmx_combined_label/2425994_20252_2_0.nii.gz	/mnt/ssd2t/ukbiobank/bmx_nnunet_tissue_1k/output/2425994_20252_2_0.nii.gz
0.975485	0.984023	0.0182687	0.0136737	0.0453142	0.0598963	0.968549	0.954686	0.981731	0.986326	5310285	5335140	0.940104	0.983304	0.89767	0.10348	0.101178	0.0089765	0.00920216	0.814338	0.991024	0.89652	0.898822	565221	566672	0.990798	0.991243	0.930308	0.0558894	0.0830972	0.00564639	0.00369543	0.869697	0.994354	0.944111	0.916903	442217	429473	0.996305	0.984935	0.824831	0.16222	0.187724	0.00855954	0.00718145	0.701883	0.99144	0.83778	0.812276	302934	293712	0.992819	0.98605	0.846236	0.147888	0.159559	0.0076317	0.00698118	0.733457	0.992368	0.852112	0.840441	316873	312533	0.993019	/mnt/ssd2t/ukbiobank/bmx_combined_label/2426642_20252_2_0.nii.gz	/mnt/ssd2t/ukbiobank/bmx_nnunet_tissue_1k/output/2426642_20252_2_0.nii.gz
0.974318	0.982651	0.0264874	0.00803722	0.0233017	0.0741725	0.965894	0.976698	0.973513	0.991963	5834856	5945439	0.925827	0.980184	0.891613	0.108653	0.108121	0.0108753	0.0109347	0.804424	0.989125	0.891347	0.891879	727261	727695	0.989065	0.988084	0.910272	0.0481551	0.127821	0.00945848	0.00328548	0.835321	0.990542	0.951845	0.872179	551482	505325	0.996715	0.982899	0.779974	0.147388	0.281258	0.0122982	0.00547032	0.63931	0.987702	0.852612	0.718742	335599	282906	0.99453	0.988299	0.907389	0.0814965	0.103461	0.00705514	0.00543334	0.830477	0.992945	0.918504	0.896539	508802	496635	0.994567	/mnt/ssd2t/ukbiobank/bmx_combined_label/2427190_20252_2_0.nii.gz	/mnt/ssd2t/ukbiobank/bmx_nnunet_tissue_1k/output/2427190_20252_2_0.nii.gz
0.971109	0.981784	0.0245649	0.0117832	0.0459983	0.0924232	0.96422	0.954002	0.975435	0.988217	8463732	8574637	0.907577	0.985269	0.8729	0.140584	0.113187	0.00685993	0.00877503	0.774465	0.99314	0.859416	0.886813	612766	632300	0.991225	0.991769	0.906595	0.0610347	0.123617	0.00588505	0.00272064	0.829149	0.994115	0.938965	0.876383	489672	457035	0.997279	0.988491	0.801262	0.190949	0.206378	0.0062113	0.00564058	0.668422	0.993789	0.809051	0.793622	314050	308061	0.994359	0.981882	0.880831	0.0667046	0.166049	0.0143626	0.00520343	0.78704	0.985637	0.933295	0.833951	862540	770727	0.994797	/mnt/ssd2t/ukbiobank/bmx_combined_label/2427901_20252_2_0.nii.gz	/mnt/ssd2t/ukbiobank/bmx_nnunet_tissue_1k/output/2427901_20252_2_0.nii.gz
0.97374	0.983708	0.0192796	0.0132852	0.0557066	0.0793035	0.967939	0.944293	0.98072	0.986715	9679928	9739094	0.920696	0.982916	0.861297	0.129622	0.147596	0.00978071	0.00842377	0.756385	0.990219	0.870378	0.852404	749703	734221	0.991576	0.989219	0.892132	0.0676451	0.144763	0.00792572	0.00341265	0.80527	0.992074	0.932355	0.855237	628059	576110	0.996587	0.987682	0.807806	0.134922	0.242353	0.00853608	0.00418031	0.67758	0.991464	0.865078	0.757647	411639	360519	0.99582	0.986183	0.863098	0.177091	0.0925855	0.00469249	0.00984591	0.759167	0.995308	0.822909	0.907414	578287	637672	0.990154	/mnt/ssd2t/ukbiobank/bmx_combined_label/2428998_20252_2_0.nii.gz	/mnt/ssd2t/ukbiobank/bmx_nnunet_tissue_1k/output/2428998_20252_2_0.nii.gz
0.980736	0.987605	0.0160659	0.00869745	0.0306023	0.0554897	0.975513	0.969398	0.983934	0.991303	6154790	6200882	0.94451	0.987422	0.921001	0.0897549	0.0679859	0.00581674	0.00784685	0.85357	0.994183	0.910245	0.932014	625409	640366	0.992153	0.991655	0.927894	0.0550709	0.0885369	0.00552958	0.00332499	0.865488	0.99447	0.944929	0.911463	468313	451727	0.996675	0.988326	0.833623	0.107969	0.217607	0.00840953	0.00367714	0.714711	0.99159	0.892031	0.782393	297164	260640	0.996323	0.98915	0.892312	0.0987549	0.116445	0.00623503	0.00518946	0.805563	0.993765	0.901245	0.883555	404456	396517	0.994811	/mnt/ssd2t/ukbiobank/bmx_combined_label/2429160_20252_2_0.nii.gz	/mnt/ssd2t/ukbiobank/bmx_nnunet_tissue_1k/output/2429160_20252_2_0.nii.gz
0.973949	0.98324	0.018435	0.0150802	0.0528209	0.0640259	0.967032	0.947179	0.981565	0.98492	6405300	6427192	0.935974	0.983662	0.895774	0.103507	0.104944	0.00893156	0.00879635	0.811223	0.991068	0.896493	0.895056	647612	646574	0.991204	0.990988	0.926086	0.0629429	0.0846315	0.00555417	0.00404133	0.862346	0.994446	0.937057	0.915368	509172	497387	0.995959	0.986194	0.737875	0.294326	0.226846	0.00586283	0.00831372	0.584629	0.994137	0.705674	0.773154	207498	227340	0.991686	0.984767	0.866732	0.105875	0.159032	0.00991692	0.00623277	0.764808	0.990083	0.894125	0.840968	486298	457387	0.993767	/mnt/ssd2t/ukbiobank/bmx_combined_label/2429513_20252_2_0.nii.gz	/mnt/ssd2t/ukbiobank/bmx_nnunet_tissue_1k/output/2429513_20252_2_0.nii.gz
0.971216	0.981027	0.0286998	0.00904842	0.0290588	0.0882965	0.962761	0.970941	0.9713	0.990952	6663039	6797846	0.911703	0.978768	0.860552	0.169406	0.107249	0.00854422	0.0144201	0.755236	0.991456	0.830594	0.892751	651104	699829	0.98558	0.986532	0.888754	0.0383834	0.173845	0.0119916	0.00229697	0.799781	0.988008	0.961617	0.826155	577778	496387	0.997703	0.983311	0.821503	0.120864	0.229038	0.0119301	0.00555652	0.697077	0.98807	0.879136	0.770962	441965	387583	0.994443	0.985859	0.878146	0.0791429	0.16078	0.0103339	0.00466241	0.782762	0.989666	0.920857	0.83922	538719	490960	0.995338	/mnt/ssd2t/ukbiobank/bmx_combined_label/2429922_20252_2_0.nii.gz	/mnt/ssd2t/ukbiobank/bmx_nnunet_tissue_1k/output/2429922_20252_2_0.nii.gz
0.980788	0.987599	0.0173649	0.00738766	0.0257062	0.0589537	0.975501	0.974294	0.982635	0.992612	6025993	6087178	0.941046	0.980439	0.875027	0.115436	0.134307	0.0115156	0.00970423	0.77782	0.988484	0.884564	0.865693	618508	605313	0.990296	0.989813	0.917995	0.0417837	0.118985	0.00818755	0.0026583	0.848421	0.991812	0.958216	0.881015	506022	465253	0.997342	0.983879	0.793799	0.213261	0.199012	0.00802613	0.00875018	0.658099	0.991974	0.786739	0.800988	302901	308387	0.99125	0.991397	0.906368	0.0773116	0.109385	0.00535565	0.00365993	0.828769	0.994644	0.922688	0.890615	365552	352845	0.99634	/mnt/ssd2t/ukbiobank/bmx_combined_label/2433016_20252_2_0.nii.gz	/mnt/ssd2t/ukbiobank/bmx_nnunet_tissue_1k/output/2433016_20252_2_0.nii.gz
0.977725	0.984932	0.0172051	0.0129219	0.036759	0.0485547	0.970311	0.963241	0.982795	0.987078	4883263	4904545	0.951445	0.982588	0.908811	0.0786177	0.103421	0.0110488	0.00819642	0.832863	0.988951	0.921382	0.896579	640747	623498	0.991804	0.991145	0.939649	0.0651649	0.0554865	0.00437198	0.00518351	0.886169	0.995628	0.934835	0.944514	483235	488238	0.994816	0.984336	0.781357	0.235935	0.200551	0.00728842	0.00895631	0.641169	0.992712	0.764065	0.799449	231811	242546	0.991044	0.988781	0.900216	0.0752236	0.123074	0.00751371	0.00436861	0.818539	0.992486	0.924776	0.876926	382104	362333	0.995631	/mnt/ssd2t/ukbiobank/bmx_combined_label/2433230_20252_2_0.nii.gz	/mnt/ssd2t/ukbiobank/bmx_nnunet_tissue_1k/output/2433230_20252_2_0.nii.gz
0.972657	0.981823	0.0216933	0.014635	0.0447411	0.0653563	0.964295	0.955259	0.978307	0.985365	6417307	6463607	0.934644	0.978346	0.8751	0.119541	0.130193	0.0124252	0.0112836	0.777936	0.987575	0.880459	0.869807	746789	737754	0.988716	0.985515	0.903505	0.0920282	0.100919	0.00822635	0.00743412	0.823993	0.991774	0.907972	0.899081	645856	639532	0.992566	0.984868	0.782743	0.219165	0.215341	0.00775164	0.00792655	0.643038	0.992248	0.780835	0.784659	297473	298930	0.992073	0.984957	0.853325	0.11399	0.177035	0.00990255	0.00594603	0.744173	0.990097	0.88601	0.822965	455305	422907	0.994054	/mnt/ssd2t/ukbiobank/bmx_combined_label/2433606_20252_2_0.nii.gz	/mnt/ssd2t/ukbiobank/bmx_nnunet_tissue_1k/output/2433606_20252_2_0.nii.gz
0.976634	0.984473	0.0213136	0.00967252	0.0297527	0.0639991	0.96942	0.970247	0.978686	0.990327	5355276	5418975	0.936001	0.986214	0.914614	0.0616029	0.107993	0.00970226	0.00528436	0.842662	0.990298	0.938397	0.892007	592648	563350	0.994716	0.992208	0.939755	0.0723932	0.0477734	0.00326265	0.00506608	0.886357	0.996737	0.927607	0.952227	456949	469077	0.994934	0.985618	0.85389	0.0943216	0.192296	0.0104918	0.00461677	0.745033	0.989508	0.905678	0.807704	372524	332225	0.995383	0.98708	0.878099	0.114633	0.129051	0.00727782	0.00636528	0.782688	0.992722	0.885367	0.870949	382561	376331	0.993635	/mnt/ssd2t/ukbiobank/bmx_combined_label/2433677_20252_3_0.nii.gz	/mnt/ssd2t/ukbiobank/bmx_nnunet_tissue_1k/output/2433677_20252_3_0.nii.gz
0.978897	0.985561	0.0189383	0.00989751	0.0270804	0.0510082	0.971534	0.97292	0.981062	0.990102	5127652	5174905	0.948992	0.98614	0.925659	0.0435508	0.103211	0.0109157	0.00434738	0.861606	0.989084	0.956449	0.896789	678254	635947	0.995653	0.992295	0.944892	0.075024	0.0343151	0.00252781	0.00575119	0.895541	0.997472	0.924976	0.965685	482178	503399	0.994249	0.98576	0.803275	0.158004	0.232041	0.00909869	0.00567034	0.671228	0.990901	0.841996	0.767959	266858	243393	0.99433	0.989141	0.922317	0.0751466	0.0802048	0.00604257	0.00563285	0.855834	0.993957	0.924853	0.919795	494048	491346	0.994367	/mnt/ssd2t/ukbiobank/bmx_combined_label/2434272_20252_2_0.nii.gz	/mnt/ssd2t/ukbiobank/bmx_nnunet_tissue_1k/output/2434272_20252_2_0.nii.gz
0.973669	0.98174	0.0222969	0.0141887	0.0369142	0.0572548	0.964136	0.963086	0.977703	0.985811	4376169	4412461	0.942745	0.982533	0.903604	0.130298	0.059743	0.00574245	0.0134354	0.824159	0.994258	0.869702	0.940257	530656	573706	0.986565	0.988995	0.911897	0.0347395	0.135875	0.00951676	0.00219433	0.838061	0.990483	0.965261	0.864125	401677	359591	0.997806	0.984342	0.842734	0.11535	0.195389	0.010695	0.00577124	0.728212	0.989305	0.88465	0.804611	317776	289025	0.994229	0.98496	0.901226	0.0904379	0.106959	0.00888819	0.00738997	0.820211	0.991112	0.909562	0.893041	468246	459741	0.99261	/mnt/ssd2t/ukbiobank/bmx_combined_label/2437620_20252_2_0.nii.gz	/mnt/ssd2t/ukbiobank/bmx_nnunet_tissue_1k/output/2437620_20252_2_0.nii.gz
