## Supplementary File 1 - nnUnet benchmarking for "Accelerated MRI using intelligent protocolling and subject-specific denoising applied to Alzheimer’s disease imaging" (part 2 of 3)

### Sheet: ukbiobank_5k (continued)
0/Accuracy	0/Dice	0/False Discovery Rate	0/False Negative Rate	0/False Omission Rate	0/False Positive Rate	0/Jaccard	0/Negative Predictive Value	0/Precision	0/Recall	0/Total Positives Reference	0/Total Positives Test	0/True Negative Rate	1/Accuracy	1/Dice	1/False Discovery Rate	1/False Negative Rate	1/False Omission Rate	1/False Positive Rate	1/Jaccard	1/Negative Predictive Value	1/Precision	1/Recall	1/Total Positives Reference	1/Total Positives Test	1/True Negative Rate	2/Accuracy	2/Dice	2/False Discovery Rate	2/False Negative Rate	2/False Omission Rate	2/False Positive Rate	2/Jaccard	2/Negative Predictive Value	2/Precision	2/Recall	2/Total Positives Reference	2/Total Positives Test	2/True Negative Rate	3/Accuracy	3/Dice	3/False Discovery Rate	3/False Negative Rate	3/False Omission Rate	3/False Positive Rate	3/Jaccard	3/Negative Predictive Value	3/Precision	3/Recall	3/Total Positives Reference	3/Total Positives Test	3/True Negative Rate	4/Accuracy	4/Dice	4/False Discovery Rate	4/False Negative Rate	4/False Omission Rate	4/False Positive Rate	4/Jaccard	4/Negative Predictive Value	4/Precision	4/Recall	4/Total Positives Reference	4/Total Positives Test	4/True Negative Rate	reference	test
0.980851	0.987328	0.0170934	0.00821013	0.0256233	0.0523529	0.974974	0.974377	0.982907	0.99179	6482355	6540941	0.947647	0.983155	0.901129	0.0842769	0.113008	0.0106747	0.00773395	0.820049	0.989325	0.915723	0.886992	745816	722416	0.992266	0.989788	0.925169	0.0835132	0.0659833	0.00478952	0.00616935	0.860757	0.99521	0.916487	0.934017	582466	593607	0.993831	0.98616	0.821652	0.134629	0.217863	0.00922005	0.00517062	0.697291	0.99078	0.865371	0.782137	351281	317494	0.994829	0.990973	0.913527	0.0735587	0.0990315	0.00552526	0.00399734	0.840819	0.994475	0.926441	0.900968	456077	443537	0.996003	/mnt/ssd2t/ukbiobank/bmx_combined_label/2437960_20252_2_0.nii.gz	/mnt/ssd2t/ukbiobank/bmx_nnunet_tissue_1k/output/2437960_20252_2_0.nii.gz
0.976859	0.984759	0.0204004	0.0100275	0.0319732	0.0635897	0.969975	0.968027	0.9796	0.989973	6149796	6214916	0.93641	0.982783	0.886084	0.140326	0.0858311	0.00681793	0.0117939	0.795468	0.993182	0.859674	0.914169	596497	634309	0.988206	0.988651	0.909254	0.0528156	0.125756	0.00870111	0.003391	0.833607	0.991299	0.947184	0.874244	529638	488852	0.996609	0.986459	0.855943	0.108422	0.176953	0.00905766	0.00514345	0.748165	0.990942	0.891578	0.823047	398039	367444	0.994857	0.986548	0.879321	0.0890154	0.150215	0.00915564	0.00508185	0.784633	0.990844	0.910985	0.849785	469655	438104	0.994918	/mnt/ssd2t/ukbiobank/bmx_combined_label/2438968_20252_2_0.nii.gz	/mnt/ssd2t/ukbiobank/bmx_nnunet_tissue_1k/output/2438968_20252_2_0.nii.gz
0.976434	0.98492	0.0202471	0.00985849	0.0357179	0.0713916	0.970288	0.964282	0.979753	0.990142	6495721	6564597	0.928608	0.984213	0.888739	0.129561	0.0921755	0.00690188	0.0100855	0.799757	0.993098	0.870439	0.907825	580458	605389	0.989915	0.990203	0.909335	0.0491124	0.128738	0.00765487	0.00268912	0.833744	0.992345	0.950888	0.871262	471268	431805	0.997311	0.986699	0.838006	0.11176	0.206851	0.00933384	0.00452497	0.721179	0.990666	0.88824	0.793149	362512	323703	0.995475	0.986821	0.874763	0.109508	0.14042	0.00792897	0.00598056	0.777403	0.992071	0.890492	0.85958	447521	431986	0.994019	/mnt/ssd2t/ukbiobank/bmx_combined_label/2443001_20252_3_0.nii.gz	/mnt/ssd2t/ukbiobank/bmx_nnunet_tissue_1k/output/2443001_20252_3_0.nii.gz
0.978332	0.985428	0.0204299	0.00864329	0.0253438	0.0585591	0.971275	0.974656	0.97957	0.991357	4965006	5024747	0.941441	0.982243	0.903918	0.08161	0.110105	0.0113689	0.00819146	0.824681	0.988631	0.91839	0.889895	630581	611016	0.991809	0.990906	0.930662	0.045148	0.0923333	0.00663263	0.00309386	0.870315	0.993367	0.954852	0.907667	451733	429410	0.996906	0.983841	0.794217	0.188642	0.222215	0.00926527	0.00755302	0.658673	0.990735	0.811358	0.777785	269343	258198	0.992447	0.989695	0.913031	0.0792096	0.0945991	0.00600439	0.00494882	0.839979	0.993996	0.92079	0.905401	401357	394649	0.995051	/mnt/ssd2t/ukbiobank/bmx_combined_label/2444247_20252_2_0.nii.gz	/mnt/ssd2t/ukbiobank/bmx_nnunet_tissue_1k/output/2444247_20252_2_0.nii.gz
0.979048	0.986277	0.0166762	0.010752	0.0349263	0.0534507	0.972926	0.965074	0.983324	0.989248	5844426	5879637	0.946549	0.982706	0.900689	0.0950144	0.103567	0.00992031	0.00902321	0.819321	0.99008	0.904986	0.896433	671785	665436	0.990977	0.989778	0.923825	0.0653162	0.0867848	0.00630871	0.00464678	0.858433	0.993691	0.934684	0.913215	521186	509215	0.995353	0.985787	0.780341	0.209517	0.229545	0.00776987	0.00691821	0.639802	0.99223	0.790483	0.770455	251620	245245	0.993082	0.989002	0.890192	0.0974677	0.121815	0.00650521	0.00507188	0.802114	0.993495	0.902532	0.878185	389811	379295	0.994928	/mnt/ssd2t/ukbiobank/bmx_combined_label/2444298_20252_2_0.nii.gz	/mnt/ssd2t/ukbiobank/bmx_nnunet_tissue_1k/output/2444298_20252_2_0.nii.gz
0.977446	0.985069	0.0202098	0.0095954	0.0299483	0.0616751	0.970577	0.970052	0.97979	0.990405	6114179	6180416	0.938325	0.982422	0.894413	0.109099	0.102047	0.00923236	0.0099414	0.808994	0.990768	0.890901	0.897953	674847	680189	0.990059	0.988765	0.916423	0.0615939	0.104553	0.00769745	0.00434172	0.845739	0.992303	0.938406	0.895447	559906	534274	0.995658	0.987393	0.824482	0.14281	0.205821	0.00794862	0.00512436	0.701378	0.992051	0.85719	0.794179	303478	281170	0.994876	0.987142	0.889876	0.0874239	0.131722	0.00835664	0.00529337	0.8016	0.991643	0.912576	0.868278	486979	463340	0.994707	/mnt/ssd2t/ukbiobank/bmx_combined_label/2444338_20252_3_0.nii.gz	/mnt/ssd2t/ukbiobank/bmx_nnunet_tissue_1k/output/2444338_20252_3_0.nii.gz
0.964129	0.974913	0.0380446	0.0117757	0.0301545	0.0935417	0.951054	0.969845	0.961955	0.988224	5730960	5887460	0.906458	0.980308	0.87382	0.126272	0.126087	0.0106703	0.010688	0.775916	0.98933	0.873728	0.873913	633966	634100	0.989312	0.986778	0.90157	0.0706748	0.124575	0.00921717	0.00494709	0.820781	0.990783	0.929325	0.875425	562022	529425	0.995053	0.981493	0.843469	0.0972981	0.208468	0.0139006	0.00573593	0.72931	0.986099	0.902702	0.791532	511876	448837	0.994264	0.979153	0.87092	0.0866246	0.167765	0.0153596	0.00728556	0.771353	0.98464	0.913375	0.832235	686640	625642	0.992714	/mnt/ssd2t/ukbiobank/bmx_combined_label/2445326_20252_2_0.nii.gz	/mnt/ssd2t/ukbiobank/bmx_nnunet_tissue_1k/output/2445326_20252_2_0.nii.gz
0.983727	0.99055	0.0119801	0.00690689	0.0433652	0.0732424	0.981277	0.956635	0.98802	0.993093	10523108	10577141	0.926758	0.987721	0.878505	0.0997267	0.142236	0.00774299	0.00518588	0.783334	0.992257	0.900273	0.857764	634144	604201	0.994814	0.994109	0.927605	0.0780748	0.0666454	0.00280966	0.00333057	0.864984	0.99719	0.921925	0.933355	495428	501570	0.996669	0.990994	0.767342	0.21163	0.252594	0.00511555	0.00406754	0.62251	0.994884	0.78837	0.747406	243478	230827	0.995932	0.992882	0.874764	0.102582	0.146774	0.00439845	0.00292708	0.777405	0.995602	0.897418	0.853226	357026	339445	0.997073	/mnt/ssd2t/ukbiobank/bmx_combined_label/2445446_20252_2_0.nii.gz	/mnt/ssd2t/ukbiobank/bmx_nnunet_tissue_1k/output/2445446_20252_2_0.nii.gz
0.977685	0.985336	0.0243775	0.00475599	0.0154712	0.0759274	0.971095	0.984529	0.975623	0.995244	6242020	6367558	0.924073	0.985417	0.902905	0.0478435	0.141501	0.0120328	0.00369919	0.822997	0.987967	0.952157	0.858499	654467	590091	0.996301	0.992696	0.938157	0.0779025	0.0452143	0.00279128	0.00496888	0.883518	0.997209	0.922098	0.954786	480821	497866	0.995031	0.984356	0.793435	0.156848	0.250745	0.0104266	0.00582277	0.657598	0.989573	0.843152	0.749255	332290	295285	0.994177	0.989841	0.924323	0.0401245	0.108689	0.00808858	0.00278756	0.859295	0.991911	0.959876	0.891311	576810	535608	0.997212	/mnt/ssd2t/ukbiobank/bmx_combined_label/2445507_20252_2_0.nii.gz	/mnt/ssd2t/ukbiobank/bmx_nnunet_tissue_1k/output/2445507_20252_2_0.nii.gz
0.97687	0.98462	0.0229042	0.00773994	0.0238345	0.0683591	0.969705	0.976166	0.977096	0.99226	6430409	6530207	0.931641	0.983944	0.901342	0.0841274	0.112735	0.01013	0.00734392	0.820403	0.98987	0.915873	0.887265	712408	690156	0.992656	0.990457	0.928561	0.0738869	0.0689783	0.00492487	0.00530128	0.866648	0.995075	0.926113	0.931022	574123	577166	0.994699	0.984377	0.846281	0.0919023	0.207656	0.0118312	0.0046021	0.733524	0.988169	0.908098	0.792344	467778	408151	0.995398	0.989577	0.893871	0.0834294	0.127732	0.00675081	0.00420699	0.808107	0.993249	0.916571	0.872268	433682	412720	0.995793	/mnt/ssd2t/ukbiobank/bmx_combined_label/2445885_20252_2_0.nii.gz	/mnt/ssd2t/ukbiobank/bmx_nnunet_tissue_1k/output/2445885_20252_2_0.nii.gz
0.981127	0.987546	0.016158	0.00872152	0.0274997	0.0501376	0.975399	0.9725	0.983842	0.991278	6309906	6357600	0.949862	0.984186	0.90715	0.0960915	0.0895854	0.00831181	0.00897362	0.830077	0.991688	0.903909	0.910415	709256	714361	0.991026	0.990132	0.926503	0.0587744	0.0877666	0.00640755	0.00416813	0.86307	0.993592	0.941226	0.912233	569921	552366	0.995832	0.986118	0.834045	0.121633	0.206019	0.0094259	0.00505259	0.715332	0.990574	0.878367	0.793981	367248	331966	0.994947	0.991188	0.908498	0.0915444	0.0914587	0.00462628	0.00463103	0.832338	0.995374	0.908456	0.908541	402455	402493	0.995369	/mnt/ssd2t/ukbiobank/bmx_combined_label/2448417_20252_2_0.nii.gz	/mnt/ssd2t/ukbiobank/bmx_nnunet_tissue_1k/output/2448417_20252_2_0.nii.gz
0.97944	0.986964	0.0190434	0.00695405	0.0263848	0.069877	0.974264	0.973615	0.980957	0.993046	6613555	6695061	0.930123	0.985102	0.886379	0.134412	0.0918055	0.00629689	0.00964051	0.795944	0.993703	0.865588	0.908194	539913	566489	0.990359	0.990893	0.91535	0.0481206	0.11848	0.00697853	0.0026363	0.843912	0.993021	0.951879	0.88152	471303	436466	0.997364	0.986347	0.861508	0.0633848	0.202447	0.0112913	0.00303548	0.75671	0.988709	0.936615	0.797553	449292	382584	0.996965	0.990881	0.893371	0.0984623	0.114649	0.00516571	0.00436026	0.80729	0.994834	0.901538	0.885351	364085	357548	0.99564	/mnt/ssd2t/ukbiobank/bmx_combined_label/2448511_20252_2_0.nii.gz	/mnt/ssd2t/ukbiobank/bmx_nnunet_tissue_1k/output/2448511_20252_2_0.nii.gz
0.976733	0.984446	0.0193176	0.0117623	0.0351676	0.0568916	0.969368	0.964832	0.980682	0.988238	6056311	6102970	0.943108	0.981221	0.89035	0.0757846	0.141122	0.0136536	0.00686079	0.80237	0.986346	0.924215	0.858878	721569	670558	0.993139	0.989848	0.930028	0.0765003	0.0633502	0.00492265	0.00602246	0.869208	0.995077	0.9235	0.93665	585491	593828	0.993978	0.984879	0.792918	0.22865	0.184273	0.00679451	0.00889693	0.656888	0.993205	0.77135	0.815727	288468	305064	0.991103	0.986015	0.878146	0.102044	0.140809	0.00874952	0.00608337	0.782763	0.99125	0.897956	0.859191	476745	456164	0.993917	/mnt/ssd2t/ukbiobank/bmx_combined_label/2453728_20252_2_0.nii.gz	/mnt/ssd2t/ukbiobank/bmx_nnunet_tissue_1k/output/2453728_20252_2_0.nii.gz
0.975135	0.983094	0.0208983	0.0128804	0.0360609	0.0576656	0.966751	0.963939	0.979102	0.98712	5690752	5737354	0.942334	0.983271	0.909377	0.100838	0.0801729	0.00806937	0.0103587	0.833814	0.991931	0.899162	0.919827	709043	725339	0.989641	0.989829	0.927632	0.0620893	0.0824232	0.00629328	0.00464563	0.865032	0.993707	0.937911	0.917577	552029	540061	0.995354	0.983876	0.834494	0.0952386	0.225646	0.012402	0.00451581	0.715992	0.987598	0.904761	0.774354	407869	349081	0.995484	0.987631	0.883996	0.12431	0.107539	0.00600177	0.00706307	0.792108	0.993998	0.87569	0.892461	410307	418165	0.992937	/mnt/ssd2t/ukbiobank/bmx_combined_label/2455944_20252_2_0.nii.gz	/mnt/ssd2t/ukbiobank/bmx_nnunet_tissue_1k/output/2455944_20252_2_0.nii.gz
0.975903	0.983847	0.0235413	0.00865241	0.0257782	0.0681121	0.968207	0.974222	0.976459	0.991348	5670904	5757373	0.931888	0.985203	0.912232	0.0670572	0.107579	0.0101026	0.00604841	0.838627	0.989897	0.932943	0.892421	660118	631446	0.993952	0.991558	0.934909	0.0717563	0.0583287	0.00401792	0.00500937	0.877774	0.995982	0.928244	0.941671	493239	500374	0.994991	0.98497	0.827304	0.110677	0.226629	0.0109945	0.00469894	0.705472	0.989006	0.889323	0.773371	356605	310110	0.995301	0.987736	0.9002	0.0818185	0.117091	0.00780576	0.00525828	0.818512	0.992194	0.918181	0.882909	479934	461497	0.994742	/mnt/ssd2t/ukbiobank/bmx_combined_label/2457177_20252_2_0.nii.gz	/mnt/ssd2t/ukbiobank/bmx_nnunet_tissue_1k/output/2457177_20252_2_0.nii.gz
0.979833	0.986752	0.0167551	0.00971509	0.0312035	0.052982	0.973851	0.968797	0.983245	0.990285	5751672	5792854	0.947018	0.984564	0.909481	0.108858	0.0714083	0.00653178	0.0103361	0.83399	0.993468	0.891142	0.928592	633316	659931	0.989664	0.990184	0.919162	0.0518611	0.108097	0.00718666	0.00325625	0.850415	0.992813	0.948139	0.891903	474509	446365	0.996744	0.986688	0.828968	0.137981	0.201643	0.00846474	0.00538121	0.707895	0.991535	0.862019	0.798357	306438	283807	0.994619	0.989235	0.900237	0.0806396	0.118107	0.00686778	0.00450869	0.818574	0.993132	0.91936	0.881893	417681	400659	0.995491	/mnt/ssd2t/ukbiobank/bmx_combined_label/2457274_20252_2_0.nii.gz	/mnt/ssd2t/ukbiobank/bmx_nnunet_tissue_1k/output/2457274_20252_2_0.nii.gz
0.978822	0.98631	0.0135087	0.0138709	0.0473459	0.0461507	0.97299	0.952654	0.986491	0.986129	6839949	6837438	0.953849	0.981812	0.883665	0.122536	0.110045	0.00927135	0.0104581	0.791577	0.990729	0.877464	0.889955	686246	696015	0.989542	0.988688	0.915474	0.0736029	0.095195	0.00690157	0.0052206	0.844123	0.993098	0.926397	0.904805	598603	584651	0.994779	0.985657	0.798793	0.192843	0.2094	0.00781655	0.00705625	0.664992	0.992183	0.807157	0.7906	318391	311860	0.992944	0.99026	0.893622	0.120743	0.0915361	0.00432315	0.00588273	0.807701	0.995677	0.879257	0.908464	398138	411363	0.994117	/mnt/ssd2t/ukbiobank/bmx_combined_label/2457680_20252_2_0.nii.gz	/mnt/ssd2t/ukbiobank/bmx_nnunet_tissue_1k/output/2457680_20252_2_0.nii.gz
0.974786	0.9829	0.0248185	0.00925773	0.0263593	0.0686727	0.966376	0.973641	0.975181	0.990742	6201415	6300370	0.931327	0.980175	0.878266	0.127563	0.115827	0.0102051	0.0113768	0.782954	0.989795	0.872437	0.884173	685766	694991	0.988623	0.986858	0.904047	0.0555984	0.133	0.0101632	0.00392494	0.824896	0.989837	0.944402	0.867	605407	555789	0.996075	0.984909	0.835344	0.13048	0.196247	0.00977714	0.00603164	0.717245	0.990223	0.86952	0.803753	403802	373260	0.993968	0.985918	0.894896	0.0824723	0.126646	0.00930139	0.00578594	0.809784	0.990699	0.917528	0.873354	582000	553980	0.994214	/mnt/ssd2t/ukbiobank/bmx_combined_label/2457828_20252_2_0.nii.gz	/mnt/ssd2t/ukbiobank/bmx_nnunet_tissue_1k/output/2457828_20252_2_0.nii.gz
0.978849	0.986182	0.0174358	0.0101728	0.0334638	0.0564077	0.972741	0.966536	0.982564	0.989827	5851360	5894612	0.943592	0.986073	0.917217	0.059726	0.104736	0.0098331	0.00536301	0.847092	0.990167	0.940274	0.895264	661298	629642	0.994637	0.991954	0.936721	0.0686115	0.0578852	0.00390894	0.00468299	0.880974	0.996091	0.931388	0.942115	485046	490632	0.995317	0.985739	0.796951	0.176513	0.227928	0.00855299	0.00622468	0.662443	0.991447	0.823487	0.772072	278158	260791	0.993775	0.988824	0.89216	0.108048	0.107632	0.00588096	0.00590624	0.805315	0.994119	0.891952	0.892368	397538	397723	0.994094	/mnt/ssd2t/ukbiobank/bmx_combined_label/2457908_20252_2_0.nii.gz	/mnt/ssd2t/ukbiobank/bmx_nnunet_tissue_1k/output/2457908_20252_2_0.nii.gz
0.973307	0.982499	0.0166515	0.0183489	0.0588335	0.0535955	0.9656	0.941166	0.983349	0.981651	6501274	6490052	0.946404	0.984123	0.903261	0.0894128	0.103948	0.00936056	0.00793452	0.823588	0.990639	0.910587	0.896052	704582	693335	0.992065	0.992311	0.938147	0.0697197	0.0538526	0.00354108	0.00465738	0.883499	0.996459	0.93028	0.946147	524970	533924	0.995343	0.986123	0.748552	0.278323	0.222495	0.00608506	0.00818345	0.598148	0.993915	0.721677	0.777505	226284	243789	0.991817	0.984987	0.885532	0.111294	0.117619	0.00828164	0.00778436	0.794579	0.991718	0.888706	0.882381	560545	556555	0.992216	/mnt/ssd2t/ukbiobank/bmx_combined_label/2457951_20252_2_0.nii.gz	/mnt/ssd2t/ukbiobank/bmx_nnunet_tissue_1k/output/2457951_20252_2_0.nii.gz
0.978628	0.985887	0.0192312	0.00894038	0.0281912	0.0593147	0.972167	0.971809	0.980769	0.99106	5237476	5292431	0.940685	0.984446	0.909765	0.102094	0.0780584	0.00727396	0.00974406	0.834467	0.992726	0.897906	0.921942	591378	607208	0.990256	0.990648	0.924097	0.0527886	0.0979153	0.00657441	0.0033864	0.858904	0.993426	0.947211	0.902085	438818	417912	0.996614	0.984907	0.836665	0.111186	0.209704	0.0107237	0.0050843	0.719195	0.989276	0.888814	0.790296	340112	302413	0.994916	0.989461	0.892087	0.0916196	0.123631	0.00645472	0.00462334	0.805197	0.993545	0.90838	0.876369	345624	333444	0.995377	/mnt/ssd2t/ukbiobank/bmx_combined_label/2458183_20252_2_0.nii.gz	/mnt/ssd2t/ukbiobank/bmx_nnunet_tissue_1k/output/2458183_20252_2_0.nii.gz
0.976685	0.985195	0.0213411	0.00818099	0.0308581	0.0776416	0.970822	0.969142	0.978659	0.991819	9132516	9255322	0.922358	0.984328	0.876203	0.13413	0.113214	0.00756501	0.00916433	0.779681	0.992435	0.86587	0.886786	730254	747894	0.990836	0.989808	0.899779	0.0523153	0.143516	0.0080556	0.0026683	0.817817	0.991944	0.947685	0.856484	623764	563736	0.997332	0.987039	0.806638	0.109845	0.262552	0.00992663	0.00346306	0.675937	0.990073	0.890155	0.737448	428060	354626	0.996537	0.98764	0.904857	0.0909577	0.0992905	0.00692665	0.00629121	0.826245	0.993073	0.909042	0.90071	761906	754922	0.993709	/mnt/ssd2t/ukbiobank/bmx_combined_label/2458428_20252_2_0.nii.gz	/mnt/ssd2t/ukbiobank/bmx_nnunet_tissue_1k/output/2458428_20252_2_0.nii.gz
0.975905	0.983375	0.024277	0.00885134	0.0236018	0.0630972	0.967294	0.976398	0.975723	0.991149	5158882	5240441	0.936903	0.98216	0.897427	0.0940374	0.11095	0.0106577	0.00888041	0.813939	0.989342	0.905963	0.88905	629863	618105	0.99112	0.989497	0.922567	0.0516309	0.101869	0.00759797	0.0036614	0.856263	0.992402	0.948369	0.898131	499858	473379	0.996339	0.984299	0.807594	0.1826	0.20198	0.00869004	0.00767782	0.67728	0.99131	0.8174	0.79802	296262	289238	0.992322	0.986353	0.914429	0.055615	0.113686	0.0101355	0.00467906	0.842348	0.989864	0.944385	0.886314	590303	554005	0.995321	/mnt/ssd2t/ukbiobank/bmx_combined_label/2458730_20252_2_0.nii.gz	/mnt/ssd2t/ukbiobank/bmx_nnunet_tissue_1k/output/2458730_20252_2_0.nii.gz
0.977721	0.985234	0.0194843	0.0100024	0.0310316	0.0592555	0.970897	0.968968	0.980516	0.989998	5816829	5873080	0.940745	0.98653	0.923734	0.0650375	0.0872286	0.00854087	0.00623139	0.858276	0.991459	0.934963	0.912771	692445	676010	0.993769	0.992184	0.936331	0.0581828	0.069091	0.00454254	0.00378393	0.880285	0.995457	0.941817	0.930909	478326	472786	0.996216	0.98588	0.810169	0.145986	0.229394	0.00929715	0.00536006	0.680911	0.990703	0.854014	0.770606	302942	273355	0.99464	0.987896	0.89697	0.0983857	0.107627	0.00674907	0.00611025	0.813187	0.993251	0.901614	0.892373	457468	452779	0.99389	/mnt/ssd2t/ukbiobank/bmx_combined_label/2459566_20252_2_0.nii.gz	/mnt/ssd2t/ukbiobank/bmx_nnunet_tissue_1k/output/2459566_20252_2_0.nii.gz
0.980139	0.987216	0.0174533	0.00807064	0.0284188	0.0600258	0.974754	0.971581	0.982547	0.991929	6888793	6954576	0.939974	0.981722	0.887617	0.0932504	0.130725	0.011794	0.00809548	0.797941	0.988206	0.90675	0.869275	739940	709359	0.991905	0.9888	0.913689	0.0772629	0.0951838	0.00666457	0.00531194	0.841093	0.993335	0.922737	0.904816	583839	572500	0.994688	0.986977	0.793786	0.212274	0.200061	0.00647462	0.00697289	0.65808	0.993525	0.787726	0.799939	279210	283539	0.993027	0.989305	0.882357	0.0858294	0.147318	0.00724732	0.00395147	0.789479	0.992753	0.914171	0.852682	419142	390950	0.996049	/mnt/ssd2t/ukbiobank/bmx_combined_label/2460255_20252_2_0.nii.gz	/mnt/ssd2t/ukbiobank/bmx_nnunet_tissue_1k/output/2460255_20252_2_0.nii.gz
0.971288	0.980996	0.0296504	0.00812184	0.02568	0.0895481	0.9627	0.97432	0.97035	0.991878	6350777	6491678	0.910452	0.981515	0.882001	0.124638	0.11126	0.00938933	0.0106653	0.78891	0.990611	0.875362	0.88874	660734	670832	0.989335	0.989309	0.914318	0.0574059	0.112311	0.00768197	0.00371259	0.84216	0.992318	0.942594	0.887689	546224	514407	0.996287	0.985392	0.820083	0.1208	0.231586	0.0104285	0.00478138	0.695034	0.989572	0.8792	0.768414	368278	321872	0.995219	0.982981	0.865518	0.0716768	0.189328	0.0135919	0.00453481	0.762918	0.986408	0.928323	0.810672	574235	501459	0.995465	/mnt/ssd2t/ukbiobank/bmx_combined_label/2460260_20252_2_0.nii.gz	/mnt/ssd2t/ukbiobank/bmx_nnunet_tissue_1k/output/2460260_20252_2_0.nii.gz
0.979974	0.986715	0.0163121	0.0102393	0.0315348	0.0496045	0.973778	0.968465	0.983688	0.989761	4986848	5017634	0.950396	0.985226	0.918862	0.0859273	0.0762979	0.00760598	0.00864708	0.849903	0.992394	0.914073	0.923702	601065	607397	0.991353	0.991204	0.932579	0.0541976	0.0802801	0.00567506	0.00373289	0.873675	0.994325	0.945802	0.91972	438988	426882	0.996267	0.986176	0.831544	0.126137	0.206866	0.00926034	0.00514614	0.711661	0.99074	0.873863	0.793134	285499	259124	0.994854	0.98969	0.894771	0.107101	0.10335	0.00531339	0.00552817	0.809579	0.994687	0.892899	0.89665	324461	325824	0.994472	/mnt/ssd2t/ukbiobank/bmx_combined_label/2461655_20252_2_0.nii.gz	/mnt/ssd2t/ukbiobank/bmx_nnunet_tissue_1k/output/2461655_20252_2_0.nii.gz
0.976071	0.983996	0.0214632	0.0104841	0.0313933	0.0628776	0.968496	0.968607	0.978537	0.989516	5212759	5271246	0.937122	0.970592	0.804029	0.239491	0.147167	0.0113072	0.0204439	0.672281	0.988693	0.760509	0.852833	496021	556237	0.979556	0.980525	0.853775	0.0292847	0.23802	0.0188643	0.00185347	0.744858	0.981136	0.970715	0.76198	523196	410692	0.998147	0.982386	0.838777	0.150057	0.1721	0.0100676	0.00856339	0.722322	0.989932	0.849943	0.8279	388082	378017	0.991437	0.988429	0.897028	0.107352	0.0985491	0.00583946	0.00642003	0.813283	0.994161	0.892648	0.901451	392038	395904	0.99358	/mnt/ssd2t/ukbiobank/bmx_combined_label/2465857_20252_2_0.nii.gz	/mnt/ssd2t/ukbiobank/bmx_nnunet_tissue_1k/output/2465857_20252_2_0.nii.gz
0.978031	0.985813	0.0201407	0.00816035	0.0284123	0.0680839	0.972023	0.971588	0.979859	0.99184	6511611	6591226	0.931916	0.985214	0.900614	0.108337	0.0902534	0.00718605	0.00878667	0.819197	0.992814	0.891663	0.909747	623090	635727	0.991213	0.991025	0.918402	0.0557673	0.106053	0.00633038	0.00316157	0.849116	0.99367	0.944233	0.893947	478054	452595	0.996838	0.986945	0.824383	0.136523	0.211325	0.00851263	0.00504064	0.701234	0.991487	0.863477	0.788675	328750	300271	0.994959	0.987803	0.896956	0.0673662	0.136092	0.00886724	0.0040855	0.813165	0.991133	0.932634	0.863908	519935	481621	0.995915	/mnt/ssd2t/ukbiobank/bmx_combined_label/2470729_20252_2_0.nii.gz	/mnt/ssd2t/ukbiobank/bmx_nnunet_tissue_1k/output/2470729_20252_2_0.nii.gz
0.971126	0.980449	0.0255414	0.0134871	0.0385089	0.0713105	0.961647	0.961491	0.974459	0.986513	5145301	5208950	0.928689	0.978758	0.8697	0.154024	0.105206	0.00909755	0.0140176	0.769442	0.990902	0.845976	0.894794	555460	587513	0.985982	0.987444	0.900728	0.0333059	0.15681	0.0112563	0.00210467	0.819387	0.988744	0.966694	0.84319	473619	413110	0.997895	0.985041	0.823707	0.162034	0.190075	0.00855847	0.0070624	0.700257	0.991442	0.837966	0.809925	302518	292395	0.992938	0.981916	0.878457	0.0999112	0.14216	0.0116777	0.00785222	0.783257	0.988322	0.900089	0.85784	534102	509032	0.992148	/mnt/ssd2t/ukbiobank/bmx_combined_label/2470886_20252_2_0.nii.gz	/mnt/ssd2t/ukbiobank/bmx_nnunet_tissue_1k/output/2470886_20252_2_0.nii.gz
0.979796	0.986995	0.0132475	0.0127629	0.0444337	0.0460645	0.974323	0.955566	0.986753	0.987237	5930453	5933365	0.953936	0.98446	0.902849	0.119372	0.0737806	0.00626579	0.0106157	0.822903	0.993734	0.880628	0.926219	595373	626196	0.989384	0.991275	0.926008	0.053018	0.0940578	0.00601543	0.00325282	0.862211	0.993985	0.946982	0.905942	460249	440303	0.996747	0.986401	0.812876	0.169144	0.204343	0.00786566	0.00624509	0.684743	0.992134	0.830856	0.795657	283508	271497	0.993755	0.99044	0.900352	0.0974581	0.101828	0.0051425	0.00489918	0.818763	0.994857	0.902542	0.898172	367217	365439	0.995101	/mnt/ssd2t/ukbiobank/bmx_combined_label/2474809_20252_2_0.nii.gz	/mnt/ssd2t/ukbiobank/bmx_nnunet_tissue_1k/output/2474809_20252_2_0.nii.gz
0.978833	0.986094	0.0178265	0.00995498	0.0319844	0.0562846	0.972569	0.968016	0.982173	0.990045	5529794	5574112	0.943715	0.983985	0.916339	0.0455655	0.118833	0.0130251	0.00465011	0.845595	0.986975	0.954434	0.881167	726139	670397	0.99535	0.991819	0.940335	0.0733354	0.0455855	0.00330952	0.00547171	0.887389	0.99669	0.926665	0.954414	492788	507545	0.994528	0.983849	0.762103	0.209446	0.264372	0.00961141	0.00710345	0.615643	0.990389	0.790554	0.735628	256544	238720	0.992897	0.989919	0.876279	0.144575	0.101825	0.00422357	0.00628342	0.779801	0.995776	0.855425	0.898175	289967	304458	0.993717	/mnt/ssd2t/ukbiobank/bmx_combined_label/2474904_20252_2_0.nii.gz	/mnt/ssd2t/ukbiobank/bmx_nnunet_tissue_1k/output/2474904_20252_2_0.nii.gz
0.98108	0.987642	0.0175411	0.00711944	0.0235266	0.0565966	0.975586	0.976473	0.982459	0.992881	6332523	6399697	0.943403	0.987099	0.925269	0.0455056	0.10222	0.00992379	0.0041794	0.86093	0.990076	0.954494	0.89778	739784	695827	0.995821	0.992525	0.943437	0.0821574	0.0294999	0.00203284	0.00596271	0.892931	0.997967	0.917843	0.9705	534138	564782	0.994037	0.986291	0.825658	0.117156	0.22457	0.0097599	0.00449593	0.703082	0.99024	0.882844	0.77543	348128	305772	0.995504	0.991354	0.898923	0.0862992	0.115384	0.00523507	0.00379631	0.816403	0.994765	0.913701	0.884616	361427	349922	0.996204	/mnt/ssd2t/ukbiobank/bmx_combined_label/2475000_20252_2_0.nii.gz	/mnt/ssd2t/ukbiobank/bmx_nnunet_tissue_1k/output/2475000_20252_2_0.nii.gz
0.978244	0.986	0.0186698	0.00928601	0.0327391	0.064285	0.972386	0.967261	0.98133	0.990714	6333936	6394503	0.935715	0.984664	0.903267	0.0866176	0.106626	0.0092727	0.00738173	0.823599	0.990727	0.913382	0.893374	656491	642110	0.992618	0.992075	0.933033	0.0596368	0.0741831	0.00469979	0.00372343	0.874473	0.9953	0.940363	0.925817	488467	480911	0.996277	0.98654	0.823049	0.138749	0.211908	0.0087342	0.00525141	0.699307	0.991266	0.861251	0.788092	325340	297704	0.994749	0.990929	0.90257	0.0842283	0.110257	0.00545704	0.004056	0.822439	0.994543	0.915772	0.889743	386806	375812	0.995944	/mnt/ssd2t/ukbiobank/bmx_combined_label/2475392_20252_2_0.nii.gz	/mnt/ssd2t/ukbiobank/bmx_nnunet_tissue_1k/output/2475392_20252_2_0.nii.gz
0.981373	0.988052	0.0167895	0.00705955	0.0252663	0.0586088	0.976385	0.974734	0.983211	0.99294	6378172	6441291	0.941391	0.986995	0.919167	0.0495315	0.110138	0.009924	0.00420262	0.850425	0.990076	0.950468	0.889862	683326	639754	0.995797	0.993239	0.942505	0.0705226	0.0440968	0.0027183	0.00446307	0.891262	0.997282	0.929477	0.955903	476701	490254	0.995537	0.986831	0.791459	0.179496	0.2356	0.00794387	0.00565135	0.654888	0.992056	0.820504	0.7644	268828	250446	0.994349	0.991283	0.912368	0.0709159	0.103758	0.00552319	0.00364838	0.838857	0.994477	0.929084	0.896242	416363	401645	0.996352	/mnt/ssd2t/ukbiobank/bmx_combined_label/2475470_20252_2_0.nii.gz	/mnt/ssd2t/ukbiobank/bmx_nnunet_tissue_1k/output/2475470_20252_2_0.nii.gz
0.982105	0.988361	0.0120889	0.0111883	0.0372398	0.0401522	0.97699	0.96276	0.987911	0.988812	6504918	6510848	0.959848	0.984353	0.901594	0.0869053	0.10962	0.00957663	0.00741948	0.820821	0.990423	0.913095	0.89038	681481	664528	0.992581	0.990761	0.930248	0.0834697	0.0556167	0.00388988	0.00600259	0.869593	0.99611	0.91653	0.944383	552262	569045	0.993997	0.987006	0.833696	0.147144	0.184622	0.00766749	0.00585317	0.714819	0.992333	0.852856	0.815378	338140	323281	0.994147	0.991532	0.908782	0.10162	0.0805725	0.0038788	0.00500099	0.832814	0.996121	0.89838	0.919427	388383	397482	0.994999	/mnt/ssd2t/ukbiobank/bmx_combined_label/2475724_20252_2_0.nii.gz	/mnt/ssd2t/ukbiobank/bmx_nnunet_tissue_1k/output/2475724_20252_2_0.nii.gz
0.975895	0.984726	0.0229841	0.00744161	0.0284621	0.0841843	0.969911	0.971538	0.977016	0.992558	8217979	8348712	0.915816	0.984378	0.880888	0.127242	0.110828	0.00771033	0.00900698	0.787132	0.99229	0.872758	0.889172	681967	694793	0.990993	0.990109	0.905369	0.0529848	0.132768	0.00762489	0.00280011	0.8271	0.992375	0.947015	0.867232	572742	524490	0.9972	0.986739	0.830642	0.11744	0.215508	0.00927535	0.00451452	0.71034	0.990725	0.88256	0.784492	435154	386801	0.995485	0.986583	0.875594	0.0865188	0.159276	0.00943224	0.00473786	0.778717	0.990568	0.913481	0.840724	589518	542564	0.995262	/mnt/ssd2t/ukbiobank/bmx_combined_label/2477191_20252_2_0.nii.gz	/mnt/ssd2t/ukbiobank/bmx_nnunet_tissue_1k/output/2477191_20252_2_0.nii.gz
0.975002	0.983946	0.0237757	0.00820917	0.0294529	0.081973	0.968399	0.970547	0.976224	0.991791	6109751	6207175	0.918027	0.98279	0.888378	0.105276	0.117878	0.00990999	0.0087363	0.799173	0.99009	0.894724	0.882122	614103	605454	0.991264	0.990397	0.914213	0.0464054	0.122046	0.0075161	0.00264408	0.841981	0.992484	0.953595	0.877954	461000	424433	0.997356	0.984048	0.78822	0.147757	0.266856	0.0111951	0.0053639	0.650464	0.988805	0.852243	0.733144	320285	275526	0.994636	0.987733	0.87908	0.112683	0.129005	0.00695393	0.00596831	0.784249	0.993046	0.887317	0.870995	404961	397512	0.994032	/mnt/ssd2t/ukbiobank/bmx_combined_label/2478502_20252_2_0.nii.gz	/mnt/ssd2t/ukbiobank/bmx_nnunet_tissue_1k/output/2478502_20252_2_0.nii.gz
0.977604	0.985448	0.0181589	0.0109178	0.0367729	0.0601198	0.971314	0.963227	0.981841	0.989082	6982353	7033848	0.93988	0.985526	0.897246	0.105516	0.0999751	0.00755325	0.00801751	0.813641	0.992447	0.894484	0.900025	639429	643390	0.991982	0.990417	0.919273	0.0794379	0.0820127	0.00518179	0.00500595	0.850606	0.994818	0.920562	0.917987	541294	539780	0.994994	0.987852	0.839936	0.132947	0.185537	0.00753821	0.00508646	0.724042	0.992462	0.867053	0.814463	356404	334787	0.994914	0.986692	0.893924	0.0800481	0.130672	0.00897577	0.00521558	0.808193	0.991024	0.919952	0.869328	587416	555091	0.994784	/mnt/ssd2t/ukbiobank/bmx_combined_label/2479399_20252_2_0.nii.gz	/mnt/ssd2t/ukbiobank/bmx_nnunet_tissue_1k/output/2479399_20252_2_0.nii.gz
0.978829	0.986374	0.0187846	0.00841297	0.0296814	0.0645659	0.973114	0.970319	0.981215	0.991587	5850493	5912334	0.935434	0.986942	0.914455	0.075772	0.0951141	0.00793522	0.00620006	0.842392	0.992065	0.924228	0.904886	583909	571689	0.9938	0.992707	0.937087	0.0570273	0.0687266	0.00425324	0.00348811	0.881621	0.995747	0.942973	0.931273	441532	436054	0.996512	0.986259	0.823318	0.134417	0.215012	0.00910583	0.00518298	0.699694	0.990894	0.865583	0.784988	308759	280010	0.994817	0.988958	0.889488	0.0920345	0.128253	0.00687422	0.00474634	0.800971	0.993126	0.907965	0.871747	385918	370524	0.995254	/mnt/ssd2t/ukbiobank/bmx_combined_label/2479837_20252_2_0.nii.gz	/mnt/ssd2t/ukbiobank/bmx_nnunet_tissue_1k/output/2479837_20252_2_0.nii.gz
0.980362	0.987432	0.0153687	0.00975049	0.0350886	0.054503	0.975177	0.964911	0.984631	0.99025	5916010	5949766	0.945497	0.983169	0.876479	0.133185	0.113639	0.00822237	0.00983787	0.780119	0.991778	0.866815	0.886361	511595	523131	0.990162	0.990541	0.917864	0.0312649	0.127932	0.0082008	0.0018158	0.848196	0.991799	0.968735	0.872068	460222	414298	0.998184	0.985073	0.824151	0.17519	0.176507	0.00782956	0.00775929	0.700898	0.99217	0.82481	0.823493	322559	322044	0.992241	0.990621	0.907241	0.094112	0.0914014	0.00486001	0.00501832	0.83023	0.99514	0.905888	0.908599	383331	384478	0.994982	/mnt/ssd2t/ukbiobank/bmx_combined_label/2480481_20252_2_0.nii.gz	/mnt/ssd2t/ukbiobank/bmx_nnunet_tissue_1k/output/2480481_20252_2_0.nii.gz
0.983389	0.989183	0.0135009	0.00811756	0.0270175	0.0443742	0.978598	0.972982	0.986499	0.991882	5696293	5727378	0.955626	0.98637	0.913814	0.0796543	0.0926258	0.00800442	0.00679473	0.841305	0.991996	0.920346	0.907374	592373	584024	0.993205	0.991594	0.931136	0.0648745	0.0728193	0.00475242	0.00420027	0.871146	0.995248	0.935126	0.927181	455978	452104	0.9958	0.989038	0.817272	0.181741	0.183712	0.0056875	0.00561336	0.691007	0.994312	0.818259	0.816288	223399	222861	0.994387	0.990325	0.922052	0.0592783	0.0958908	0.00646216	0.00384943	0.855377	0.993538	0.940722	0.904109	470817	452493	0.996151	/mnt/ssd2t/ukbiobank/bmx_combined_label/2480773_20252_2_0.nii.gz	/mnt/ssd2t/ukbiobank/bmx_nnunet_tissue_1k/output/2480773_20252_2_0.nii.gz
0.976756	0.983872	0.0218381	0.0103502	0.0269461	0.0558151	0.968257	0.973054	0.978162	0.98965	4770812	4826842	0.944185	0.984078	0.91949	0.0830097	0.0779969	0.00853818	0.00913114	0.850978	0.991462	0.91699	0.922003	656706	660296	0.990869	0.990079	0.930465	0.0566957	0.0820297	0.00638031	0.00430038	0.869971	0.99362	0.943304	0.91797	481521	468589	0.9957	0.984626	0.836502	0.108708	0.211942	0.0110656	0.00504883	0.718955	0.988934	0.891292	0.788058	332346	293852	0.994951	0.987578	0.900065	0.0909357	0.108757	0.00727361	0.00597031	0.81829	0.992726	0.909064	0.891243	417967	409773	0.99403	/mnt/ssd2t/ukbiobank/bmx_combined_label/2484658_20252_2_0.nii.gz	/mnt/ssd2t/ukbiobank/bmx_nnunet_tissue_1k/output/2484658_20252_2_0.nii.gz
0.975701	0.984265	0.0221256	0.00926107	0.0318789	0.0738209	0.969017	0.968121	0.977874	0.990739	7534116	7633232	0.926179	0.984571	0.892231	0.12103	0.0941025	0.00715462	0.00946179	0.80543	0.992845	0.87897	0.905897	692500	713715	0.990538	0.990149	0.915488	0.0569027	0.110551	0.00702948	0.00342477	0.844147	0.992971	0.943097	0.889449	589202	555685	0.996575	0.986522	0.836001	0.111398	0.21072	0.00954054	0.00450266	0.718215	0.990459	0.888602	0.78928	427505	379721	0.995497	0.986307	0.879724	0.0884601	0.149946	0.00934709	0.00516405	0.785274	0.990653	0.91154	0.850054	578629	539599	0.994836	/mnt/ssd2t/ukbiobank/bmx_combined_label/2484890_20252_2_0.nii.gz	/mnt/ssd2t/ukbiobank/bmx_nnunet_tissue_1k/output/2484890_20252_2_0.nii.gz
0.975112	0.9832	0.0209175	0.0126483	0.0364185	0.0592951	0.966955	0.963581	0.979082	0.987352	4665216	4704618	0.940705	0.974174	0.850454	0.172817	0.124927	0.0115051	0.0167478	0.739818	0.988495	0.827183	0.875073	530776	561506	0.983252	0.984618	0.886487	0.0298582	0.183886	0.0144266	0.00199543	0.796117	0.985573	0.970142	0.816114	465489	391584	0.998005	0.98154	0.794959	0.230392	0.177962	0.00812518	0.0112007	0.659695	0.991875	0.769608	0.822038	275345	294103	0.988799	0.986963	0.891659	0.0904322	0.125557	0.00818591	0.0056825	0.8045	0.991814	0.909568	0.874443	388038	373053	0.994318	/mnt/ssd2t/ukbiobank/bmx_combined_label/2485353_20252_2_0.nii.gz	/mnt/ssd2t/ukbiobank/bmx_nnunet_tissue_1k/output/2485353_20252_2_0.nii.gz
0.97683	0.98482	0.0224932	0.00775711	0.025423	0.0713069	0.970093	0.974577	0.977507	0.992243	5657780	5743072	0.928693	0.986096	0.915774	0.0463943	0.11917	0.0111068	0.0040226	0.844634	0.988893	0.953606	0.88083	640973	592056	0.995977	0.99241	0.936827	0.084025	0.0413485	0.00258643	0.00548481	0.881162	0.997414	0.915975	0.958651	438516	458947	0.994515	0.985166	0.796726	0.140203	0.257724	0.0104471	0.00493378	0.662132	0.989553	0.859797	0.742276	292542	252556	0.995066	0.988416	0.899662	0.0824404	0.11755	0.00733287	0.00495774	0.817624	0.992667	0.91756	0.88245	439574	422754	0.995042	/mnt/ssd2t/ukbiobank/bmx_combined_label/2485693_20252_2_0.nii.gz	/mnt/ssd2t/ukbiobank/bmx_nnunet_tissue_1k/output/2485693_20252_2_0.nii.gz
0.978972	0.986065	0.0188274	0.00899395	0.0279325	0.0572755	0.972513	0.972068	0.981173	0.991006	5327582	5380976	0.942724	0.985589	0.912175	0.0859491	0.0896936	0.00803129	0.00766728	0.838531	0.991969	0.914051	0.910306	583397	581007	0.992333	0.991029	0.926938	0.0578699	0.0877714	0.00582729	0.00372799	0.863826	0.994173	0.94213	0.912229	442684	428634	0.996272	0.987428	0.841792	0.133404	0.181631	0.00772151	0.00536836	0.726806	0.992278	0.866596	0.818369	290038	273897	0.994632	0.987384	0.89879	0.0795534	0.121871	0.00827832	0.00517152	0.816184	0.991722	0.920447	0.878129	452699	431886	0.994828	/mnt/ssd2t/ukbiobank/bmx_combined_label/2486104_20252_2_0.nii.gz	/mnt/ssd2t/ukbiobank/bmx_nnunet_tissue_1k/output/2486104_20252_2_0.nii.gz
0.981862	0.988133	0.0162505	0.00744521	0.0243745	0.0521497	0.976543	0.975626	0.983749	0.992555	6078811	6133221	0.94785	0.982832	0.887685	0.0987122	0.125512	0.0105299	0.00805535	0.798053	0.98947	0.901288	0.874488	619867	601435	0.991945	0.98957	0.920344	0.0654342	0.0934518	0.00663903	0.00451886	0.852442	0.993361	0.934566	0.906548	531033	515113	0.995481	0.986608	0.819586	0.180292	0.180536	0.00695964	0.00694828	0.694321	0.99304	0.819708	0.819464	296584	296496	0.993052	0.990042	0.912323	0.0671482	0.107323	0.00659479	0.00395892	0.83878	0.993405	0.932852	0.892677	463705	443735	0.996041	/mnt/ssd2t/ukbiobank/bmx_combined_label/2486549_20252_2_0.nii.gz	/mnt/ssd2t/ukbiobank/bmx_nnunet_tissue_1k/output/2486549_20252_2_0.nii.gz
0.98092	0.987703	0.0152062	0.00937069	0.0326607	0.052235	0.975705	0.967339	0.984794	0.990629	7374268	7417965	0.947765	0.981672	0.876147	0.106028	0.14098	0.0114709	0.00831619	0.779593	0.988529	0.893972	0.85902	719463	691334	0.991684	0.989167	0.919334	0.0644289	0.0963481	0.00704652	0.0045627	0.850711	0.992953	0.935571	0.903652	651253	629034	0.995437	0.985812	0.809721	0.208515	0.171183	0.00648204	0.00825332	0.680279	0.993518	0.791485	0.828817	347237	363615	0.991747	0.989669	0.887213	0.102793	0.12256	0.00594488	0.00488143	0.79729	0.994055	0.897207	0.87744	441498	431771	0.995119	/mnt/ssd2t/ukbiobank/bmx_combined_label/2487227_20252_2_0.nii.gz	/mnt/ssd2t/ukbiobank/bmx_nnunet_tissue_1k/output/2487227_20252_2_0.nii.gz
0.982947	0.989238	0.015662	0.00581377	0.0224891	0.0589109	0.978704	0.977511	0.984338	0.994186	6766349	6834046	0.941089	0.987484	0.914743	0.0798861	0.0905649	0.007213	0.00629446	0.842882	0.992787	0.920114	0.909435	633722	626367	0.993706	0.992524	0.930715	0.0638236	0.0746832	0.00428248	0.00361973	0.870409	0.995718	0.936176	0.925317	465781	460378	0.99638	0.988479	0.823905	0.128608	0.218674	0.00778406	0.00411999	0.700542	0.992216	0.871392	0.781326	296084	265481	0.99588	0.991081	0.906451	0.065765	0.119729	0.0061619	0.00319863	0.828907	0.993838	0.934235	0.880271	421310	396974	0.996801	/mnt/ssd2t/ukbiobank/bmx_combined_label/2490268_20252_2_0.nii.gz	/mnt/ssd2t/ukbiobank/bmx_nnunet_tissue_1k/output/2490268_20252_2_0.nii.gz
0.98046	0.987365	0.0123799	0.0128901	0.0439276	0.0422415	0.975045	0.956072	0.98762	0.98711	6438253	6434927	0.957758	0.986134	0.909495	0.0932772	0.0877158	0.00725609	0.00775953	0.834013	0.992744	0.906723	0.912284	635689	639588	0.99224	0.991871	0.933285	0.0702213	0.0631822	0.00408465	0.00457185	0.874915	0.995915	0.929779	0.936818	505237	509062	0.995428	0.987337	0.84136	0.123238	0.191295	0.00825908	0.00492421	0.726161	0.991741	0.876762	0.808705	345628	318799	0.995076	0.989159	0.8901	0.133568	0.0849027	0.00429073	0.00710907	0.801964	0.995709	0.866432	0.915097	399363	421794	0.992891	/mnt/ssd2t/ukbiobank/bmx_combined_label/2490509_20252_2_0.nii.gz	/mnt/ssd2t/ukbiobank/bmx_nnunet_tissue_1k/output/2490509_20252_2_0.nii.gz
0.963721	0.975442	0.0215078	0.02759	0.0775294	0.0611301	0.952061	0.922471	0.978492	0.97241	5879930	5843381	0.93887	0.9865	0.900085	0.100657	0.0991724	0.00717961	0.00729821	0.818322	0.99282	0.899343	0.900828	535673	536557	0.992702	0.991997	0.927462	0.0445774	0.0989085	0.00593338	0.0025307	0.864736	0.994067	0.955423	0.901092	450568	424946	0.997469	0.988186	0.800115	0.181982	0.217021	0.00674876	0.00542398	0.666827	0.993251	0.818018	0.782979	239650	229385	0.994576	0.972289	0.873001	0.161641	0.0893702	0.0105454	0.0205087	0.774625	0.989455	0.838359	0.91063	830019	901571	0.979491	/mnt/ssd2t/ukbiobank/bmx_combined_label/2490536_20252_2_0.nii.gz	/mnt/ssd2t/ukbiobank/bmx_nnunet_tissue_1k/output/2490536_20252_2_0.nii.gz
0.974764	0.983364	0.0259499	0.0071425	0.022904	0.0798753	0.967272	0.977096	0.97405	0.992858	5992863	6108576	0.920125	0.984323	0.899394	0.0866192	0.11417	0.0097824	0.00721652	0.817181	0.990218	0.913381	0.88583	631083	612047	0.992783	0.991093	0.928945	0.0580248	0.08373	0.00567104	0.00382986	0.867317	0.994329	0.941975	0.91627	506915	493082	0.99617	0.983428	0.813975	0.109763	0.250251	0.0126157	0.00469754	0.686306	0.987384	0.890237	0.749749	385780	324900	0.995302	0.988482	0.897863	0.0796668	0.123536	0.00755087	0.00465088	0.814656	0.992449	0.920333	0.876464	460779	438815	0.995349	/mnt/ssd2t/ukbiobank/bmx_combined_label/2492638_20252_2_0.nii.gz	/mnt/ssd2t/ukbiobank/bmx_nnunet_tissue_1k/output/2492638_20252_2_0.nii.gz
0.970528	0.979588	0.0274985	0.0132221	0.034734	0.070576	0.959992	0.965266	0.972502	0.986778	6096666	6186165	0.929424	0.97393	0.84161	0.200486	0.111614	0.00952713	0.0188367	0.726535	0.990473	0.799514	0.888386	663234	736958	0.981163	0.980443	0.85718	0.0508893	0.218514	0.0174922	0.00340235	0.750057	0.982508	0.949111	0.781486	638878	526044	0.996598	0.983658	0.833084	0.124989	0.205008	0.0110307	0.00614032	0.71392	0.988969	0.875011	0.794992	436392	396484	0.99386	0.983008	0.891569	0.101366	0.115386	0.00988025	0.00855578	0.804352	0.99012	0.898634	0.884614	671806	661325	0.991444	/mnt/ssd2t/ukbiobank/bmx_combined_label/2495420_20252_2_0.nii.gz	/mnt/ssd2t/ukbiobank/bmx_nnunet_tissue_1k/output/2495420_20252_2_0.nii.gz
0.970525	0.980373	0.0293903	0.00966454	0.0297418	0.0868522	0.961502	0.970258	0.97061	0.990335	6401649	6531750	0.913148	0.978804	0.852422	0.185275	0.106224	0.00786627	0.0149442	0.742801	0.992134	0.814725	0.893776	589830	647060	0.985056	0.986131	0.882855	0.0471583	0.177555	0.0119372	0.00276203	0.790277	0.988063	0.952842	0.822445	547234	472345	0.997238	0.987004	0.841657	0.112572	0.199624	0.00896365	0.00457908	0.726604	0.991036	0.887428	0.800376	371648	335191	0.995421	0.98274	0.888006	0.0580665	0.160081	0.014063	0.00459233	0.798571	0.985937	0.941933	0.839919	701595	625610	0.995408	/mnt/ssd2t/ukbiobank/bmx_combined_label/2496835_20252_2_0.nii.gz	/mnt/ssd2t/ukbiobank/bmx_nnunet_tissue_1k/output/2496835_20252_2_0.nii.gz
0.976823	0.985035	0.0200843	0.00979149	0.0340426	0.0680756	0.970512	0.965957	0.979916	0.990209	6448356	6516088	0.931924	0.981326	0.857723	0.144842	0.139697	0.00978398	0.0102011	0.750888	0.990216	0.855158	0.860303	547677	550972	0.989799	0.989211	0.916936	0.0354052	0.126234	0.00916905	0.00234555	0.846613	0.990831	0.964595	0.873766	570478	516760	0.997654	0.985385	0.827616	0.171331	0.173435	0.007687	0.00757533	0.705926	0.992313	0.828669	0.826565	355304	354402	0.992425	0.986119	0.868196	0.115339	0.147667	0.00835187	0.00629805	0.767091	0.991648	0.884661	0.852333	448977	432570	0.993702	/mnt/ssd2t/ukbiobank/bmx_combined_label/2499113_20252_2_0.nii.gz	/mnt/ssd2t/ukbiobank/bmx_nnunet_tissue_1k/output/2499113_20252_2_0.nii.gz
0.97555	0.983892	0.0224003	0.00973387	0.0310773	0.0695663	0.968295	0.968923	0.9776	0.990266	6546215	6631032	0.930434	0.985232	0.904557	0.111198	0.0791199	0.00652636	0.0094752	0.825745	0.993474	0.888802	0.92088	659720	683530	0.990525	0.990779	0.919822	0.0560531	0.1031	0.00644078	0.00333756	0.851547	0.993559	0.943947	0.8969	511948	486432	0.996662	0.986901	0.830064	0.116056	0.217625	0.00923283	0.00437931	0.709496	0.990767	0.883944	0.782375	354983	314194	0.995621	0.985776	0.894885	0.071671	0.136234	0.0102158	0.00502684	0.809766	0.989784	0.928329	0.863766	608534	566212	0.994973	/mnt/ssd2t/ukbiobank/bmx_combined_label/2499307_20252_2_0.nii.gz	/mnt/ssd2t/ukbiobank/bmx_nnunet_tissue_1k/output/2499307_20252_2_0.nii.gz
0.977529	0.985288	0.0210712	0.00827056	0.0271228	0.0671268	0.971002	0.972877	0.978929	0.991729	5151888	5219255	0.932873	0.986673	0.915193	0.0875119	0.082086	0.00698051	0.0074824	0.843646	0.993019	0.912488	0.917914	531930	535093	0.992518	0.99214	0.935702	0.0586027	0.0699248	0.00457815	0.00379371	0.879173	0.995422	0.941397	0.930075	417563	412541	0.996206	0.986693	0.843817	0.091895	0.211971	0.0100677	0.00381145	0.72983	0.989932	0.908105	0.788029	309741	268785	0.996189	0.987125	0.880839	0.0886627	0.147685	0.00869948	0.0049032	0.787052	0.991301	0.911337	0.852315	379098	354546	0.995097	/mnt/ssd2t/ukbiobank/bmx_combined_label/2499352_20252_2_0.nii.gz	/mnt/ssd2t/ukbiobank/bmx_nnunet_tissue_1k/output/2499352_20252_2_0.nii.gz
0.982734	0.989369	0.010648	0.0106149	0.0458549	0.045993	0.978961	0.954145	0.989352	0.989385	6836729	6836958	0.954007	0.987349	0.906602	0.105791	0.0806568	0.00578414	0.00778415	0.82916	0.994216	0.894209	0.919343	562333	578139	0.992216	0.993081	0.931196	0.0575733	0.0797693	0.00427068	0.00301356	0.871251	0.995729	0.942427	0.920231	428373	418284	0.996986	0.988837	0.803928	0.200774	0.191315	0.00557352	0.00591628	0.67214	0.994426	0.799226	0.808685	238262	241082	0.994084	0.991239	0.894469	0.094171	0.116609	0.00511068	0.00402941	0.809086	0.994889	0.905829	0.883391	353883	345117	0.995971	/mnt/ssd2t/ukbiobank/bmx_combined_label/2499510_20252_2_0.nii.gz	/mnt/ssd2t/ukbiobank/bmx_nnunet_tissue_1k/output/2499510_20252_2_0.nii.gz
0.971103	0.979995	0.025996	0.0139395	0.0366102	0.0669436	0.960775	0.96339	0.974004	0.98606	4265777	4318580	0.933056	0.979616	0.887911	0.15767	0.0612924	0.00583042	0.0165345	0.798417	0.99417	0.84233	0.938708	511124	569606	0.983466	0.987079	0.899392	0.0367962	0.156491	0.0113985	0.00236854	0.817177	0.988602	0.963204	0.843509	406906	356341	0.997631	0.984061	0.836963	0.106347	0.212964	0.0116013	0.00513553	0.719635	0.988399	0.893653	0.787036	308916	272061	0.994864	0.98263	0.882198	0.0931039	0.141191	0.0115193	0.00722447	0.789225	0.988481	0.906896	0.858809	450077	426212	0.992776	/mnt/ssd2t/ukbiobank/bmx_combined_label/2500208_20252_2_0.nii.gz	/mnt/ssd2t/ukbiobank/bmx_nnunet_tissue_1k/output/2500208_20252_2_0.nii.gz
0.976418	0.984809	0.0225726	0.0076966	0.027202	0.0768582	0.970073	0.972798	0.977427	0.992303	5770467	5858291	0.923142	0.987686	0.917806	0.0533255	0.109354	0.00910222	0.00419659	0.848097	0.990898	0.946674	0.890646	578240	544017	0.995803	0.993415	0.941637	0.0711565	0.0452114	0.00266785	0.00430901	0.889711	0.997332	0.928844	0.954789	416753	428394	0.995691	0.985646	0.828928	0.114948	0.220503	0.0102395	0.00472739	0.707837	0.989761	0.885052	0.779497	334191	294334	0.995273	0.987438	0.875744	0.0938836	0.152659	0.00838494	0.00483939	0.778954	0.991615	0.906116	0.847341	391349	365964	0.995161	/mnt/ssd2t/ukbiobank/bmx_combined_label/2500282_20252_2_0.nii.gz	/mnt/ssd2t/ukbiobank/bmx_nnunet_tissue_1k/output/2500282_20252_2_0.nii.gz
0.977218	0.984884	0.0216935	0.00844879	0.0262038	0.0654452	0.970219	0.973796	0.978306	0.991551	5528484	5603331	0.934555	0.981563	0.887279	0.101748	0.123429	0.0111153	0.00896116	0.797396	0.988885	0.898252	0.876571	611398	596641	0.991039	0.990056	0.923121	0.0442115	0.107388	0.0076612	0.00295958	0.857218	0.992339	0.955789	0.892612	494004	461351	0.99704	0.983835	0.802827	0.202928	0.191335	0.00812213	0.00873417	0.670602	0.991878	0.797072	0.808665	300583	304955	0.991266	0.987717	0.895839	0.0702039	0.135726	0.00879451	0.00424777	0.811329	0.991205	0.929796	0.864274	451387	419578	0.995752	/mnt/ssd2t/ukbiobank/bmx_combined_label/2500917_20252_3_0.nii.gz	/mnt/ssd2t/ukbiobank/bmx_nnunet_tissue_1k/output/2500917_20252_3_0.nii.gz
0.976663	0.983778	0.020397	0.0120106	0.0309863	0.0519262	0.968075	0.969014	0.979603	0.987989	4633090	4672754	0.948074	0.980911	0.902633	0.0611418	0.1309	0.0147136	0.00641548	0.822545	0.985286	0.938858	0.8691	658564	609632	0.993585	0.990209	0.94142	0.0864181	0.0289911	0.00257023	0.00809792	0.889324	0.99743	0.913582	0.971009	524092	557036	0.991902	0.983309	0.818901	0.172712	0.189317	0.0092338	0.00826287	0.693339	0.990766	0.827288	0.810683	301108	295064	0.991737	0.989564	0.901568	0.0746411	0.12103	0.00693929	0.00407677	0.820778	0.993061	0.925359	0.87897	351724	334092	0.995923	/mnt/ssd2t/ukbiobank/bmx_combined_label/2502052_20252_2_0.nii.gz	/mnt/ssd2t/ukbiobank/bmx_nnunet_tissue_1k/output/2502052_20252_2_0.nii.gz
0.975695	0.984952	0.017904	0.0121745	0.051586	0.0744652	0.970351	0.948414	0.982096	0.987826	8014407	8061163	0.925535	0.973579	0.788872	0.265092	0.14861	0.00923609	0.0189006	0.651354	0.990764	0.734908	0.85139	577007	668462	0.981099	0.98177	0.817275	0.0511805	0.282237	0.0167508	0.00233156	0.69101	0.983249	0.948819	0.717763	565306	427643	0.997668	0.987403	0.794039	0.222118	0.189118	0.00584584	0.00714782	0.658429	0.994154	0.777882	0.810882	298042	310686	0.992852	0.984565	0.843641	0.144876	0.167536	0.00880908	0.0074261	0.729567	0.991191	0.855124	0.832464	497826	484634	0.992574	/mnt/ssd2t/ukbiobank/bmx_combined_label/2502912_20252_2_0.nii.gz	/mnt/ssd2t/ukbiobank/bmx_nnunet_tissue_1k/output/2502912_20252_2_0.nii.gz
0.975509	0.983964	0.0202542	0.0117821	0.0384325	0.0648114	0.968433	0.961567	0.979746	0.988218	6682110	6739892	0.935189	0.980905	0.873015	0.131167	0.122762	0.00993645	0.0107111	0.774647	0.990064	0.868833	0.877238	657599	663961	0.989289	0.989375	0.914186	0.0618343	0.108599	0.00733778	0.00398316	0.841936	0.992662	0.938166	0.891401	557989	530175	0.996017	0.985715	0.796426	0.191889	0.214926	0.00792374	0.00687999	0.661718	0.992076	0.808111	0.785074	312801	303884	0.99312	0.988154	0.907741	0.0696574	0.113789	0.00798236	0.00467024	0.831067	0.992018	0.930343	0.886211	577893	550480	0.99533	/mnt/ssd2t/ukbiobank/bmx_combined_label/2503749_20252_2_0.nii.gz	/mnt/ssd2t/ukbiobank/bmx_nnunet_tissue_1k/output/2503749_20252_2_0.nii.gz
0.973854	0.981765	0.0247304	0.011652	0.0298166	0.0620044	0.964184	0.970183	0.97527	0.988348	5318765	5390090	0.937996	0.983364	0.908423	0.0921192	0.0910345	0.00908978	0.00920798	0.832211	0.99091	0.907881	0.908966	677963	678773	0.990792	0.99086	0.932766	0.0523981	0.0816133	0.00603811	0.00376571	0.874003	0.993962	0.947602	0.918387	515590	499694	0.996234	0.983921	0.850204	0.102383	0.192452	0.011457	0.00551644	0.739439	0.988543	0.897617	0.807548	422018	379672	0.994484	0.985892	0.900089	0.0878957	0.111614	0.00858219	0.00659587	0.818329	0.991418	0.912104	0.888386	534260	520367	0.993404	/mnt/ssd2t/ukbiobank/bmx_combined_label/2504459_20252_3_0.nii.gz	/mnt/ssd2t/ukbiobank/bmx_nnunet_tissue_1k/output/2504459_20252_3_0.nii.gz
0.978547	0.985922	0.0195471	0.00854747	0.027698	0.0618059	0.972235	0.972302	0.980453	0.991453	5353628	5413690	0.938194	0.984688	0.908283	0.0896171	0.0938074	0.00856153	0.00814487	0.831977	0.991438	0.910383	0.906193	591169	588448	0.991855	0.991153	0.925801	0.0458658	0.100898	0.00657422	0.00282673	0.861852	0.993426	0.954134	0.899102	433754	408736	0.997173	0.985669	0.814484	0.154224	0.214575	0.00892638	0.00597571	0.687029	0.991074	0.845776	0.785425	283006	262812	0.994024	0.989034	0.902704	0.083334	0.110838	0.00671368	0.00490516	0.822663	0.993286	0.916666	0.889162	404238	392109	0.995095	/mnt/ssd2t/ukbiobank/bmx_combined_label/2506121_20252_2_0.nii.gz	/mnt/ssd2t/ukbiobank/bmx_nnunet_tissue_1k/output/2506121_20252_2_0.nii.gz
0.977003	0.984804	0.0193831	0.010972	0.0344345	0.0597454	0.970064	0.965566	0.980617	0.989028	6038555	6090350	0.940255	0.983055	0.903406	0.0662924	0.12499	0.0123689	0.00618634	0.82383	0.987631	0.933708	0.87501	725795	680168	0.993814	0.991198	0.934928	0.0718595	0.0581838	0.00419176	0.00524772	0.877808	0.995808	0.92814	0.941816	538054	545982	0.994752	0.983804	0.807405	0.175789	0.208729	0.00934005	0.00756526	0.677015	0.99066	0.824211	0.791271	343853	330111	0.992435	0.988631	0.8762	0.123378	0.124221	0.00598121	0.00593519	0.779677	0.994019	0.876622	0.875779	368183	367829	0.994065	/mnt/ssd2t/ukbiobank/bmx_combined_label/2508642_20252_2_0.nii.gz	/mnt/ssd2t/ukbiobank/bmx_nnunet_tissue_1k/output/2508642_20252_2_0.nii.gz
0.973128	0.981502	0.0274441	0.00938636	0.0253029	0.071763	0.963675	0.974697	0.972556	0.990614	5706151	5812099	0.928237	0.97979	0.882952	0.0925564	0.140253	0.0135754	0.00853129	0.790433	0.986425	0.907444	0.859747	702987	666037	0.991469	0.989475	0.92415	0.0548031	0.0959808	0.0073028	0.00400136	0.858995	0.992697	0.945197	0.904019	562352	537853	0.995999	0.981738	0.800478	0.184886	0.213641	0.0104208	0.00871514	0.667331	0.989579	0.815114	0.786359	369368	356338	0.991285	0.985081	0.89665	0.0779995	0.127344	0.0101566	0.00591334	0.812661	0.989843	0.922	0.872656	587998	556529	0.994087	/mnt/ssd2t/ukbiobank/bmx_combined_label/2508689_20252_2_0.nii.gz	/mnt/ssd2t/ukbiobank/bmx_nnunet_tissue_1k/output/2508689_20252_2_0.nii.gz
0.974058	0.983086	0.0270788	0.00653484	0.0220285	0.0870145	0.966734	0.977971	0.972921	0.993465	6086603	6215126	0.912985	0.983415	0.895885	0.0809924	0.126102	0.011163	0.00684755	0.811406	0.988837	0.919008	0.873898	654896	622750	0.993152	0.991103	0.92584	0.0596308	0.088247	0.00571298	0.00375032	0.86192	0.994287	0.940369	0.911753	488583	473715	0.99625	0.981154	0.78739	0.142826	0.271888	0.0135844	0.00610753	0.649334	0.986416	0.857174	0.728112	384427	326545	0.993892	0.98873	0.885412	0.0872495	0.140336	0.00746373	0.004384	0.794385	0.992536	0.912751	0.859664	406231	382604	0.995616	/mnt/ssd2t/ukbiobank/bmx_combined_label/2509795_20252_2_0.nii.gz	/mnt/ssd2t/ukbiobank/bmx_nnunet_tissue_1k/output/2509795_20252_2_0.nii.gz
0.975132	0.983831	0.0222985	0.00996122	0.0336616	0.0731826	0.968177	0.966338	0.977702	0.990039	6611341	6694767	0.926817	0.983259	0.896782	0.100266	0.106151	0.00939593	0.00882206	0.812878	0.990604	0.899734	0.893849	703863	699259	0.991178	0.989819	0.918426	0.0645868	0.0979551	0.00662997	0.00422574	0.849157	0.99337	0.935413	0.902045	549670	530062	0.995774	0.984925	0.809376	0.162435	0.216977	0.00922068	0.00647126	0.679792	0.990779	0.837565	0.783023	353595	330569	0.993529	0.986267	0.856736	0.104172	0.179086	0.0093884	0.00502648	0.749378	0.990612	0.895828	0.820914	432742	396554	0.994974	/mnt/ssd2t/ukbiobank/bmx_combined_label/2510005_20252_2_0.nii.gz	/mnt/ssd2t/ukbiobank/bmx_nnunet_tissue_1k/output/2510005_20252_2_0.nii.gz
0.977746	0.985628	0.0172735	0.0114539	0.0395536	0.058801	0.971663	0.960446	0.982727	0.988546	6366744	6404447	0.941199	0.986055	0.911804	0.0697855	0.105892	0.00925394	0.00588184	0.837904	0.990746	0.930214	0.894108	664954	639144	0.994118	0.99179	0.931754	0.0790548	0.0571796	0.0036192	0.00511496	0.872229	0.996381	0.920945	0.94282	490297	501943	0.994885	0.987388	0.805927	0.199883	0.188178	0.00627524	0.00675977	0.674939	0.993725	0.800117	0.811822	266051	269943	0.99324	0.986352	0.873901	0.0983948	0.152151	0.00895671	0.00546607	0.776043	0.991043	0.901605	0.847849	460076	432645	0.994534	/mnt/ssd2t/ukbiobank/bmx_combined_label/2510517_20252_2_0.nii.gz	/mnt/ssd2t/ukbiobank/bmx_nnunet_tissue_1k/output/2510517_20252_2_0.nii.gz
0.977138	0.984808	0.0178949	0.012475	0.0381284	0.0540834	0.97007	0.961872	0.982105	0.987525	6687839	6724747	0.945917	0.98319	0.893015	0.110825	0.103112	0.0087565	0.00948608	0.806709	0.991244	0.889175	0.896888	697181	703228	0.990514	0.988163	0.906002	0.0807848	0.106837	0.00727507	0.00535545	0.828156	0.992725	0.919215	0.893163	569258	553124	0.994645	0.98844	0.823259	0.167682	0.185605	0.00634093	0.00560937	0.699609	0.993659	0.832318	0.814395	294647	288302	0.994391	0.985201	0.899121	0.0865746	0.114743	0.00921312	0.00675373	0.816729	0.990787	0.913425	0.885257	663979	643503	0.993246	/mnt/ssd2t/ukbiobank/bmx_combined_label/2515090_20252_2_0.nii.gz	/mnt/ssd2t/ukbiobank/bmx_nnunet_tissue_1k/output/2515090_20252_2_0.nii.gz
0.973263	0.982344	0.0224592	0.0128046	0.0403509	0.0693167	0.965301	0.959649	0.977541	0.987195	6638141	6703702	0.930683	0.982951	0.894486	0.0937806	0.116948	0.0104	0.00814505	0.809113	0.9896	0.906219	0.883052	720997	702565	0.991855	0.989802	0.917886	0.0652061	0.0984211	0.00662599	0.00424403	0.848234	0.993374	0.934794	0.901579	556964	537174	0.995756	0.986718	0.81145	0.190499	0.186592	0.00679609	0.00697065	0.682723	0.993204	0.809501	0.813408	309558	311052	0.993029	0.981978	0.860754	0.116916	0.160475	0.011364	0.00789858	0.755547	0.988636	0.883084	0.839525	584540	555707	0.992101	/mnt/ssd2t/ukbiobank/bmx_combined_label/2516603_20252_2_0.nii.gz	/mnt/ssd2t/ukbiobank/bmx_nnunet_tissue_1k/output/2516603_20252_2_0.nii.gz
0.981117	0.987756	0.0136688	0.0108152	0.0365642	0.0458966	0.975808	0.963436	0.986331	0.989185	5692372	5708841	0.954103	0.987688	0.924175	0.0717689	0.0798453	0.00708345	0.00631643	0.859039	0.992917	0.928231	0.920155	602816	597571	0.993684	0.992777	0.940961	0.0551534	0.0628919	0.00411368	0.00357989	0.888505	0.995886	0.944847	0.937108	454081	450362	0.99642	0.988139	0.819037	0.191298	0.170361	0.00570069	0.00656135	0.693533	0.994299	0.808702	0.829639	239163	245355	0.993439	0.988981	0.89748	0.0867776	0.117729	0.00679479	0.00484815	0.814026	0.993205	0.913222	0.882271	404132	390435	0.995152	/mnt/ssd2t/ukbiobank/bmx_combined_label/2517161_20252_2_0.nii.gz	/mnt/ssd2t/ukbiobank/bmx_nnunet_tissue_1k/output/2517161_20252_2_0.nii.gz
0.977839	0.985697	0.0207556	0.00776542	0.0271385	0.0702422	0.971797	0.972862	0.979244	0.992235	6502417	6588675	0.929758	0.985604	0.897358	0.0921254	0.112917	0.00860699	0.00687335	0.813826	0.991393	0.907875	0.887083	599396	585669	0.993127	0.992195	0.930878	0.0786398	0.0594062	0.00352	0.00475105	0.870693	0.99648	0.92136	0.940594	472089	481944	0.995249	0.988144	0.83859	0.120642	0.198566	0.00790767	0.0043942	0.722044	0.992092	0.879358	0.801434	324698	295925	0.995606	0.987209	0.896852	0.0547813	0.146806	0.0101661	0.00344745	0.812993	0.989834	0.945219	0.853194	550680	497067	0.996553	/mnt/ssd2t/ukbiobank/bmx_combined_label/2517686_20252_2_0.nii.gz	/mnt/ssd2t/ukbiobank/bmx_nnunet_tissue_1k/output/2517686_20252_2_0.nii.gz
0.976799	0.9848	0.020754	0.00958302	0.0312804	0.0660572	0.970055	0.96872	0.979246	0.990417	6726482	6803216	0.933943	0.981599	0.879578	0.101199	0.13884	0.0117101	0.00820695	0.785042	0.98829	0.898801	0.86116	691712	662744	0.991793	0.990503	0.924612	0.0536243	0.0961729	0.00660339	0.00352729	0.859794	0.993397	0.946376	0.903827	571159	545480	0.996473	0.984929	0.801559	0.208701	0.187911	0.00732491	0.00834054	0.668835	0.992675	0.791299	0.812089	332232	340961	0.991659	0.986711	0.888228	0.0850173	0.137006	0.00889624	0.00522605	0.79893	0.991104	0.914983	0.862994	542347	511531	0.994774	/mnt/ssd2t/ukbiobank/bmx_combined_label/2517723_20252_2_0.nii.gz	/mnt/ssd2t/ukbiobank/bmx_nnunet_tissue_1k/output/2517723_20252_2_0.nii.gz
0.972723	0.981568	0.0198312	0.0170292	0.0485751	0.0562705	0.963803	0.951425	0.980169	0.982971	6338279	6356398	0.943729	0.985141	0.907386	0.0946092	0.09061	0.00788679	0.00826808	0.830473	0.992113	0.905391	0.90939	686646	689679	0.991732	0.991136	0.930642	0.0690279	0.0696884	0.00475849	0.00471028	0.870281	0.995242	0.930972	0.930312	548341	547952	0.99529	0.986929	0.806544	0.196396	0.190496	0.00663717	0.00689121	0.675805	0.993363	0.803604	0.809504	288752	290872	0.993109	0.982194	0.891663	0.093627	0.122577	0.0111374	0.0082592	0.804505	0.988863	0.906373	0.877423	716422	693539	0.991741	/mnt/ssd2t/ukbiobank/bmx_combined_label/2518628_20252_2_0.nii.gz	/mnt/ssd2t/ukbiobank/bmx_nnunet_tissue_1k/output/2518628_20252_2_0.nii.gz
0.978427	0.985767	0.0196006	0.00880565	0.0278906	0.0606505	0.971934	0.972109	0.980399	0.991194	7144164	7222827	0.93935	0.98514	0.898587	0.10151	0.101317	0.00800923	0.00802605	0.815849	0.991991	0.89849	0.898683	694375	694524	0.991974	0.991409	0.928509	0.0598946	0.0828043	0.00535412	0.00378437	0.866558	0.994646	0.940105	0.917196	576504	562455	0.996216	0.987314	0.844006	0.118959	0.190042	0.00837835	0.0048386	0.730112	0.991622	0.881041	0.809958	401596	369195	0.995161	0.988136	0.912907	0.0636234	0.109415	0.00818239	0.00454187	0.839768	0.991818	0.936377	0.890585	661753	629391	0.995458	/mnt/ssd2t/ukbiobank/bmx_combined_label/2518979_20252_2_0.nii.gz	/mnt/ssd2t/ukbiobank/bmx_nnunet_tissue_1k/output/2518979_20252_2_0.nii.gz
0.979777	0.987037	0.0146772	0.0112433	0.0400422	0.0518108	0.974405	0.959958	0.985323	0.988757	6407093	6429422	0.948189	0.984979	0.899394	0.107012	0.0941079	0.00754229	0.00869035	0.81718	0.992458	0.892988	0.905892	609885	618698	0.99131	0.990699	0.918596	0.0531082	0.108059	0.00673072	0.00312732	0.849447	0.993269	0.946892	0.891941	484126	456031	0.996873	0.987996	0.804933	0.187819	0.202187	0.00647406	0.00591094	0.673547	0.993526	0.812181	0.797813	255442	250923	0.994089	0.988448	0.899444	0.101955	0.0991534	0.0060336	0.00622223	0.817263	0.993966	0.898045	0.900847	471905	473377	0.993778	/mnt/ssd2t/ukbiobank/bmx_combined_label/2519107_20252_2_0.nii.gz	/mnt/ssd2t/ukbiobank/bmx_nnunet_tissue_1k/output/2519107_20252_2_0.nii.gz
0.974903	0.983718	0.0210208	0.0114969	0.0390907	0.0698576	0.967958	0.960909	0.978979	0.988503	6013027	6071524	0.930142	0.983823	0.8939	0.126266	0.084981	0.00686418	0.0106402	0.808155	0.993136	0.873734	0.915019	583872	611461	0.98936	0.990356	0.916942	0.0564924	0.108169	0.00684242	0.00338956	0.846623	0.993158	0.943508	0.891831	467955	442325	0.99661	0.98414	0.826794	0.113252	0.225566	0.0115172	0.00508302	0.704731	0.988483	0.886748	0.774434	383214	334677	0.994917	0.988144	0.879589	0.106617	0.133786	0.00702883	0.0054398	0.785059	0.992971	0.893383	0.866214	391932	380013	0.99456	/mnt/ssd2t/ukbiobank/bmx_combined_label/2519958_20252_2_0.nii.gz	/mnt/ssd2t/ukbiobank/bmx_nnunet_tissue_1k/output/2519958_20252_2_0.nii.gz
0.981118	0.987906	0.0152681	0.00889839	0.0319339	0.0538965	0.976102	0.968066	0.984732	0.991102	6894169	6938764	0.946103	0.980594	0.867935	0.167152	0.0938913	0.00715544	0.0137668	0.766683	0.992845	0.832848	0.906109	623508	678354	0.986233	0.986704	0.883041	0.0428935	0.180385	0.0116577	0.0023961	0.790576	0.988342	0.957107	0.819615	542556	464616	0.997604	0.987665	0.843881	0.133729	0.17738	0.00747599	0.00536362	0.729926	0.992524	0.866271	0.82262	359042	340950	0.994636	0.989767	0.896701	0.099803	0.106769	0.00558456	0.00518192	0.812744	0.994415	0.900197	0.893231	440550	437141	0.994818	/mnt/ssd2t/ukbiobank/bmx_combined_label/2520415_20252_2_0.nii.gz	/mnt/ssd2t/ukbiobank/bmx_nnunet_tissue_1k/output/2520415_20252_2_0.nii.gz
0.973657	0.98386	0.0215505	0.0106695	0.0482617	0.0938435	0.968233	0.951738	0.97845	0.989331	9945844	10056448	0.906157	0.981964	0.837685	0.140106	0.183406	0.0110512	0.00804144	0.720703	0.988949	0.859894	0.816594	698476	663304	0.991959	0.990527	0.89579	0.052764	0.150356	0.0075286	0.00238208	0.811249	0.992471	0.947236	0.849644	587266	526761	0.997618	0.988051	0.786858	0.178005	0.245398	0.00737037	0.00492005	0.648612	0.99263	0.821995	0.754602	358202	328834	0.99508	0.987518	0.886298	0.123115	0.104085	0.00598367	0.00722222	0.795812	0.994016	0.876885	0.895915	665444	679885	0.992778	/mnt/ssd2t/ukbiobank/bmx_combined_label/2523321_20252_2_0.nii.gz	/mnt/ssd2t/ukbiobank/bmx_nnunet_tissue_1k/output/2523321_20252_2_0.nii.gz
0.97259	0.981767	0.0224016	0.0140289	0.0428303	0.0672204	0.964187	0.95717	0.977598	0.985971	5844311	5894365	0.93278	0.982552	0.885162	0.133278	0.095597	0.0077056	0.0111708	0.793982	0.992294	0.866722	0.904403	580583	605824	0.988829	0.988774	0.907502	0.0473386	0.13357	0.00900999	0.00292204	0.830667	0.99099	0.952661	0.86643	496287	451365	0.997078	0.987337	0.836813	0.140173	0.185001	0.00765898	0.00551245	0.719414	0.992341	0.859827	0.814999	311068	294850	0.994488	0.981418	0.872568	0.116448	0.138146	0.0109883	0.00905265	0.773944	0.989012	0.883552	0.861854	576391	562236	0.990947	/mnt/ssd2t/ukbiobank/bmx_combined_label/2525271_20252_2_0.nii.gz	/mnt/ssd2t/ukbiobank/bmx_nnunet_tissue_1k/output/2525271_20252_2_0.nii.gz
0.971529	0.980619	0.0227187	0.0160214	0.0445896	0.0624708	0.961974	0.95541	0.977281	0.983979	5520367	5558198	0.937529	0.983013	0.907178	0.0908593	0.0947768	0.00956426	0.00913339	0.830124	0.990436	0.909141	0.905223	691572	688592	0.990867	0.989999	0.926057	0.0603523	0.087146	0.00640584	0.00431887	0.862296	0.993594	0.939648	0.912854	517419	502665	0.995681	0.985728	0.838118	0.142266	0.180622	0.00851062	0.00641713	0.721345	0.991489	0.857734	0.819378	340048	324842	0.993583	0.981451	0.851135	0.144412	0.153272	0.010233	0.00954819	0.740849	0.989767	0.855588	0.846728	472304	467413	0.990452	/mnt/ssd2t/ukbiobank/bmx_combined_label/2527366_20252_2_0.nii.gz	/mnt/ssd2t/ukbiobank/bmx_nnunet_tissue_1k/output/2527366_20252_2_0.nii.gz
0.972524	0.981951	0.0275754	0.00833335	0.0271439	0.0860513	0.964543	0.972856	0.972425	0.991667	5787946	5902476	0.913949	0.979315	0.873014	0.14901	0.103791	0.00898554	0.0135235	0.774645	0.991014	0.85099	0.896209	609280	641655	0.986476	0.986987	0.889543	0.0315714	0.17746	0.0119513	0.00182442	0.801059	0.988049	0.968429	0.82254	489198	415503	0.998176	0.981416	0.794639	0.127214	0.270664	0.0139168	0.00551253	0.659254	0.986083	0.872786	0.729336	378588	316364	0.994487	0.987828	0.885707	0.102233	0.126033	0.00717812	0.0056768	0.79486	0.992822	0.897767	0.873967	414398	403412	0.994323	/mnt/ssd2t/ukbiobank/bmx_combined_label/2529863_20252_2_0.nii.gz	/mnt/ssd2t/ukbiobank/bmx_nnunet_tissue_1k/output/2529863_20252_2_0.nii.gz
0.977842	0.98517	0.0190309	0.0105925	0.0315558	0.0557534	0.970774	0.968444	0.980969	0.989408	5497027	5544313	0.944247	0.987526	0.925022	0.0671451	0.0826808	0.00755901	0.00604564	0.860503	0.992441	0.932855	0.917319	619854	609531	0.993954	0.992194	0.940457	0.0637115	0.0553374	0.00386572	0.00448772	0.887606	0.996134	0.936289	0.944663	482224	486537	0.995512	0.986691	0.837071	0.109046	0.210666	0.0094885	0.00437374	0.719796	0.990512	0.890954	0.789334	320056	283551	0.995626	0.987754	0.903319	0.0920531	0.101263	0.00687904	0.00619425	0.823684	0.993121	0.907947	0.898737	470361	465590	0.993806	/mnt/ssd2t/ukbiobank/bmx_combined_label/2530061_20252_2_0.nii.gz	/mnt/ssd2t/ukbiobank/bmx_nnunet_tissue_1k/output/2530061_20252_2_0.nii.gz
0.973982	0.982557	0.0204744	0.0143935	0.0424796	0.0597074	0.965711	0.95752	0.979526	0.985607	6131252	6169315	0.940293	0.981884	0.896059	0.113043	0.0946504	0.00895192	0.0108918	0.811691	0.991048	0.886957	0.90535	711302	726052	0.989108	0.988448	0.91345	0.0624396	0.109452	0.00801342	0.00435822	0.840688	0.991987	0.93756	0.890548	564521	536214	0.995642	0.986117	0.820907	0.153874	0.202851	0.00841297	0.00602681	0.69622	0.991587	0.846126	0.797149	329163	310110	0.993973	0.984037	0.870386	0.124916	0.134262	0.00885427	0.00815564	0.770516	0.991146	0.875084	0.865738	510546	505093	0.991844	/mnt/ssd2t/ukbiobank/bmx_combined_label/2530916_20252_2_0.nii.gz	/mnt/ssd2t/ukbiobank/bmx_nnunet_tissue_1k/output/2530916_20252_2_0.nii.gz
0.981644	0.988349	0.013721	0.0095727	0.0357284	0.0506316	0.976966	0.964272	0.986279	0.990427	6078016	6103580	0.949368	0.985153	0.908279	0.0969623	0.0864179	0.00757017	0.00858426	0.83197	0.99243	0.903038	0.913582	622186	629451	0.991416	0.991293	0.925066	0.0503748	0.0982543	0.00620731	0.00303168	0.86058	0.993793	0.949625	0.901746	460835	437600	0.996968	0.987355	0.809393	0.172231	0.208185	0.00729541	0.00578214	0.679815	0.992705	0.827769	0.791815	262166	250779	0.994218	0.990868	0.886028	0.116529	0.1114	0.00463618	0.0048766	0.795377	0.995364	0.883471	0.8886	308859	310652	0.995123	/mnt/ssd2t/ukbiobank/bmx_combined_label/2531312_20252_2_0.nii.gz	/mnt/ssd2t/ukbiobank/bmx_nnunet_tissue_1k/output/2531312_20252_2_0.nii.gz
0.977347	0.985257	0.0181019	0.0113618	0.0379607	0.0595301	0.970942	0.962039	0.981898	0.988638	5568411	5606635	0.94047	0.983399	0.900704	0.0820224	0.115932	0.0107559	0.00735396	0.819346	0.989244	0.917978	0.884068	619451	596569	0.992646	0.99153	0.932627	0.0583136	0.076259	0.00516076	0.00387612	0.87376	0.994839	0.941686	0.923741	461572	452776	0.996124	0.986282	0.783749	0.235174	0.196369	0.0062782	0.00788758	0.644397	0.993722	0.764826	0.803631	224980	236395	0.992112	0.988039	0.88843	0.0906236	0.131573	0.00761421	0.00502137	0.799257	0.992386	0.909376	0.868427	398866	380905	0.994979	/mnt/ssd2t/ukbiobank/bmx_combined_label/2532604_20252_2_0.nii.gz	/mnt/ssd2t/ukbiobank/bmx_nnunet_tissue_1k/output/2532604_20252_2_0.nii.gz
0.976295	0.984483	0.0198296	0.0111657	0.0364803	0.0635249	0.969441	0.96352	0.98017	0.988834	6346059	6402153	0.936475	0.984108	0.903282	0.108182	0.0849548	0.00751543	0.00979687	0.823623	0.992485	0.891818	0.915045	676760	694386	0.990203	0.990678	0.92313	0.0527682	0.0997766	0.00659359	0.00332496	0.857234	0.993406	0.947232	0.900223	518849	493100	0.996675	0.985334	0.834053	0.120624	0.206827	0.0100309	0.00530189	0.715344	0.989969	0.879376	0.793173	387740	349731	0.994698	0.98718	0.869582	0.119727	0.140852	0.00736444	0.00611735	0.769258	0.992636	0.880273	0.859148	415110	405148	0.993883	/mnt/ssd2t/ukbiobank/bmx_combined_label/2532823_20252_2_0.nii.gz	/mnt/ssd2t/ukbiobank/bmx_nnunet_tissue_1k/output/2532823_20252_2_0.nii.gz
0.975775	0.984661	0.0210025	0.00960869	0.0366636	0.0776242	0.969786	0.963336	0.978998	0.990391	8319556	8416381	0.922376	0.985409	0.885793	0.111923	0.116479	0.00796771	0.00761943	0.794999	0.992032	0.888077	0.883521	678681	675199	0.992381	0.991634	0.914268	0.0506465	0.118317	0.00628164	0.00250671	0.842075	0.993718	0.949354	0.881683	536160	497942	0.997493	0.989	0.826379	0.151032	0.195039	0.0065444	0.00481343	0.704127	0.993456	0.848968	0.804961	344602	326739	0.995187	0.984675	0.883853	0.0919479	0.13909	0.0100674	0.00633354	0.791879	0.989933	0.908052	0.86091	717745	680483	0.993666	/mnt/ssd2t/ukbiobank/bmx_combined_label/2535718_20252_2_0.nii.gz	/mnt/ssd2t/ukbiobank/bmx_nnunet_tissue_1k/output/2535718_20252_2_0.nii.gz
0.979836	0.987423	0.0168178	0.00829943	0.0339826	0.0670786	0.975158	0.966017	0.983182	0.991701	7753180	7820354	0.932921	0.983298	0.856651	0.183936	0.0985136	0.00580876	0.0119074	0.749247	0.994191	0.816064	0.901486	537743	594032	0.988093	0.988471	0.872757	0.0412519	0.199078	0.0102502	0.00178951	0.774241	0.98975	0.958748	0.800922	479526	400588	0.99821	0.988966	0.828913	0.133743	0.205344	0.00712693	0.00427042	0.707815	0.992873	0.866257	0.794656	326739	299732	0.99573	0.98876	0.910202	0.076492	0.102726	0.00695031	0.00503804	0.835203	0.99305	0.923508	0.897274	616692	599174	0.994962	/mnt/ssd2t/ukbiobank/bmx_combined_label/2538499_20252_2_0.nii.gz	/mnt/ssd2t/ukbiobank/bmx_nnunet_tissue_1k/output/2538499_20252_2_0.nii.gz
0.972599	0.981919	0.0249312	0.0111343	0.0353567	0.0768364	0.96448	0.964643	0.975069	0.988866	6407971	6498642	0.923164	0.98445	0.902867	0.0898195	0.10433	0.00914394	0.00775753	0.822933	0.990856	0.910181	0.89567	687167	676212	0.992242	0.991488	0.929298	0.0618092	0.0794277	0.00513275	0.00392396	0.867933	0.994867	0.938191	0.920572	517540	507821	0.996076	0.986625	0.807848	0.166477	0.216293	0.00803069	0.00582459	0.677638	0.991969	0.833523	0.783707	305544	287283	0.994175	0.982974	0.87336	0.085311	0.164396	0.0123426	0.00588945	0.775189	0.987657	0.914689	0.835604	598371	546635	0.994111	/mnt/ssd2t/ukbiobank/bmx_combined_label/2541446_20252_2_0.nii.gz	/mnt/ssd2t/ukbiobank/bmx_nnunet_tissue_1k/output/2541446_20252_2_0.nii.gz
0.976325	0.983965	0.021806	0.0101962	0.0290677	0.0608444	0.968435	0.970932	0.978194	0.989804	5703290	5770980	0.939156	0.985043	0.910413	0.0966613	0.0824002	0.00745185	0.00886689	0.835559	0.992548	0.903339	0.9176	643688	653850	0.991133	0.990423	0.925561	0.0627842	0.085807	0.00596728	0.00426623	0.861437	0.994033	0.937216	0.914193	506124	493691	0.995734	0.987595	0.841924	0.117708	0.194912	0.00830886	0.00459581	0.727002	0.991691	0.882292	0.805088	318887	290983	0.995404	0.985379	0.902181	0.0677098	0.126044	0.0104821	0.0053062	0.821794	0.989518	0.93229	0.873956	599561	562046	0.994694	/mnt/ssd2t/ukbiobank/bmx_combined_label/2541454_20252_2_0.nii.gz	/mnt/ssd2t/ukbiobank/bmx_nnunet_tissue_1k/output/2541454_20252_2_0.nii.gz
0.978856	0.986218	0.0168195	0.0107251	0.0355789	0.0550107	0.972811	0.964421	0.98318	0.989275	5906784	5943398	0.944989	0.984115	0.905245	0.0855614	0.103765	0.00958005	0.00775639	0.826893	0.99042	0.914439	0.896235	653938	640920	0.992244	0.990952	0.9309	0.0628413	0.0752754	0.00530611	0.00437496	0.870733	0.994694	0.937159	0.924725	509051	502297	0.995625	0.985982	0.798708	0.188658	0.213538	0.00781933	0.00670395	0.664875	0.992181	0.811342	0.786462	273141	264765	0.993296	0.988767	0.884881	0.105066	0.124948	0.00647674	0.00533126	0.793531	0.993523	0.894934	0.875052	381062	372596	0.994669	/mnt/ssd2t/ukbiobank/bmx_combined_label/2542470_20252_2_0.nii.gz	/mnt/ssd2t/ukbiobank/bmx_nnunet_tissue_1k/output/2542470_20252_2_0.nii.gz
0.979207	0.986411	0.0192429	0.00787041	0.0259649	0.0618532	0.973186	0.974035	0.980757	0.99213	7710270	7799675	0.938147	0.983004	0.892268	0.0564315	0.153742	0.0138176	0.00459128	0.80549	0.986182	0.943569	0.846258	843086	756138	0.995409	0.991462	0.933701	0.0838493	0.0480624	0.00324867	0.00587348	0.875647	0.996751	0.916151	0.951938	640209	665217	0.994127	0.986575	0.786717	0.214576	0.211986	0.0068777	0.00698391	0.64842	0.993122	0.785424	0.788014	318511	319561	0.993016	0.989129	0.909744	0.0685006	0.111019	0.00726947	0.00429349	0.834431	0.992731	0.931499	0.888981	624714	596199	0.995707	/mnt/ssd2t/ukbiobank/bmx_combined_label/2542598_20252_2_0.nii.gz	/mnt/ssd2t/ukbiobank/bmx_nnunet_tissue_1k/output/2542598_20252_2_0.nii.gz
0.978108	0.985287	0.0189428	0.0104465	0.03061	0.0546005	0.971001	0.96939	0.981057	0.989553	5429835	5476859	0.9454	0.985143	0.913863	0.0740727	0.0978908	0.009348	0.00690853	0.841388	0.990652	0.925927	0.902109	640387	623914	0.993091	0.992268	0.940218	0.0712091	0.0480709	0.00328534	0.00497946	0.88718	0.996715	0.928791	0.951929	468163	479826	0.995021	0.986825	0.829872	0.130025	0.206697	0.00869361	0.00500538	0.709215	0.991306	0.869975	0.793303	296908	270741	0.994995	0.987881	0.908728	0.0760373	0.106011	0.00765383	0.00532413	0.832724	0.992346	0.923963	0.893989	494654	478607	0.994676	/mnt/ssd2t/ukbiobank/bmx_combined_label/2544596_20252_2_0.nii.gz	/mnt/ssd2t/ukbiobank/bmx_nnunet_tissue_1k/output/2544596_20252_2_0.nii.gz
0.980406	0.987287	0.0142864	0.0111341	0.0375498	0.0478193	0.974894	0.96245	0.985714	0.988866	5520987	5538643	0.952181	0.985224	0.910697	0.109825	0.0678121	0.00598732	0.0101123	0.836037	0.994013	0.890175	0.932188	579941	607312	0.989888	0.991497	0.9325	0.052277	0.0822424	0.00561107	0.00346134	0.873536	0.994389	0.947723	0.917758	459228	444708	0.996539	0.986992	0.818076	0.16326	0.199773	0.00756576	0.00592296	0.692156	0.992434	0.83674	0.800227	262258	250814	0.994077	0.989794	0.893476	0.0810432	0.13063	0.00674547	0.00397015	0.807462	0.993255	0.918957	0.86937	353280	334217	0.99603	/mnt/ssd2t/ukbiobank/bmx_combined_label/2544834_20252_2_0.nii.gz	/mnt/ssd2t/ukbiobank/bmx_nnunet_tissue_1k/output/2544834_20252_2_0.nii.gz
0.982609	0.988757	0.0118863	0.0105996	0.0362277	0.0404981	0.977763	0.963772	0.988114	0.9894	5483865	5491006	0.959502	0.987072	0.919381	0.0971723	0.0634482	0.00543786	0.00861172	0.85079	0.994562	0.902828	0.936552	558471	579332	0.991388	0.991603	0.926008	0.0519395	0.0950419	0.00584207	0.00305602	0.862211	0.994158	0.948061	0.904958	411976	393246	0.996944	0.988466	0.847756	0.106181	0.193793	0.00800679	0.00397307	0.735743	0.991993	0.893819	0.806207	282627	254924	0.996027	0.9907	0.910288	0.111964	0.0663158	0.00353918	0.00626531	0.835348	0.996461	0.888036	0.933684	358557	376988	0.993735	/mnt/ssd2t/ukbiobank/bmx_combined_label/2545297_20252_2_0.nii.gz	/mnt/ssd2t/ukbiobank/bmx_nnunet_tissue_1k/output/2545297_20252_2_0.nii.gz
0.974568	0.983504	0.0227482	0.0101636	0.0347177	0.0753896	0.967543	0.965282	0.977252	0.989836	6893408	6982178	0.92461	0.982181	0.871691	0.138071	0.118322	0.00873641	0.0104106	0.772564	0.991264	0.861929	0.881678	617871	632028	0.989589	0.988511	0.899904	0.0576921	0.138848	0.00881011	0.00336377	0.818023	0.99119	0.942308	0.861152	539779	493291	0.996636	0.986032	0.84807	0.107602	0.192062	0.00969102	0.0049391	0.736216	0.990309	0.892398	0.807938	434291	393188	0.995061	0.986273	0.878208	0.108312	0.134871	0.00816899	0.0063764	0.782861	0.991831	0.891688	0.865129	514876	499540	0.993624	/mnt/ssd2t/ukbiobank/bmx_combined_label/2546235_20252_2_0.nii.gz	/mnt/ssd2t/ukbiobank/bmx_nnunet_tissue_1k/output/2546235_20252_2_0.nii.gz
0.978931	0.986056	0.0195425	0.00828117	0.0258961	0.0596702	0.972496	0.974104	0.980457	0.991719	5240199	5300387	0.94033	0.983807	0.897769	0.114037	0.0901058	0.00765555	0.00992771	0.814502	0.992344	0.885963	0.909894	545137	559862	0.990072	0.990401	0.919087	0.0426702	0.116217	0.00760161	0.0025896	0.850288	0.992398	0.95733	0.883783	430315	397256	0.99741	0.986284	0.813082	0.155005	0.216508	0.00854569	0.00568915	0.685037	0.991454	0.844995	0.783492	265630	246296	0.994311	0.989001	0.920665	0.0573865	0.100284	0.00763015	0.00418204	0.852993	0.99237	0.942614	0.899716	494844	472324	0.995818	/mnt/ssd2t/ukbiobank/bmx_combined_label/2547158_20252_2_0.nii.gz	/mnt/ssd2t/ukbiobank/bmx_nnunet_tissue_1k/output/2547158_20252_2_0.nii.gz
0.971167	0.980164	0.0250916	0.0145239	0.0389831	0.0661527	0.961099	0.961017	0.974908	0.985476	5981932	6046774	0.933847	0.982762	0.908505	0.0472579	0.131807	0.0142753	0.00470931	0.832349	0.985725	0.952742	0.868193	815761	743368	0.995291	0.990848	0.939154	0.0792124	0.0417316	0.00333138	0.00655951	0.885288	0.996669	0.920788	0.958268	609946	634774	0.99344	0.982305	0.810601	0.171502	0.206539	0.0103284	0.00823103	0.681522	0.989672	0.828498	0.793461	394918	378217	0.991769	0.982875	0.850068	0.149414	0.15045	0.00911788	0.00904473	0.739233	0.990882	0.850586	0.84955	472901	472325	0.990955	/mnt/ssd2t/ukbiobank/bmx_combined_label/2547535_20252_3_0.nii.gz	/mnt/ssd2t/ukbiobank/bmx_nnunet_tissue_1k/output/2547535_20252_3_0.nii.gz
0.97611	0.984206	0.0225669	0.0089273	0.0281148	0.0690281	0.968902	0.971885	0.977433	0.991073	6263151	6350550	0.930972	0.983827	0.895465	0.102777	0.106286	0.00892707	0.00860139	0.810717	0.991073	0.897223	0.893714	646352	643824	0.991399	0.990323	0.918502	0.0489949	0.111852	0.00728522	0.00299312	0.849287	0.992715	0.951005	0.888148	512014	478172	0.997007	0.986273	0.805979	0.159013	0.226231	0.00862887	0.00559736	0.675012	0.991371	0.840987	0.773769	307292	282731	0.994403	0.986054	0.902637	0.076909	0.11693	0.00920457	0.0058115	0.822551	0.990795	0.923091	0.88307	610483	584015	0.994188	/mnt/ssd2t/ukbiobank/bmx_combined_label/2549684_20252_2_0.nii.gz	/mnt/ssd2t/ukbiobank/bmx_nnunet_tissue_1k/output/2549684_20252_2_0.nii.gz
0.977758	0.985438	0.0215318	0.0074922	0.0246083	0.0685076	0.971294	0.975392	0.978468	0.992508	5713138	5795113	0.931492	0.985098	0.909393	0.086516	0.0946618	0.00851671	0.00772062	0.833841	0.991483	0.913484	0.905338	622384	616834	0.992279	0.991856	0.929453	0.048642	0.0914663	0.00572377	0.00291511	0.868204	0.994276	0.951358	0.908534	444907	424880	0.997085	0.985001	0.823777	0.105925	0.236272	0.0112879	0.00435309	0.700358	0.988712	0.894075	0.763728	345847	295426	0.995647	0.98965	0.903785	0.0895012	0.102831	0.00588608	0.00505229	0.824459	0.994114	0.910499	0.897169	408251	402274	0.994948	/mnt/ssd2t/ukbiobank/bmx_combined_label/2550037_20252_2_0.nii.gz	/mnt/ssd2t/ukbiobank/bmx_nnunet_tissue_1k/output/2550037_20252_2_0.nii.gz
0.979996	0.987206	0.0167955	0.00875965	0.0317145	0.0595433	0.974735	0.968286	0.983205	0.99124	7030648	7088110	0.940457	0.985304	0.887031	0.141861	0.0820637	0.00552982	0.0101776	0.796995	0.99447	0.858139	0.917936	567571	607121	0.989822	0.99016	0.90597	0.0477209	0.136044	0.00785561	0.00251343	0.828103	0.992144	0.952279	0.863956	495464	449510	0.997487	0.988016	0.847255	0.115409	0.187057	0.00794642	0.00452117	0.734989	0.992054	0.884591	0.812943	369192	339289	0.995479	0.988847	0.90952	0.0728593	0.107444	0.0071822	0.00470041	0.834054	0.992818	0.927141	0.892556	567125	545970	0.9953	/mnt/ssd2t/ukbiobank/bmx_combined_label/2550630_20252_2_0.nii.gz	/mnt/ssd2t/ukbiobank/bmx_nnunet_tissue_1k/output/2550630_20252_2_0.nii.gz
0.975732	0.984491	0.0222989	0.00862511	0.0315752	0.0787429	0.969455	0.968425	0.977701	0.991375	5708218	5788051	0.921257	0.983361	0.878951	0.172401	0.0629021	0.00437424	0.0134513	0.784044	0.995626	0.827599	0.937098	473641	536308	0.986549	0.988975	0.888337	0.0409619	0.172656	0.00959032	0.00197791	0.799106	0.99041	0.959038	0.827344	389450	335971	0.998022	0.985699	0.840904	0.0861236	0.221277	0.0112026	0.00374339	0.725483	0.988797	0.913876	0.778723	356590	303854	0.996257	0.98668	0.878054	0.0803674	0.159928	0.00963157	0.00444449	0.782616	0.990368	0.919633	0.840072	419413	383128	0.995556	/mnt/ssd2t/ukbiobank/bmx_combined_label/2550682_20252_2_0.nii.gz	/mnt/ssd2t/ukbiobank/bmx_nnunet_tissue_1k/output/2550682_20252_2_0.nii.gz
0.96871	0.978839	0.0208994	0.0214234	0.0607256	0.0592983	0.958554	0.939274	0.979101	0.978577	7043269	7039499	0.940702	0.977827	0.866482	0.156708	0.109016	0.00962417	0.0145444	0.764419	0.990376	0.843292	0.890984	769091	812587	0.985456	0.984965	0.889102	0.0442118	0.168886	0.0130715	0.0030059	0.800345	0.986929	0.955788	0.831114	690679	600586	0.996994	0.984894	0.823804	0.126586	0.220472	0.0104087	0.00536104	0.700397	0.989591	0.873414	0.779528	431469	385089	0.994639	0.980691	0.85591	0.204398	0.0738905	0.00493111	0.0157062	0.748114	0.995069	0.795602	0.92611	589792	686539	0.984294	/mnt/ssd2t/ukbiobank/bmx_combined_label/2552988_20252_2_0.nii.gz	/mnt/ssd2t/ukbiobank/bmx_nnunet_tissue_1k/output/2552988_20252_2_0.nii.gz
0.974773	0.983123	0.020313	0.0134166	0.0399698	0.0596892	0.966806	0.96003	0.979687	0.986583	6083345	6126168	0.940311	0.984913	0.909075	0.0959007	0.0858944	0.00773205	0.00871966	0.833307	0.992268	0.904099	0.914106	673944	681403	0.99128	0.990631	0.928259	0.0651253	0.0782644	0.00550338	0.00451957	0.866122	0.994497	0.934875	0.921736	537128	529579	0.99548	0.986503	0.830146	0.130691	0.205641	0.00887487	0.00517319	0.709615	0.991125	0.869309	0.794359	339140	309900	0.994827	0.985244	0.88583	0.102702	0.125349	0.00876312	0.00701102	0.795058	0.991237	0.897298	0.874651	534603	521110	0.992989	/mnt/ssd2t/ukbiobank/bmx_combined_label/2554235_20252_2_0.nii.gz	/mnt/ssd2t/ukbiobank/bmx_nnunet_tissue_1k/output/2554235_20252_2_0.nii.gz
0.97541	0.984068	0.0236553	0.00808638	0.0278593	0.0784854	0.968635	0.972141	0.976345	0.991914	6835442	6944441	0.921515	0.979851	0.859886	0.165255	0.113411	0.00854175	0.0131579	0.754211	0.991458	0.834745	0.886589	622654	661325	0.986842	0.987652	0.890427	0.0407673	0.169169	0.0107794	0.00226931	0.802494	0.989221	0.959233	0.830831	539164	466992	0.997731	0.985897	0.848794	0.107181	0.191093	0.00978454	0.00499624	0.737309	0.990215	0.892819	0.808907	436898	395836	0.995004	0.988407	0.891525	0.0750969	0.139528	0.00814445	0.00409478	0.80428	0.991856	0.924903	0.860472	494322	459886	0.995905	/mnt/ssd2t/ukbiobank/bmx_combined_label/2554825_20252_2_0.nii.gz	/mnt/ssd2t/ukbiobank/bmx_nnunet_tissue_1k/output/2554825_20252_2_0.nii.gz
0.981296	0.987996	0.01476	0.0092334	0.0327876	0.0516771	0.976276	0.967212	0.98524	0.990767	5929887	5963150	0.948323	0.986114	0.91337	0.0905655	0.0826598	0.00717358	0.00792202	0.840553	0.992826	0.909434	0.91734	609111	614406	0.992078	0.991817	0.934497	0.0654895	0.0655169	0.0043651	0.00436316	0.877047	0.995635	0.934511	0.934483	476793	476779	0.995637	0.987007	0.828206	0.137711	0.203285	0.00829218	0.00520631	0.706784	0.991708	0.862289	0.796715	300051	277233	0.994794	0.990377	0.88129	0.0957275	0.140554	0.00608178	0.00394527	0.787773	0.993918	0.904272	0.859446	317238	301512	0.996055	/mnt/ssd2t/ukbiobank/bmx_combined_label/2556017_20252_2_0.nii.gz	/mnt/ssd2t/ukbiobank/bmx_nnunet_tissue_1k/output/2556017_20252_2_0.nii.gz
0.978493	0.986366	0.0171748	0.0100668	0.0379628	0.063504	0.9731	0.962037	0.982825	0.989933	6101346	6145472	0.936496	0.982658	0.878863	0.155439	0.0839314	0.00622758	0.0124318	0.783903	0.993772	0.844561	0.916069	533126	578265	0.987568	0.988982	0.903116	0.045166	0.143287	0.00907693	0.00258398	0.823347	0.990923	0.954834	0.856713	465346	417526	0.997416	0.986786	0.815028	0.157809	0.210438	0.00803705	0.00566392	0.687804	0.991963	0.842191	0.789562	286251	268363	0.994336	0.988688	0.879876	0.0908292	0.147589	0.0075159	0.00435049	0.785517	0.992484	0.909171	0.852411	377331	353774	0.99565	/mnt/ssd2t/ukbiobank/bmx_combined_label/2557637_20252_2_0.nii.gz	/mnt/ssd2t/ukbiobank/bmx_nnunet_tissue_1k/output/2557637_20252_2_0.nii.gz
0.98109	0.987626	0.01529	0.00944076	0.0307816	0.0491964	0.975554	0.969218	0.98471	0.990559	6316121	6353639	0.950804	0.98576	0.910348	0.0807939	0.0983402	0.00855853	0.00690873	0.835449	0.991441	0.919206	0.90166	664794	652104	0.993091	0.99155	0.929977	0.0630809	0.0768623	0.00496982	0.00402256	0.869119	0.99503	0.936919	0.923138	503966	496553	0.995977	0.986602	0.830845	0.14747	0.189764	0.00801562	0.00593253	0.710638	0.991984	0.85253	0.810236	336687	319984	0.994067	0.9905	0.916006	0.0832985	0.0846894	0.00508023	0.00498966	0.845028	0.99492	0.916702	0.915311	469232	468520	0.99501	/mnt/ssd2t/ukbiobank/bmx_combined_label/2558966_20252_2_0.nii.gz	/mnt/ssd2t/ukbiobank/bmx_nnunet_tissue_1k/output/2558966_20252_2_0.nii.gz
0.980272	0.986774	0.0173667	0.00904929	0.0267722	0.0505482	0.973894	0.973228	0.982633	0.990951	5510706	5557351	0.949452	0.983766	0.905866	0.0782307	0.109498	0.0104941	0.00726677	0.827929	0.989506	0.921769	0.890502	650859	628781	0.992733	0.991064	0.935202	0.0647526	0.064844	0.0048027	0.0047955	0.87829	0.995197	0.935247	0.935156	511674	511624	0.995205	0.985073	0.819695	0.162139	0.197699	0.00871375	0.00685595	0.694478	0.991286	0.837861	0.802301	313800	300482	0.993144	0.99081	0.920227	0.0675567	0.0916735	0.005672	0.00407827	0.852241	0.994328	0.932443	0.908326	432993	421794	0.995922	/mnt/ssd2t/ukbiobank/bmx_combined_label/2563154_20252_2_0.nii.gz	/mnt/ssd2t/ukbiobank/bmx_nnunet_tissue_1k/output/2563154_20252_2_0.nii.gz
0.978603	0.985567	0.0187264	0.0101013	0.0291815	0.0532225	0.971545	0.970818	0.981274	0.989899	5907256	5959179	0.946777	0.985333	0.913709	0.0764074	0.095966	0.00899966	0.00702768	0.841127	0.991	0.923593	0.904034	687504	672945	0.992972	0.991712	0.935414	0.0767041	0.0521463	0.0035314	0.00532306	0.878664	0.996469	0.923296	0.947854	506805	520285	0.994677	0.987217	0.841278	0.135939	0.180335	0.00775742	0.00555948	0.726039	0.992243	0.864061	0.819665	330807	313810	0.994441	0.987343	0.908686	0.0627188	0.118217	0.0090509	0.00453812	0.832652	0.990949	0.937281	0.881783	571628	537781	0.995462	/mnt/ssd2t/ukbiobank/bmx_combined_label/2563907_20252_2_0.nii.gz	/mnt/ssd2t/ukbiobank/bmx_nnunet_tissue_1k/output/2563907_20252_2_0.nii.gz
0.976248	0.984851	0.0195977	0.01066	0.0391472	0.0702731	0.970154	0.960853	0.980402	0.98934	5882282	5935907	0.929727	0.982476	0.884468	0.110896	0.120119	0.00990473	0.00905711	0.792867	0.990095	0.889104	0.879881	574645	568684	0.990943	0.99088	0.920454	0.0481927	0.108899	0.00682672	0.0028398	0.852631	0.993173	0.951807	0.891101	446331	417864	0.99716	0.98618	0.814061	0.152134	0.217152	0.00870207	0.00564639	0.686427	0.991298	0.847866	0.782848	291284	268947	0.994354	0.989638	0.88671	0.11731	0.109233	0.00521206	0.00564622	0.796477	0.994788	0.88269	0.890767	343138	346278	0.994354	/mnt/ssd2t/ukbiobank/bmx_combined_label/2564306_20252_2_0.nii.gz	/mnt/ssd2t/ukbiobank/bmx_nnunet_tissue_1k/output/2564306_20252_2_0.nii.gz
0.969313	0.978011	0.0328988	0.0108305	0.0253837	0.0748618	0.956968	0.974616	0.967101	0.98917	5013267	5127665	0.925138	0.980189	0.88692	0.112359	0.113799	0.0109336	0.0107795	0.796816	0.989066	0.887641	0.886201	637063	636030	0.98922	0.988762	0.91871	0.0516771	0.109109	0.00833577	0.00372621	0.849643	0.991664	0.948323	0.890891	517988	486618	0.996274	0.981571	0.836947	0.115818	0.205497	0.0129248	0.00658757	0.719613	0.987075	0.884182	0.794503	432591	388715	0.993412	0.983654	0.908164	0.0642578	0.117835	0.0118165	0.00610992	0.831777	0.988184	0.935742	0.882165	665763	627644	0.99389	/mnt/ssd2t/ukbiobank/bmx_combined_label/2565845_20252_3_0.nii.gz	/mnt/ssd2t/ukbiobank/bmx_nnunet_tissue_1k/output/2565845_20252_3_0.nii.gz
0.980255	0.987176	0.0157391	0.0098916	0.0333177	0.0522824	0.974677	0.966682	0.984261	0.990108	5589994	5623204	0.947718	0.98362	0.905795	0.0894839	0.0988764	0.00945852	0.00848011	0.827812	0.990541	0.910516	0.901124	636421	629856	0.99152	0.991199	0.928516	0.0463117	0.0953617	0.00640928	0.00296278	0.86657	0.993591	0.953688	0.904638	460143	436477	0.997037	0.985172	0.798971	0.193316	0.208596	0.00806096	0.00733437	0.665239	0.991939	0.806684	0.791404	271156	266020	0.992666	0.990043	0.88884	0.11409	0.108211	0.00505754	0.00536599	0.799921	0.994942	0.88591	0.891789	325086	327243	0.994634	/mnt/ssd2t/ukbiobank/bmx_combined_label/2566147_20252_2_0.nii.gz	/mnt/ssd2t/ukbiobank/bmx_nnunet_tissue_1k/output/2566147_20252_2_0.nii.gz
0.978763	0.986453	0.0155013	0.0115843	0.0422248	0.055916	0.973269	0.957775	0.984499	0.988416	6729968	6756744	0.944084	0.987143	0.917634	0.0639315	0.100088	0.00862571	0.00531458	0.847804	0.991374	0.936068	0.899912	684698	658251	0.994685	0.992796	0.941789	0.0721259	0.0438717	0.00285337	0.00482429	0.889983	0.997147	0.927874	0.956128	524393	540361	0.995176	0.988234	0.793913	0.206473	0.2057	0.00604172	0.00607014	0.658256	0.993958	0.793527	0.7943	245469	245708	0.99393	0.987274	0.866579	0.115599	0.150538	0.00768327	0.0056784	0.76457	0.992317	0.884401	0.849462	418572	402036	0.994322	/mnt/ssd2t/ukbiobank/bmx_combined_label/2566353_20252_2_0.nii.gz	/mnt/ssd2t/ukbiobank/bmx_nnunet_tissue_1k/output/2566353_20252_2_0.nii.gz
0.97653	0.984647	0.0185576	0.0121275	0.0396278	0.0597568	0.969758	0.960372	0.981442	0.987872	6459687	6502009	0.940243	0.984066	0.902837	0.106315	0.0878218	0.00777092	0.00958439	0.822883	0.992229	0.893685	0.912178	688109	702348	0.990416	0.990751	0.924311	0.0592716	0.0915426	0.00605402	0.00379397	0.859274	0.993946	0.940728	0.908457	527077	508996	0.996206	0.985792	0.816589	0.127388	0.232674	0.0099517	0.00481598	0.69003	0.990048	0.872612	0.767326	349506	307336	0.995184	0.987617	0.884964	0.118599	0.111444	0.00631542	0.00677236	0.793664	0.993685	0.881401	0.888556	454525	458215	0.993228	/mnt/ssd2t/ukbiobank/bmx_combined_label/2566540_20252_2_0.nii.gz	/mnt/ssd2t/ukbiobank/bmx_nnunet_tissue_1k/output/2566540_20252_2_0.nii.gz
0.977997	0.985951	0.0195959	0.00843941	0.0309221	0.0697102	0.972291	0.969078	0.980404	0.991561	8561265	8658688	0.93029	0.984602	0.891317	0.111444	0.105905	0.00805094	0.00852076	0.803942	0.991949	0.888556	0.894095	776469	781309	0.991479	0.990939	0.915312	0.0652615	0.103323	0.00595395	0.00361602	0.843849	0.994046	0.934739	0.896677	600408	575960	0.996384	0.986575	0.835193	0.108918	0.214098	0.00963489	0.00434609	0.717023	0.990365	0.891082	0.785902	475922	419746	0.995654	0.989855	0.902216	0.0803389	0.114579	0.00638136	0.00431676	0.821853	0.993619	0.919661	0.885421	581206	559567	0.995683	/mnt/ssd2t/ukbiobank/bmx_combined_label/2566992_20252_2_0.nii.gz	/mnt/ssd2t/ukbiobank/bmx_nnunet_tissue_1k/output/2566992_20252_2_0.nii.gz
0.976541	0.98422	0.021647	0.00984117	0.0288338	0.0619974	0.968931	0.971166	0.978353	0.990159	5322743	5386973	0.938003	0.982062	0.895522	0.118562	0.089937	0.00832317	0.0112947	0.81081	0.991677	0.881438	0.910063	608515	628277	0.988705	0.989922	0.924986	0.056358	0.0929475	0.00681551	0.00398362	0.86044	0.993184	0.943642	0.907053	493440	474307	0.996016	0.982288	0.829729	0.106376	0.225639	0.0132132	0.00544045	0.709006	0.986787	0.893624	0.774361	401469	347889	0.99456	0.990682	0.90974	0.0762505	0.103851	0.00573357	0.00409073	0.834425	0.994266	0.92375	0.896149	377493	366214	0.995909	/mnt/ssd2t/ukbiobank/bmx_combined_label/2567400_20252_2_0.nii.gz	/mnt/ssd2t/ukbiobank/bmx_nnunet_tissue_1k/output/2567400_20252_2_0.nii.gz
0.975595	0.983446	0.0221311	0.0109135	0.0309208	0.0614263	0.967431	0.969079	0.977869	0.989087	4701718	4755654	0.938574	0.977893	0.878336	0.168892	0.0687458	0.00651644	0.0177358	0.783065	0.993484	0.831108	0.931254	549706	615944	0.982264	0.985009	0.881775	0.0354742	0.187898	0.0137304	0.00220808	0.788549	0.98627	0.964526	0.812102	441606	371819	0.997792	0.983618	0.837277	0.0982319	0.218605	0.0123688	0.00485277	0.720101	0.987631	0.901768	0.781395	346008	299821	0.995147	0.98808	0.897765	0.0971652	0.107248	0.00667424	0.0059834	0.814495	0.993326	0.902835	0.892752	376082	371882	0.994017	/mnt/ssd2t/ukbiobank/bmx_combined_label/2568028_20252_3_0.nii.gz	/mnt/ssd2t/ukbiobank/bmx_nnunet_tissue_1k/output/2568028_20252_3_0.nii.gz
0.97958	0.986335	0.0170326	0.0102748	0.0305633	0.0499911	0.973038	0.969437	0.982967	0.989725	5411394	5448597	0.950009	0.984157	0.909344	0.0782463	0.102737	0.00995602	0.00740028	0.833758	0.990044	0.921754	0.897263	643596	626496	0.9926	0.990259	0.930553	0.0639417	0.0748872	0.00567865	0.00479622	0.870126	0.994321	0.936058	0.925113	512691	506696	0.995204	0.986512	0.820654	0.162909	0.195151	0.0077687	0.00624497	0.695855	0.992231	0.837091	0.804849	278656	267923	0.993755	0.988892	0.903839	0.0925127	0.0997796	0.00613953	0.00564959	0.82455	0.99386	0.907487	0.90022	421469	418094	0.99435	/mnt/ssd2t/ukbiobank/bmx_combined_label/2568323_20252_3_0.nii.gz	/mnt/ssd2t/ukbiobank/bmx_nnunet_tissue_1k/output/2568323_20252_3_0.nii.gz
0.975353	0.983887	0.0225851	0.00955553	0.031542	0.0723613	0.968284	0.968458	0.977415	0.990444	6361867	6446675	0.927639	0.984387	0.895006	0.0832179	0.125759	0.0103219	0.00653818	0.809965	0.989678	0.916782	0.874241	637416	607838	0.993462	0.99122	0.930047	0.0687021	0.0712009	0.00477364	0.00459457	0.869241	0.995226	0.931298	0.928799	526243	524831	0.995405	0.985565	0.831241	0.141716	0.19415	0.00893534	0.00614101	0.711217	0.991065	0.858284	0.80585	369431	346862	0.993859	0.985823	0.871908	0.097668	0.156532	0.00946001	0.00553936	0.772905	0.99054	0.902332	0.843468	479021	447772	0.994461	/mnt/ssd2t/ukbiobank/bmx_combined_label/2571234_20252_2_0.nii.gz	/mnt/ssd2t/ukbiobank/bmx_nnunet_tissue_1k/output/2571234_20252_2_0.nii.gz
0.980225	0.986982	0.0179892	0.00799714	0.0255375	0.0562039	0.974298	0.974462	0.982011	0.992003	5577122	5633870	0.943796	0.983647	0.897587	0.11976	0.0843692	0.00718843	0.0105778	0.814202	0.992812	0.88024	0.915631	577628	600852	0.989422	0.990199	0.918863	0.0413043	0.117792	0.00786539	0.00255159	0.849904	0.992135	0.958696	0.882208	464286	427244	0.997448	0.987406	0.835567	0.133881	0.192902	0.00794111	0.00515029	0.717575	0.992059	0.866119	0.807098	292599	272660	0.99485	0.989316	0.913773	0.0626607	0.108637	0.00734301	0.00404101	0.841236	0.992657	0.937339	0.891363	468725	445734	0.995959	/mnt/ssd2t/ukbiobank/bmx_combined_label/2573675_20252_2_0.nii.gz	/mnt/ssd2t/ukbiobank/bmx_nnunet_tissue_1k/output/2573675_20252_2_0.nii.gz
0.976139	0.983577	0.0209286	0.0118759	0.0317832	0.0551637	0.967685	0.968217	0.979071	0.988124	4927388	4972948	0.944836	0.984999	0.918958	0.0602746	0.10091	0.0104959	0.00602531	0.850068	0.989504	0.939725	0.89909	644601	616727	0.993975	0.99121	0.939788	0.0736024	0.0464283	0.0036071	0.00587266	0.886416	0.996393	0.926398	0.953572	490197	504576	0.994127	0.984979	0.824739	0.141385	0.206566	0.00959593	0.00609087	0.701749	0.990404	0.858615	0.793434	303516	280475	0.993909	0.986952	0.899844	0.0909153	0.109211	0.00768159	0.00627488	0.817923	0.992318	0.909085	0.890789	448378	439354	0.993725	/mnt/ssd2t/ukbiobank/bmx_combined_label/2573819_20252_2_0.nii.gz	/mnt/ssd2t/ukbiobank/bmx_nnunet_tissue_1k/output/2573819_20252_2_0.nii.gz
0.978409	0.985894	0.0194181	0.00873523	0.028843	0.0625649	0.972181	0.971157	0.980582	0.991265	6271275	6339597	0.937435	0.985551	0.910266	0.0501587	0.126144	0.0114636	0.00422434	0.83531	0.988536	0.949841	0.873856	690957	635682	0.995776	0.991481	0.935548	0.0892058	0.0383146	0.00264272	0.00647176	0.878901	0.997357	0.910794	0.961685	529694	559291	0.993528	0.985243	0.814403	0.137905	0.228289	0.00995163	0.00540603	0.686914	0.990048	0.862095	0.771711	345663	309423	0.994594	0.989387	0.890175	0.102607	0.116928	0.0059819	0.0051697	0.802086	0.994018	0.897393	0.883072	401291	394887	0.99483	/mnt/ssd2t/ukbiobank/bmx_combined_label/2574387_20252_2_0.nii.gz	/mnt/ssd2t/ukbiobank/bmx_nnunet_tissue_1k/output/2574387_20252_2_0.nii.gz
0.978438	0.985653	0.0185406	0.0101181	0.0308557	0.0555714	0.971711	0.969144	0.981459	0.989882	5162321	5206622	0.944429	0.985492	0.916336	0.0721428	0.0949035	0.00911047	0.00677156	0.84559	0.99089	0.927857	0.905096	605615	590759	0.993228	0.992168	0.939363	0.0553026	0.0659112	0.00457455	0.00379813	0.88566	0.995425	0.944697	0.934089	448103	443071	0.996202	0.98581	0.832889	0.147057	0.186244	0.008443	0.00637354	0.713633	0.991557	0.852943	0.813756	299806	286032	0.993626	0.988466	0.89481	0.0924269	0.117599	0.00691184	0.00529033	0.809644	0.993088	0.907573	0.882401	383593	372954	0.99471	/mnt/ssd2t/ukbiobank/bmx_combined_label/2574798_20252_2_0.nii.gz	/mnt/ssd2t/ukbiobank/bmx_nnunet_tissue_1k/output/2574798_20252_2_0.nii.gz
0.977748	0.986108	0.0182686	0.00947638	0.0386408	0.0725113	0.972596	0.961359	0.981731	0.990524	6101694	6156340	0.927489	0.985964	0.896728	0.11542	0.0907848	0.0065351	0.00852278	0.81279	0.993465	0.88458	0.909215	512927	527212	0.991477	0.992706	0.929857	0.045188	0.0938277	0.00527291	0.00241702	0.868908	0.994727	0.954812	0.906172	408291	387492	0.997583	0.987608	0.825015	0.125863	0.21888	0.00846913	0.00436977	0.702149	0.991531	0.874137	0.78112	286211	255755	0.99563	0.98823	0.865468	0.111064	0.156793	0.00735328	0.00495271	0.762841	0.992647	0.888936	0.843207	343613	325937	0.995047	/mnt/ssd2t/ukbiobank/bmx_combined_label/2575990_20252_2_0.nii.gz	/mnt/ssd2t/ukbiobank/bmx_nnunet_tissue_1k/output/2575990_20252_2_0.nii.gz
0.977909	0.985324	0.0209343	0.00833785	0.0257041	0.0628732	0.971072	0.974296	0.979066	0.991662	6294307	6375288	0.937127	0.984124	0.90699	0.0569298	0.126432	0.0122046	0.00512696	0.829809	0.987795	0.94307	0.873568	745816	690851	0.994873	0.991808	0.938321	0.0748929	0.0480827	0.00337488	0.00539802	0.883808	0.996625	0.925107	0.951917	550988	566956	0.994602	0.985506	0.828192	0.141393	0.200142	0.00911221	0.00601573	0.706764	0.990888	0.858607	0.799858	367624	342470	0.993984	0.988587	0.893235	0.0897388	0.123167	0.00707737	0.00497768	0.807068	0.992923	0.910261	0.876833	458289	441459	0.995022	/mnt/ssd2t/ukbiobank/bmx_combined_label/2576205_20252_2_0.nii.gz	/mnt/ssd2t/ukbiobank/bmx_nnunet_tissue_1k/output/2576205_20252_2_0.nii.gz
0.977239	0.984773	0.0192544	0.0111665	0.0333053	0.0565121	0.970003	0.966695	0.980746	0.988834	5897481	5946116	0.943488	0.984825	0.909455	0.104056	0.0766194	0.00691158	0.00964736	0.833946	0.993088	0.895944	0.923381	653947	673973	0.990353	0.991503	0.933701	0.056232	0.0761533	0.00526595	0.00381189	0.875647	0.994734	0.943768	0.923847	513162	502330	0.996188	0.985378	0.846166	0.118125	0.186763	0.00967656	0.0056668	0.733352	0.990323	0.881875	0.813237	391807	361312	0.994333	0.987961	0.894793	0.0773923	0.131393	0.00819925	0.00456346	0.809616	0.991801	0.922608	0.868607	467003	439669	0.995437	/mnt/ssd2t/ukbiobank/bmx_combined_label/2577711_20252_2_0.nii.gz	/mnt/ssd2t/ukbiobank/bmx_nnunet_tissue_1k/output/2577711_20252_2_0.nii.gz
0.982652	0.988432	0.0116671	0.0114679	0.0343874	0.0349704	0.97713	0.965613	0.988333	0.988532	5260930	5261990	0.96503	0.984739	0.908643	0.113871	0.0676682	0.00602445	0.0106172	0.832581	0.993976	0.886129	0.932332	571169	600950	0.989383	0.990442	0.923007	0.0560375	0.097038	0.00655461	0.0036314	0.857023	0.993445	0.943963	0.902962	445176	425840	0.996369	0.987365	0.838763	0.120128	0.198676	0.00846395	0.0046786	0.722301	0.991536	0.879872	0.801324	287750	262062	0.995321	0.991405	0.934238	0.0799906	0.0510868	0.00352062	0.0056734	0.876591	0.996479	0.920009	0.948913	451447	465630	0.994327	/mnt/ssd2t/ukbiobank/bmx_combined_label/2578545_20252_2_0.nii.gz	/mnt/ssd2t/ukbiobank/bmx_nnunet_tissue_1k/output/2578545_20252_2_0.nii.gz
0.980909	0.987778	0.0149098	0.00951901	0.0341942	0.052814	0.975852	0.965806	0.98509	0.990481	5899039	5931321	0.947186	0.985028	0.903217	0.0940962	0.0994543	0.00836003	0.00786676	0.823514	0.99164	0.905904	0.900546	587526	584051	0.992133	0.991172	0.922459	0.0576357	0.0966231	0.00594785	0.00340979	0.856078	0.994052	0.942364	0.903377	440226	422013	0.99659	0.987621	0.804458	0.211371	0.179066	0.0057397	0.00704346	0.672881	0.99426	0.788629	0.820934	234919	244542	0.992957	0.98891	0.895456	0.081428	0.126526	0.0072546	0.00445215	0.810702	0.992745	0.918572	0.873474	411790	391573	0.995548	/mnt/ssd2t/ukbiobank/bmx_combined_label/2578909_20252_2_0.nii.gz	/mnt/ssd2t/ukbiobank/bmx_nnunet_tissue_1k/output/2578909_20252_2_0.nii.gz
0.969886	0.978902	0.0282324	0.0138573	0.0349255	0.0696134	0.958677	0.965075	0.971768	0.986143	5550945	5633059	0.930387	0.98344	0.905759	0.0933956	0.095085	0.00916658	0.00898855	0.827751	0.990833	0.906604	0.904915	689068	687784	0.991011	0.990428	0.937445	0.0565786	0.0684555	0.00570445	0.00466027	0.882256	0.994296	0.943421	0.931544	603297	595702	0.99534	0.983307	0.84071	0.1165	0.198127	0.0114554	0.00614635	0.725194	0.988545	0.8835	0.801873	430447	390678	0.993854	0.983043	0.878101	0.094085	0.148056	0.0113816	0.00683306	0.782692	0.988618	0.905915	0.851944	561733	528267	0.993167	/mnt/ssd2t/ukbiobank/bmx_combined_label/2579689_20252_2_0.nii.gz	/mnt/ssd2t/ukbiobank/bmx_nnunet_tissue_1k/output/2579689_20252_2_0.nii.gz
0.974021	0.982997	0.023141	0.0107882	0.0354106	0.0738519	0.966562	0.964589	0.976859	0.989212	5926650	6001595	0.926148	0.984809	0.899127	0.0916229	0.109937	0.0090357	0.00739087	0.816739	0.990964	0.908377	0.890063	593847	581874	0.992609	0.991868	0.92955	0.0533387	0.0869539	0.00541605	0.00321141	0.868373	0.994584	0.946661	0.913046	458726	442437	0.996789	0.985573	0.832339	0.118313	0.211777	0.0100285	0.005034	0.712826	0.989971	0.881687	0.788223	354689	317090	0.994966	0.985567	0.879808	0.111584	0.128635	0.0082913	0.00706294	0.785408	0.991709	0.888416	0.871365	473299	464215	0.992937	/mnt/ssd2t/ukbiobank/bmx_combined_label/2580242_20252_2_0.nii.gz	/mnt/ssd2t/ukbiobank/bmx_nnunet_tissue_1k/output/2580242_20252_2_0.nii.gz
0.974177	0.981833	0.0244512	0.0118021	0.0292689	0.0595107	0.964314	0.970731	0.975549	0.988198	5442740	5513311	0.940489	0.975871	0.869513	0.156953	0.102304	0.0101277	0.0164394	0.76915	0.989872	0.843047	0.897696	690293	735040	0.983561	0.984074	0.887844	0.0414328	0.173161	0.0141301	0.00294942	0.798308	0.98587	0.958567	0.826839	587621	506869	0.997051	0.982839	0.837246	0.119215	0.202192	0.0117766	0.00632421	0.720054	0.988223	0.880785	0.797808	426452	386277	0.993676	0.987108	0.911859	0.0926551	0.0835815	0.00656445	0.00734409	0.837997	0.993436	0.907345	0.916419	560890	566499	0.992656	/mnt/ssd2t/ukbiobank/bmx_combined_label/2580479_20252_2_0.nii.gz	/mnt/ssd2t/ukbiobank/bmx_nnunet_tissue_1k/output/2580479_20252_2_0.nii.gz
0.980126	0.986901	0.0179803	0.00816928	0.0259497	0.0559107	0.97414	0.97405	0.98202	0.991831	5893791	5952674	0.944089	0.985492	0.91514	0.058371	0.109899	0.0105335	0.00531642	0.843556	0.989467	0.941629	0.890101	686212	648661	0.994684	0.992154	0.938602	0.0696703	0.0529774	0.00358601	0.00479473	0.884307	0.996414	0.93033	0.947023	494456	503328	0.995205	0.985752	0.808841	0.167478	0.213531	0.00849178	0.00630577	0.679037	0.991508	0.832522	0.786469	299273	282718	0.993694	0.989618	0.905204	0.0801129	0.109017	0.00641026	0.00457109	0.826825	0.99359	0.919887	0.890983	434380	420731	0.995429	/mnt/ssd2t/ukbiobank/bmx_combined_label/2582012_20252_2_0.nii.gz	/mnt/ssd2t/ukbiobank/bmx_nnunet_tissue_1k/output/2582012_20252_2_0.nii.gz
0.977214	0.985303	0.0183419	0.0110255	0.0383668	0.0626766	0.971031	0.961633	0.981658	0.988974	6346375	6393675	0.937323	0.983944	0.898978	0.10508	0.0969276	0.00833306	0.00910911	0.816494	0.991667	0.89492	0.903072	650073	655995	0.990891	0.991324	0.926689	0.0575516	0.0885527	0.00565656	0.00356283	0.863392	0.994343	0.942448	0.911447	494372	478110	0.996437	0.98628	0.806747	0.162481	0.221845	0.00845313	0.00576789	0.67609	0.991547	0.837519	0.778155	302410	280975	0.994232	0.98862	0.887728	0.0954109	0.128517	0.00698165	0.00500345	0.798121	0.993018	0.904589	0.871483	424210	408685	0.994997	/mnt/ssd2t/ukbiobank/bmx_combined_label/2584325_20252_2_0.nii.gz	/mnt/ssd2t/ukbiobank/bmx_nnunet_tissue_1k/output/2584325_20252_2_0.nii.gz
0.970306	0.980103	0.0247385	0.0150077	0.0445488	0.0720331	0.960982	0.955451	0.975261	0.984992	6801578	6869442	0.927967	0.979712	0.864954	0.174295	0.0918803	0.00713487	0.0147711	0.762042	0.992865	0.825705	0.90812	655396	720812	0.985229	0.986454	0.889759	0.0562528	0.158386	0.0109205	0.00348481	0.801411	0.98908	0.943747	0.841614	595035	530640	0.996515	0.986122	0.853572	0.113451	0.17704	0.00911791	0.00544401	0.744549	0.990882	0.886549	0.82296	450272	417976	0.994556	0.981169	0.865267	0.10928	0.158773	0.012244	0.00799327	0.762529	0.987756	0.89072	0.841227	658489	621900	0.992007	/mnt/ssd2t/ukbiobank/bmx_combined_label/2586483_20252_2_0.nii.gz	/mnt/ssd2t/ukbiobank/bmx_nnunet_tissue_1k/output/2586483_20252_2_0.nii.gz
0.976204	0.983819	0.017691	0.0146668	0.040856	0.0490115	0.968153	0.959144	0.982309	0.985333	4448752	4462448	0.950989	0.982284	0.915033	0.0752201	0.0945103	0.011102	0.00867293	0.843374	0.988898	0.92478	0.90549	638375	625059	0.991327	0.990396	0.935335	0.0610287	0.0682728	0.00549609	0.00487804	0.878526	0.994504	0.938971	0.931727	451717	448232	0.995122	0.984158	0.767253	0.252385	0.212049	0.00728129	0.00911705	0.622393	0.992719	0.747615	0.787951	200803	211637	0.990883	0.987262	0.87787	0.111261	0.132737	0.00738702	0.00605037	0.782324	0.992613	0.888739	0.867263	319851	312122	0.99395	/mnt/ssd2t/ukbiobank/bmx_combined_label/2587222_20252_3_0.nii.gz	/mnt/ssd2t/ukbiobank/bmx_nnunet_tissue_1k/output/2587222_20252_3_0.nii.gz
0.981789	0.988842	0.0141554	0.00814179	0.036506	0.0621568	0.977931	0.963494	0.985845	0.991858	9014483	9069471	0.937843	0.986844	0.889235	0.077291	0.141896	0.00926247	0.00471357	0.80056	0.990738	0.922709	0.858104	681865	634123	0.995286	0.993008	0.926764	0.0732191	0.0732524	0.00367215	0.00367036	0.863524	0.996328	0.926781	0.926748	528925	528906	0.99633	0.988945	0.80712	0.187202	0.198479	0.00589542	0.00548559	0.676615	0.994105	0.812798	0.801521	319742	315306	0.994514	0.98988	0.894917	0.102736	0.107418	0.00544758	0.00518435	0.809819	0.994552	0.897264	0.892582	534921	532130	0.994816	/mnt/ssd2t/ukbiobank/bmx_combined_label/2587421_20252_2_0.nii.gz	/mnt/ssd2t/ukbiobank/bmx_nnunet_tissue_1k/output/2587421_20252_2_0.nii.gz
0.982384	0.988802	0.0138308	0.00855124	0.0317443	0.0506124	0.977852	0.968256	0.986169	0.991449	6307856	6341626	0.949388	0.987707	0.91848	0.0796356	0.0833957	0.00681352	0.0064819	0.84925	0.993186	0.920364	0.916604	607513	605031	0.993518	0.993008	0.936735	0.0590826	0.0674106	0.0039592	0.00344115	0.880998	0.996041	0.940917	0.932589	446280	442330	0.996559	0.987894	0.84004	0.13338	0.184958	0.00748849	0.00509109	0.724198	0.992512	0.86662	0.815042	313612	294947	0.994909	0.990915	0.898889	0.0901887	0.111774	0.00531772	0.00419373	0.816348	0.994682	0.909811	0.888226	365569	356896	0.995806	/mnt/ssd2t/ukbiobank/bmx_combined_label/2588888_20252_2_0.nii.gz	/mnt/ssd2t/ukbiobank/bmx_nnunet_tissue_1k/output/2588888_20252_2_0.nii.gz
0.979256	0.986359	0.0161815	0.011087	0.0353766	0.0510558	0.973085	0.964623	0.983819	0.988913	5691880	5721354	0.948944	0.983054	0.908765	0.0422547	0.135449	0.0144999	0.00412621	0.832786	0.9855	0.957745	0.864551	732636	661346	0.995874	0.991318	0.939429	0.0865537	0.0330659	0.00248562	0.00685719	0.885777	0.997514	0.913446	0.966934	522593	553194	0.993143	0.985895	0.745923	0.273748	0.233311	0.00648547	0.0080208	0.594798	0.993515	0.726252	0.766689	202678	213963	0.991979	0.989684	0.891065	0.108847	0.109023	0.00541927	0.00540953	0.803532	0.994581	0.891153	0.890977	355403	355333	0.99459	/mnt/ssd2t/ukbiobank/bmx_combined_label/2588901_20252_2_0.nii.gz	/mnt/ssd2t/ukbiobank/bmx_nnunet_tissue_1k/output/2588901_20252_2_0.nii.gz
0.976746	0.984583	0.0221822	0.00855717	0.0266371	0.0671013	0.969634	0.973363	0.977818	0.991443	5522620	5599573	0.932899	0.983866	0.903744	0.103695	0.0886935	0.00805201	0.00955691	0.824391	0.991948	0.896305	0.911306	612852	623109	0.990443	0.989617	0.916824	0.0495357	0.114516	0.00787503	0.00318855	0.846422	0.992125	0.950464	0.885484	476543	443963	0.996811	0.984918	0.810128	0.132769	0.239919	0.0105477	0.00514376	0.680853	0.989452	0.867231	0.760081	312147	273580	0.994856	0.988025	0.900009	0.0833162	0.11607	0.00751849	0.00521608	0.818197	0.992482	0.916684	0.88393	449556	433493	0.994784	/mnt/ssd2t/ukbiobank/bmx_combined_label/2589748_20252_2_0.nii.gz	/mnt/ssd2t/ukbiobank/bmx_nnunet_tissue_1k/output/2589748_20252_2_0.nii.gz
0.976074	0.984094	0.0196305	0.0121539	0.0371567	0.059094	0.968685	0.962843	0.98037	0.987846	6155658	6202603	0.940906	0.985555	0.912771	0.0912464	0.0831757	0.00747849	0.0082704	0.839539	0.992522	0.908754	0.916824	677289	683304	0.99173	0.991389	0.933509	0.0667129	0.066269	0.00458708	0.00461985	0.875309	0.995413	0.933287	0.933731	531878	532131	0.99538	0.986724	0.819953	0.157358	0.201546	0.00791495	0.00586766	0.694848	0.992085	0.842642	0.798454	311081	294768	0.994132	0.986198	0.891329	0.0759967	0.139114	0.00974341	0.00498299	0.803961	0.990257	0.924003	0.860886	540198	503298	0.995017	/mnt/ssd2t/ukbiobank/bmx_combined_label/2590498_20252_2_0.nii.gz	/mnt/ssd2t/ukbiobank/bmx_nnunet_tissue_1k/output/2590498_20252_2_0.nii.gz
0.974686	0.983521	0.0241944	0.00864124	0.0291527	0.0786933	0.967576	0.970847	0.975806	0.991359	6874131	6983696	0.921307	0.984192	0.888064	0.107538	0.116292	0.00887582	0.00813328	0.798664	0.991124	0.892462	0.883708	640157	633878	0.991867	0.989634	0.911791	0.0753618	0.100705	0.00636824	0.00464305	0.837882	0.993632	0.924638	0.899295	537422	522692	0.995357	0.987302	0.849228	0.100526	0.195701	0.00906123	0.00418251	0.737964	0.990939	0.899474	0.804299	401092	358652	0.995817	0.984423	0.871175	0.0903691	0.164161	0.0109803	0.00558454	0.771754	0.98902	0.909631	0.835839	568474	522358	0.994415	/mnt/ssd2t/ukbiobank/bmx_combined_label/2590678_20252_2_0.nii.gz	/mnt/ssd2t/ukbiobank/bmx_nnunet_tissue_1k/output/2590678_20252_2_0.nii.gz
0.97683	0.984127	0.0191896	0.0125349	0.034058	0.0515427	0.968749	0.965942	0.98081	0.987465	5632208	5670422	0.948457	0.984266	0.913088	0.0554983	0.116303	0.0119206	0.00535751	0.840076	0.988079	0.944502	0.883697	724211	677588	0.994642	0.991187	0.940844	0.074307	0.0435006	0.00344832	0.00607039	0.888296	0.996552	0.925693	0.956499	567349	586230	0.99393	0.985398	0.81554	0.1912	0.177607	0.00726095	0.00794257	0.688532	0.992739	0.8088	0.822393	303929	309037	0.992057	0.986327	0.895757	0.0902884	0.117776	0.00838419	0.00624666	0.811196	0.991616	0.909712	0.882224	515633	500053	0.993753	/mnt/ssd2t/ukbiobank/bmx_combined_label/2590811_20252_2_0.nii.gz	/mnt/ssd2t/ukbiobank/bmx_nnunet_tissue_1k/output/2590811_20252_2_0.nii.gz
0.979217	0.986752	0.0144511	0.0120422	0.0439482	0.0524009	0.97385	0.956052	0.985549	0.987958	6103045	6117962	0.947599	0.983827	0.897093	0.0879518	0.11738	0.0101604	0.00738806	0.813389	0.98984	0.912048	0.88262	622201	602125	0.992612	0.991975	0.93717	0.0485408	0.0766955	0.00530533	0.00326508	0.881769	0.994695	0.951459	0.923305	504984	490041	0.996735	0.985676	0.774679	0.237696	0.212539	0.00686784	0.00792577	0.632225	0.993132	0.762304	0.787461	243598	251637	0.992074	0.990014	0.879376	0.13677	0.103861	0.00440432	0.00601124	0.784721	0.995596	0.86323	0.896139	316422	328485	0.993989	/mnt/ssd2t/ukbiobank/bmx_combined_label/2591891_20252_2_0.nii.gz	/mnt/ssd2t/ukbiobank/bmx_nnunet_tissue_1k/output/2591891_20252_2_0.nii.gz
0.977925	0.985249	0.0175338	0.0119533	0.0357268	0.051824	0.970926	0.964273	0.982466	0.988047	5580557	5612255	0.948176	0.985532	0.920049	0.0403859	0.116382	0.0120056	0.00386774	0.851936	0.987994	0.959614	0.883618	704618	648816	0.996132	0.991643	0.943462	0.0825449	0.0290137	0.00225483	0.00675873	0.892975	0.997745	0.917455	0.970986	537092	568430	0.993241	0.986576	0.818959	0.170244	0.191562	0.00746786	0.00647277	0.693421	0.992532	0.829756	0.808438	280907	273690	0.993527	0.986888	0.869656	0.130324	0.130363	0.00690422	0.00690184	0.769374	0.993096	0.869676	0.869637	376195	376178	0.993098	/mnt/ssd2t/ukbiobank/bmx_combined_label/2593790_20252_3_0.nii.gz	/mnt/ssd2t/ukbiobank/bmx_nnunet_tissue_1k/output/2593790_20252_3_0.nii.gz
0.9765	0.984897	0.0177222	0.0124689	0.0439956	0.0617014	0.970244	0.956004	0.982278	0.987531	6543888	6578885	0.938299	0.985253	0.905484	0.100179	0.0887816	0.00746889	0.00852537	0.827291	0.992531	0.899821	0.911218	653784	662065	0.991475	0.991187	0.924133	0.0567219	0.0942502	0.00592247	0.00343105	0.858966	0.994078	0.943278	0.90575	499787	479903	0.996569	0.987688	0.816938	0.179675	0.186421	0.00651314	0.0062276	0.690529	0.993487	0.820325	0.813579	284780	282438	0.993772	0.985461	0.860897	0.118039	0.159184	0.00897556	0.00636187	0.755768	0.991024	0.881961	0.840816	451265	430213	0.993638	/mnt/ssd2t/ukbiobank/bmx_combined_label/2593921_20252_2_0.nii.gz	/mnt/ssd2t/ukbiobank/bmx_nnunet_tissue_1k/output/2593921_20252_2_0.nii.gz
0.97829	0.986546	0.0175492	0.00932465	0.0394733	0.0723475	0.973449	0.960527	0.982451	0.990675	7651980	7716038	0.927652	0.987644	0.89078	0.145099	0.0701972	0.00404213	0.00904162	0.803069	0.995958	0.854901	0.929803	516075	561291	0.990958	0.992747	0.918133	0.0482222	0.113215	0.00542435	0.00215972	0.848655	0.994576	0.951778	0.886785	436797	406970	0.99784	0.988282	0.834732	0.107155	0.216279	0.0084467	0.00369106	0.716343	0.991553	0.892845	0.783721	359615	315663	0.996309	0.987683	0.891672	0.0781091	0.136629	0.00848881	0.0045629	0.80452	0.991511	0.921891	0.863371	559173	523678	0.995437	/mnt/ssd2t/ukbiobank/bmx_combined_label/2593965_20252_2_0.nii.gz	/mnt/ssd2t/ukbiobank/bmx_nnunet_tissue_1k/output/2593965_20252_2_0.nii.gz
0.978859	0.986696	0.0183551	0.00820071	0.03219	0.0699535	0.973741	0.96781	0.981645	0.991799	7924433	8006405	0.930046	0.986272	0.896035	0.0830469	0.123951	0.00894732	0.00574578	0.811651	0.991053	0.916953	0.876049	676978	646779	0.994254	0.992242	0.925377	0.0742451	0.0749999	0.00411381	0.00406927	0.861118	0.995886	0.925755	0.925	521321	520896	0.995931	0.988055	0.827737	0.142455	0.200068	0.00742632	0.00494488	0.706102	0.992574	0.857545	0.799932	359673	335509	0.995055	0.987965	0.88601	0.0906351	0.136175	0.0077731	0.0049286	0.795348	0.992227	0.909365	0.863825	542823	515639	0.995071	/mnt/ssd2t/ukbiobank/bmx_combined_label/2595627_20252_2_0.nii.gz	/mnt/ssd2t/ukbiobank/bmx_nnunet_tissue_1k/output/2595627_20252_2_0.nii.gz
0.977422	0.984803	0.0228	0.00747433	0.0219171	0.0649199	0.970061	0.978083	0.9772	0.992526	5059586	5138937	0.93508	0.986052	0.92003	0.0845502	0.075344	0.00716584	0.00811453	0.851903	0.992834	0.91545	0.924656	595641	601631	0.991885	0.991472	0.931704	0.0487933	0.0870145	0.00590558	0.00318717	0.872141	0.994094	0.951207	0.912986	437387	419812	0.996813	0.986836	0.845199	0.100924	0.202586	0.00950998	0.00422438	0.7319	0.99049	0.899076	0.797414	309355	274375	0.995776	0.987025	0.900156	0.0654989	0.131755	0.00946843	0.00439568	0.818439	0.990532	0.934501	0.868245	462427	429641	0.995604	/mnt/ssd2t/ukbiobank/bmx_combined_label/2596169_20252_2_0.nii.gz	/mnt/ssd2t/ukbiobank/bmx_nnunet_tissue_1k/output/2596169_20252_2_0.nii.gz
0.981849	0.988624	0.0135542	0.0091885	0.0364828	0.0531213	0.977504	0.963517	0.986446	0.990812	7538120	7571481	0.946879	0.990086	0.920045	0.0858913	0.0739421	0.00485759	0.00571145	0.851928	0.995142	0.914109	0.926058	583308	590933	0.994289	0.993654	0.931633	0.0562108	0.0802141	0.00395178	0.00270221	0.872016	0.996048	0.943789	0.919786	445171	433849	0.997298	0.990459	0.838264	0.122017	0.198016	0.00628141	0.0035453	0.721562	0.993719	0.877983	0.801984	291946	266675	0.996455	0.988977	0.914337	0.0823546	0.0889472	0.00613668	0.00564382	0.842193	0.993863	0.917645	0.911053	611475	607082	0.994356	/mnt/ssd2t/ukbiobank/bmx_combined_label/2597036_20252_3_0.nii.gz	/mnt/ssd2t/ukbiobank/bmx_nnunet_tissue_1k/output/2597036_20252_3_0.nii.gz
0.973844	0.982793	0.0242278	0.0100835	0.0324498	0.0755728	0.966169	0.96755	0.975772	0.989917	5664914	5747030	0.924427	0.983106	0.886217	0.122665	0.104719	0.0083194	0.00992832	0.795682	0.991681	0.877335	0.895281	551694	562979	0.990072	0.988941	0.910593	0.0481832	0.127208	0.00872399	0.00304744	0.835862	0.991276	0.951817	0.872792	484397	444180	0.996953	0.984886	0.821838	0.116611	0.231695	0.0109441	0.00482019	0.697559	0.989056	0.883389	0.768305	340616	296242	0.99518	0.985132	0.879026	0.112499	0.129288	0.00854033	0.00729988	0.784163	0.99146	0.887501	0.870712	465729	456919	0.9927	/mnt/ssd2t/ukbiobank/bmx_combined_label/2599515_20252_2_0.nii.gz	/mnt/ssd2t/ukbiobank/bmx_nnunet_tissue_1k/output/2599515_20252_2_0.nii.gz
0.978589	0.986192	0.0184319	0.00913996	0.0319087	0.0628788	0.972761	0.968091	0.981568	0.99086	6491820	6553274	0.937121	0.983881	0.889565	0.0935697	0.126685	0.0101437	0.00723962	0.801095	0.989856	0.90643	0.873315	625371	602524	0.99276	0.9914	0.929298	0.0642935	0.0770231	0.00501943	0.00413654	0.867934	0.994981	0.935707	0.922977	515131	508123	0.995863	0.986163	0.825064	0.170127	0.17969	0.0074401	0.00696631	0.70222	0.99256	0.829873	0.82031	334638	330782	0.993034	0.988654	0.889514	0.080974	0.138162	0.00770485	0.00424943	0.801013	0.992295	0.919026	0.861838	445840	418097	0.995751	/mnt/ssd2t/ukbiobank/bmx_combined_label/2599726_20252_2_0.nii.gz	/mnt/ssd2t/ukbiobank/bmx_nnunet_tissue_1k/output/2599726_20252_2_0.nii.gz
0.975931	0.984025	0.0211668	0.0107274	0.0331254	0.063952	0.968553	0.966875	0.978833	0.989273	5530115	5589094	0.936048	0.981901	0.901408	0.0686113	0.126702	0.0131747	0.00673305	0.820513	0.986825	0.931389	0.873298	699216	655606	0.993267	0.991297	0.934205	0.0590261	0.0724664	0.00516664	0.00415251	0.876534	0.994833	0.940974	0.927534	491621	484599	0.995847	0.98366	0.790553	0.18424	0.233144	0.00974369	0.00725645	0.653648	0.990256	0.81576	0.766856	296770	278979	0.992744	0.988186	0.881214	0.12998	0.1073	0.00554644	0.00688471	0.787652	0.994454	0.87002	0.8927	362266	371710	0.993115	/mnt/ssd2t/ukbiobank/bmx_combined_label/2601775_20252_2_0.nii.gz	/mnt/ssd2t/ukbiobank/bmx_nnunet_tissue_1k/output/2601775_20252_2_0.nii.gz
0.977744	0.985188	0.0186072	0.0109873	0.033453	0.0557744	0.970808	0.966547	0.981393	0.989013	5169400	5209537	0.944226	0.986576	0.92227	0.0749307	0.0805128	0.00763013	0.0070623	0.855752	0.99237	0.925069	0.919487	598253	594643	0.992938	0.992394	0.942802	0.0615204	0.0528363	0.00374696	0.00440029	0.891793	0.996253	0.93848	0.947164	457129	461359	0.9956	0.987155	0.822261	0.148381	0.20514	0.00794522	0.0053778	0.698169	0.992055	0.851619	0.79486	258195	240987	0.994622	0.986837	0.889823	0.0840399	0.134864	0.00879686	0.00519638	0.801515	0.991203	0.91596	0.865136	424406	400857	0.994804	/mnt/ssd2t/ukbiobank/bmx_combined_label/2602346_20252_2_0.nii.gz	/mnt/ssd2t/ukbiobank/bmx_nnunet_tissue_1k/output/2602346_20252_2_0.nii.gz
0.979595	0.98678	0.0136747	0.0127644	0.0432112	0.0461911	0.973905	0.956789	0.986325	0.987236	6560881	6566936	0.953809	0.985509	0.912423	0.0674047	0.106895	0.0098305	0.00595955	0.838951	0.990169	0.932595	0.893105	718848	688409	0.99404	0.99133	0.933357	0.0759259	0.0571708	0.0039405	0.00533195	0.875042	0.996059	0.924074	0.942829	547692	558808	0.994668	0.986911	0.813819	0.205273	0.166148	0.00591303	0.0076517	0.686084	0.994087	0.794727	0.833852	291788	306153	0.992348	0.988156	0.869265	0.129495	0.13197	0.00626984	0.00613557	0.768762	0.99373	0.870505	0.86803	385791	384694	0.993864	/mnt/ssd2t/ukbiobank/bmx_combined_label/2603108_20252_2_0.nii.gz	/mnt/ssd2t/ukbiobank/bmx_nnunet_tissue_1k/output/2603108_20252_2_0.nii.gz
0.978424	0.986062	0.0209987	0.00677412	0.0236166	0.0706905	0.972508	0.976383	0.979001	0.993226	4949871	5021791	0.92931	0.987415	0.923376	0.0588599	0.0937304	0.00852989	0.0051755	0.857658	0.99147	0.94114	0.90627	538982	519012	0.994824	0.993413	0.941591	0.0530883	0.0636702	0.00382491	0.00315569	0.889629	0.996175	0.946912	0.93633	365273	361191	0.996844	0.984688	0.790137	0.146995	0.264101	0.0107064	0.00516974	0.653079	0.989294	0.853005	0.735899	252313	217674	0.99483	0.990235	0.904274	0.0771467	0.113572	0.00622011	0.00406718	0.825274	0.99378	0.922853	0.886428	335161	321932	0.995933	/mnt/ssd2t/ukbiobank/bmx_combined_label/2608554_20252_2_0.nii.gz	/mnt/ssd2t/ukbiobank/bmx_nnunet_tissue_1k/output/2608554_20252_2_0.nii.gz
0.97472	0.98334	0.0226278	0.0106191	0.0338365	0.0702371	0.967226	0.966164	0.977372	0.989381	5853529	5925450	0.929763	0.986887	0.909642	0.0799599	0.100524	0.00794689	0.00619086	0.83426	0.992053	0.92004	0.899476	569636	556904	0.993809	0.992134	0.933574	0.0759028	0.0567526	0.00353747	0.00482293	0.875423	0.996463	0.924097	0.943247	454904	464331	0.995177	0.986895	0.844652	0.110784	0.195658	0.00902814	0.00464437	0.73108	0.990972	0.889216	0.804342	343829	311011	0.995356	0.985126	0.889557	0.0789012	0.139896	0.0104202	0.00551503	0.801083	0.98958	0.921099	0.860104	540594	504796	0.994485	/mnt/ssd2t/ukbiobank/bmx_combined_label/2609675_20252_2_0.nii.gz	/mnt/ssd2t/ukbiobank/bmx_nnunet_tissue_1k/output/2609675_20252_2_0.nii.gz
0.981177	0.98773	0.0169141	0.00758082	0.0252359	0.0550988	0.975758	0.974764	0.983086	0.992419	5468274	5520189	0.944901	0.987319	0.921414	0.0693527	0.0876385	0.00776114	0.00603159	0.854279	0.992239	0.930647	0.912361	583659	572191	0.993968	0.992708	0.940856	0.0624698	0.0557943	0.00365343	0.00411775	0.888318	0.996347	0.93753	0.944206	440009	443142	0.995882	0.986867	0.836767	0.110053	0.210416	0.00932324	0.0043481	0.719346	0.990677	0.889947	0.789584	305371	270933	0.995652	0.990515	0.905891	0.0824904	0.105437	0.00566242	0.00432509	0.827971	0.994338	0.91751	0.894563	365535	356393	0.995675	/mnt/ssd2t/ukbiobank/bmx_combined_label/2613516_20252_3_0.nii.gz	/mnt/ssd2t/ukbiobank/bmx_nnunet_tissue_1k/output/2613516_20252_3_0.nii.gz
0.976436	0.984864	0.0195857	0.0106453	0.0378278	0.0680276	0.97018	0.962172	0.980414	0.989355	7887923	7959853	0.931972	0.984898	0.899283	0.0928336	0.108465	0.00886113	0.00746392	0.816997	0.991139	0.907166	0.891535	769823	756558	0.992536	0.991759	0.926132	0.0577707	0.0894248	0.005368	0.00335813	0.862426	0.994632	0.942229	0.910575	577558	558155	0.996642	0.987294	0.795692	0.194958	0.213444	0.0069272	0.00618658	0.660704	0.993073	0.805042	0.786556	320220	312867	0.993813	0.986539	0.887337	0.0887568	0.135347	0.00881049	0.00550059	0.797489	0.99119	0.911243	0.864653	624100	592191	0.994499	/mnt/ssd2t/ukbiobank/bmx_combined_label/2614328_20252_2_0.nii.gz	/mnt/ssd2t/ukbiobank/bmx_nnunet_tissue_1k/output/2614328_20252_2_0.nii.gz
0.977606	0.985714	0.0181069	0.0104361	0.0382123	0.0649593	0.97183	0.961788	0.981893	0.989564	6171662	6219877	0.935041	0.985553	0.90729	0.0959902	0.0894059	0.00752962	0.00813803	0.830312	0.99247	0.90401	0.910594	613718	618188	0.991862	0.991641	0.92816	0.055386	0.0877315	0.00550746	0.00336511	0.865949	0.994493	0.944614	0.912269	467905	451883	0.996635	0.987184	0.811297	0.15605	0.218924	0.00798238	0.00528035	0.682506	0.992018	0.84395	0.781076	278837	258064	0.99472	0.987995	0.87011	0.110547	0.148409	0.00733955	0.0052454	0.770084	0.99266	0.889453	0.851591	373286	357396	0.994755	/mnt/ssd2t/ukbiobank/bmx_combined_label/2616706_20252_2_0.nii.gz	/mnt/ssd2t/ukbiobank/bmx_nnunet_tissue_1k/output/2616706_20252_2_0.nii.gz
0.979806	0.986676	0.0154463	0.0111922	0.0351845	0.0481143	0.973703	0.964816	0.984554	0.988808	5032094	5053837	0.951886	0.984545	0.901874	0.0940957	0.102121	0.00876478	0.00801054	0.821284	0.991235	0.905904	0.897879	526366	521703	0.991989	0.991547	0.934129	0.0527756	0.0786087	0.00545909	0.00357188	0.8764	0.994541	0.947224	0.921391	432891	421085	0.996428	0.986265	0.827099	0.17666	0.169109	0.00696413	0.00733904	0.705173	0.993036	0.82334	0.830891	263109	265522	0.992661	0.989073	0.908249	0.0828549	0.100476	0.00641936	0.00519821	0.831919	0.993581	0.917145	0.899524	400084	392397	0.994802	/mnt/ssd2t/ukbiobank/bmx_combined_label/2617416_20252_2_0.nii.gz	/mnt/ssd2t/ukbiobank/bmx_nnunet_tissue_1k/output/2617416_20252_2_0.nii.gz
0.973274	0.981361	0.025088	0.0121046	0.0309727	0.0629053	0.963404	0.969027	0.974912	0.987895	5809426	5886793	0.937095	0.981921	0.892716	0.0977193	0.116647	0.0108359	0.00890451	0.806222	0.989164	0.902281	0.883353	694590	680019	0.991095	0.988932	0.919764	0.0614386	0.0982953	0.00741665	0.00446691	0.851447	0.992583	0.938561	0.901705	573883	551347	0.995533	0.984421	0.81541	0.137257	0.227	0.0105242	0.0057292	0.688348	0.989476	0.862743	0.773	363102	325332	0.994271	0.985114	0.91508	0.0833242	0.0865112	0.00832405	0.0079922	0.843453	0.991676	0.916676	0.913489	716208	713718	0.992008	/mnt/ssd2t/ukbiobank/bmx_combined_label/2618021_20252_2_0.nii.gz	/mnt/ssd2t/ukbiobank/bmx_nnunet_tissue_1k/output/2618021_20252_2_0.nii.gz
0.980741	0.987878	0.0142265	0.010008	0.038908	0.054636	0.976047	0.961092	0.985774	0.989992	6801686	6830793	0.945364	0.987577	0.90722	0.0897482	0.0957907	0.00689453	0.00641981	0.830195	0.993105	0.910252	0.904209	576361	572535	0.99358	0.993262	0.936786	0.0710974	0.0551958	0.00308247	0.00403462	0.881089	0.996918	0.928903	0.944804	453422	461184	0.995965	0.987289	0.826002	0.139312	0.205996	0.00811191	0.00507639	0.703581	0.991888	0.860688	0.794004	326040	300779	0.994924	0.990661	0.904359	0.0871629	0.103964	0.00538352	0.00443469	0.825415	0.994616	0.912837	0.896036	422821	415039	0.995565	/mnt/ssd2t/ukbiobank/bmx_combined_label/2618766_20252_2_0.nii.gz	/mnt/ssd2t/ukbiobank/bmx_nnunet_tissue_1k/output/2618766_20252_2_0.nii.gz
0.981462	0.987953	0.0172457	0.00679351	0.0229511	0.0568401	0.976192	0.977049	0.982754	0.993206	5816578	5878441	0.94316	0.987065	0.9168	0.0795254	0.0868455	0.00734656	0.00667832	0.846381	0.992653	0.920475	0.913154	593145	588428	0.993322	0.992438	0.934993	0.061734	0.0682568	0.00422928	0.00380017	0.877922	0.995771	0.938266	0.931743	443619	440535	0.9962	0.987633	0.814762	0.13341	0.231217	0.00844488	0.00434058	0.687424	0.991555	0.86659	0.768783	268873	238527	0.995659	0.99108	0.927271	0.0485213	0.095736	0.00640294	0.0030944	0.864403	0.993597	0.951479	0.904264	477929	454213	0.996906	/mnt/ssd2t/ukbiobank/bmx_combined_label/2619287_20252_2_0.nii.gz	/mnt/ssd2t/ukbiobank/bmx_nnunet_tissue_1k/output/2619287_20252_2_0.nii.gz
0.980328	0.987013	0.0146461	0.0113229	0.0354664	0.045549	0.974358	0.964534	0.985354	0.988677	5632561	5651557	0.954451	0.984735	0.918623	0.0464985	0.113793	0.0121621	0.00465407	0.849494	0.987838	0.953501	0.886207	724278	673161	0.995346	0.991086	0.94008	0.0798588	0.0390982	0.00307918	0.00654504	0.886935	0.996921	0.920141	0.960902	542122	566137	0.993455	0.986673	0.801677	0.210619	0.185637	0.00635681	0.00743247	0.668999	0.993643	0.789381	0.814363	246400	254198	0.992568	0.989389	0.870233	0.130207	0.129327	0.00551025	0.00555311	0.770277	0.99449	0.869793	0.870673	304431	304739	0.994447	/mnt/ssd2t/ukbiobank/bmx_combined_label/2619443_20252_2_0.nii.gz	/mnt/ssd2t/ukbiobank/bmx_nnunet_tissue_1k/output/2619443_20252_2_0.nii.gz
0.978625	0.985926	0.0206758	0.00738354	0.0236431	0.0643105	0.972242	0.976357	0.979324	0.992616	6379459	6466047	0.93569	0.981261	0.885333	0.137418	0.0906833	0.00787462	0.0125205	0.794258	0.992125	0.862582	0.909317	672891	709348	0.98748	0.987731	0.905141	0.0489188	0.136565	0.00986543	0.00322973	0.82672	0.990135	0.951081	0.863435	573420	520577	0.99677	0.985356	0.844106	0.0940178	0.209858	0.0110115	0.00433152	0.730263	0.988988	0.905982	0.790142	424396	370132	0.995668	0.990478	0.899361	0.0823653	0.1182	0.00598071	0.00401271	0.817125	0.994019	0.917635	0.8818	408130	392192	0.995987	/mnt/ssd2t/ukbiobank/bmx_combined_label/2620016_20252_2_0.nii.gz	/mnt/ssd2t/ukbiobank/bmx_nnunet_tissue_1k/output/2620016_20252_2_0.nii.gz
0.974324	0.982532	0.0209453	0.0139661	0.038972	0.0577156	0.965664	0.961028	0.979055	0.986034	5262874	5300390	0.942284	0.982483	0.906899	0.0752309	0.110293	0.0116513	0.00767675	0.829657	0.988349	0.924769	0.889707	689127	662999	0.992323	0.990043	0.932212	0.0722838	0.0632475	0.00499094	0.00575514	0.873032	0.995009	0.927716	0.936752	525238	530354	0.994245	0.984702	0.828623	0.162405	0.180158	0.00850258	0.00750981	0.707393	0.991497	0.837595	0.819842	324188	317317	0.99249	0.984254	0.851177	0.137901	0.159472	0.00901387	0.00761031	0.740912	0.990986	0.862099	0.840528	384983	375350	0.99239	/mnt/ssd2t/ukbiobank/bmx_combined_label/2620180_20252_2_0.nii.gz	/mnt/ssd2t/ukbiobank/bmx_nnunet_tissue_1k/output/2620180_20252_2_0.nii.gz
0.980523	0.987979	0.0140688	0.00996514	0.0428058	0.0596188	0.976243	0.957194	0.985931	0.990035	7725028	7757181	0.940381	0.986158	0.89443	0.109723	0.101379	0.00708163	0.00773127	0.809021	0.992918	0.890277	0.898621	623522	629366	0.992269	0.992391	0.925613	0.0626153	0.0858661	0.00468313	0.00333484	0.861527	0.995317	0.937385	0.914134	494840	482566	0.996665	0.988794	0.806779	0.197082	0.189323	0.00562771	0.00591328	0.676135	0.994372	0.802918	0.810677	275767	278432	0.994087	0.990235	0.889497	0.0795589	0.139434	0.00665195	0.00355965	0.800986	0.993348	0.920441	0.860566	436400	408012	0.99644	/mnt/ssd2t/ukbiobank/bmx_combined_label/2622063_20252_2_0.nii.gz	/mnt/ssd2t/ukbiobank/bmx_nnunet_tissue_1k/output/2622063_20252_2_0.nii.gz
0.976712	0.985053	0.0181218	0.0117512	0.0417689	0.0633694	0.970547	0.958231	0.981878	0.988249	5740102	5777345	0.936631	0.984566	0.90437	0.090821	0.100389	0.00885486	0.00793398	0.825433	0.991145	0.909179	0.899611	599698	593387	0.992066	0.991377	0.92733	0.0551777	0.0895268	0.0057445	0.00341974	0.864506	0.994256	0.944822	0.910473	446704	430464	0.99658	0.986078	0.755815	0.276468	0.208887	0.00586368	0.00846344	0.607478	0.994136	0.723532	0.791113	201329	220134	0.991537	0.986432	0.870637	0.0900505	0.165419	0.00952797	0.00478002	0.77091	0.990472	0.909949	0.834581	404422	370925	0.99522	/mnt/ssd2t/ukbiobank/bmx_combined_label/2622488_20252_2_0.nii.gz	/mnt/ssd2t/ukbiobank/bmx_nnunet_tissue_1k/output/2622488_20252_2_0.nii.gz
0.975566	0.985178	0.0199477	0.00964257	0.0461155	0.0917873	0.970789	0.953884	0.980052	0.990357	9793235	9896210	0.908213	0.985825	0.862201	0.141009	0.134565	0.00727065	0.00767284	0.757779	0.992729	0.858991	0.865435	612022	616613	0.992327	0.993033	0.911321	0.0537344	0.121135	0.00512814	0.00211915	0.837088	0.994872	0.946266	0.878865	486505	451852	0.997881	0.990306	0.838635	0.116486	0.201905	0.00655989	0.00342951	0.722111	0.99344	0.883514	0.798095	376994	340546	0.99657	0.987053	0.882306	0.0925076	0.141519	0.00845194	0.00524335	0.789399	0.991548	0.907492	0.858481	675180	638715	0.994757	/mnt/ssd2t/ukbiobank/bmx_combined_label/2622964_20252_3_0.nii.gz	/mnt/ssd2t/ukbiobank/bmx_nnunet_tissue_1k/output/2622964_20252_3_0.nii.gz
0.982734	0.98904	0.0129891	0.00892308	0.0332818	0.047911	0.978317	0.966718	0.987011	0.991077	8301843	8336043	0.952089	0.987486	0.916638	0.0824485	0.0842731	0.00684515	0.00668471	0.846105	0.993155	0.917551	0.915727	793563	791985	0.993315	0.992032	0.9298	0.0619009	0.0783536	0.00475366	0.00369355	0.86881	0.995246	0.938099	0.921646	604733	594127	0.996306	0.989298	0.830066	0.137768	0.199786	0.00672978	0.00431738	0.709499	0.99327	0.862232	0.800214	344990	320176	0.995683	0.990643	0.90462	0.0978165	0.092931	0.00478146	0.00505867	0.82585	0.995219	0.902183	0.907069	516695	519493	0.994941	/mnt/ssd2t/ukbiobank/bmx_combined_label/2624228_20252_2_0.nii.gz	/mnt/ssd2t/ukbiobank/bmx_nnunet_tissue_1k/output/2624228_20252_2_0.nii.gz
0.973321	0.981854	0.0231124	0.0131293	0.0367671	0.063566	0.964354	0.963233	0.976888	0.986871	6107559	6169974	0.936434	0.983356	0.906177	0.0869631	0.10058	0.00985626	0.0084071	0.82845	0.990144	0.913037	0.89942	746304	735174	0.991593	0.990471	0.933473	0.0680581	0.0649911	0.00500587	0.00525802	0.875245	0.994994	0.931942	0.935009	597082	599047	0.994742	0.984433	0.84963	0.104197	0.192017	0.0109911	0.00540993	0.738571	0.989009	0.895803	0.807983	454544	409983	0.99459	0.984825	0.856352	0.13513	0.152	0.00855541	0.0074657	0.74879	0.991445	0.86487	0.848	445455	436766	0.992534	/mnt/ssd2t/ukbiobank/bmx_combined_label/2624234_20252_3_0.nii.gz	/mnt/ssd2t/ukbiobank/bmx_nnunet_tissue_1k/output/2624234_20252_3_0.nii.gz
0.975681	0.983904	0.0208097	0.0113369	0.0353747	0.0636398	0.968318	0.964625	0.97919	0.988663	5040868	5089634	0.93636	0.985047	0.909718	0.107429	0.0724635	0.00642838	0.0098693	0.834387	0.993572	0.892571	0.927536	544619	565954	0.990131	0.990281	0.919947	0.0477009	0.110279	0.00735255	0.00298442	0.851761	0.992647	0.952299	0.889721	420833	393179	0.997016	0.987184	0.823601	0.134904	0.214095	0.00844228	0.00485016	0.700104	0.991558	0.865096	0.785905	255256	231890	0.99515	0.984956	0.883791	0.0963454	0.135218	0.00954964	0.00653142	0.791779	0.99045	0.903655	0.864782	443564	424483	0.993469	/mnt/ssd2t/ukbiobank/bmx_combined_label/2624756_20252_2_0.nii.gz	/mnt/ssd2t/ukbiobank/bmx_nnunet_tissue_1k/output/2624756_20252_2_0.nii.gz
0.978046	0.985356	0.0197388	0.00949502	0.0287233	0.0584867	0.971136	0.971277	0.980261	0.990505	5813679	5874432	0.941513	0.984679	0.904269	0.0916221	0.0998028	0.00871712	0.00793677	0.825266	0.991283	0.908378	0.900197	626706	621062	0.992063	0.991037	0.929083	0.0610822	0.0805473	0.00548659	0.00408021	0.867559	0.994513	0.938918	0.919453	497844	487523	0.99592	0.986999	0.802331	0.185229	0.209735	0.00723696	0.00620559	0.66991	0.992763	0.814771	0.790265	260300	252471	0.993794	0.987775	0.917726	0.052031	0.110647	0.0091405	0.00405319	0.847961	0.990859	0.947969	0.889353	597721	560762	0.995947	/mnt/ssd2t/ukbiobank/bmx_combined_label/2626200_20252_2_0.nii.gz	/mnt/ssd2t/ukbiobank/bmx_nnunet_tissue_1k/output/2626200_20252_2_0.nii.gz
0.978999	0.986607	0.0199446	0.00675222	0.0249602	0.0711778	0.973569	0.97504	0.980055	0.993248	6286078	6370694	0.928822	0.983513	0.887859	0.136989	0.0858196	0.00662824	0.0111566	0.798333	0.993372	0.863011	0.91418	576232	610398	0.988843	0.989667	0.899707	0.0325354	0.159181	0.00921577	0.00164955	0.817697	0.990784	0.967465	0.840819	444895	386656	0.99835	0.985908	0.837275	0.0879674	0.226156	0.0110342	0.00366876	0.720096	0.988966	0.912033	0.773844	378141	320846	0.996331	0.991151	0.907058	0.0890917	0.0967594	0.00485589	0.00443532	0.829924	0.995144	0.910908	0.903241	385854	382606	0.995565	/mnt/ssd2t/ukbiobank/bmx_combined_label/2626553_20252_2_0.nii.gz	/mnt/ssd2t/ukbiobank/bmx_nnunet_tissue_1k/output/2626553_20252_2_0.nii.gz
0.977026	0.984966	0.0210358	0.00895735	0.0294192	0.0672177	0.970378	0.970581	0.978964	0.991043	7527895	7620774	0.932782	0.980726	0.858725	0.177332	0.101913	0.00715673	0.0135076	0.752425	0.992843	0.822668	0.898087	646550	705823	0.986492	0.986458	0.876196	0.045748	0.190055	0.0118395	0.00244191	0.779671	0.98816	0.954252	0.809945	586509	497814	0.997558	0.987198	0.849243	0.116321	0.182609	0.00839811	0.00496542	0.737987	0.991602	0.883679	0.817391	437285	404483	0.995035	0.987299	0.909974	0.0696322	0.109545	0.00848184	0.0051774	0.834819	0.991518	0.930368	0.890455	714577	683922	0.994823	/mnt/ssd2t/ukbiobank/bmx_combined_label/2627154_20252_2_0.nii.gz	/mnt/ssd2t/ukbiobank/bmx_nnunet_tissue_1k/output/2627154_20252_2_0.nii.gz
0.977132	0.98548	0.0179845	0.0110315	0.0412654	0.0660029	0.971375	0.958735	0.982015	0.988969	6471668	6517490	0.933997	0.987171	0.910465	0.0612978	0.116122	0.00920979	0.00459897	0.835646	0.99079	0.938702	0.883878	608669	573120	0.995401	0.993126	0.941072	0.0786713	0.038321	0.00232561	0.00497026	0.888702	0.997674	0.921329	0.961679	470708	491323	0.99503	0.988009	0.826418	0.161225	0.18558	0.00673376	0.00568613	0.704184	0.993266	0.838775	0.81442	289077	280683	0.994314	0.986217	0.856534	0.118441	0.16711	0.00865959	0.00581534	0.749068	0.99134	0.881559	0.83289	407438	384944	0.994185	/mnt/ssd2t/ukbiobank/bmx_combined_label/2627218_20252_2_0.nii.gz	/mnt/ssd2t/ukbiobank/bmx_nnunet_tissue_1k/output/2627218_20252_2_0.nii.gz
0.976949	0.984764	0.0222846	0.0080846	0.0255048	0.0681982	0.969986	0.974495	0.977715	0.991915	5910374	5996214	0.931802	0.987719	0.929701	0.0448963	0.0943849	0.00925008	0.00419331	0.868637	0.99075	0.955104	0.905615	705685	669120	0.995807	0.992774	0.940317	0.0777155	0.040931	0.00258926	0.00509942	0.887357	0.997411	0.922284	0.959069	467103	485733	0.994901	0.985529	0.80272	0.107836	0.270423	0.0112851	0.00370822	0.670454	0.988715	0.892164	0.729577	317576	259701	0.996292	0.988661	0.903829	0.0862945	0.105836	0.00669755	0.00535136	0.824533	0.993302	0.913705	0.894164	468970	458940	0.994649	/mnt/ssd2t/ukbiobank/bmx_combined_label/2628656_20252_2_0.nii.gz	/mnt/ssd2t/ukbiobank/bmx_nnunet_tissue_1k/output/2628656_20252_2_0.nii.gz
0.973026	0.982403	0.0249388	0.0101435	0.0338728	0.0804662	0.965415	0.966127	0.975061	0.989857	6453520	6551444	0.919534	0.977529	0.856579	0.125522	0.160602	0.0139064	0.0104692	0.749137	0.986094	0.874478	0.839398	678248	651040	0.989531	0.988899	0.920135	0.0336595	0.121853	0.00950208	0.0024023	0.852084	0.990498	0.966341	0.878147	617801	561417	0.997598	0.983306	0.747405	0.27285	0.23118	0.00768781	0.00957529	0.596685	0.992312	0.72715	0.76882	272550	288169	0.990425	0.985659	0.863874	0.106175	0.164135	0.00941509	0.00571669	0.760368	0.990585	0.893825	0.835865	461881	431930	0.994283	/mnt/ssd2t/ukbiobank/bmx_combined_label/2628781_20252_2_0.nii.gz	/mnt/ssd2t/ukbiobank/bmx_nnunet_tissue_1k/output/2628781_20252_2_0.nii.gz
0.974085	0.982679	0.0200082	0.0146196	0.0436476	0.0590937	0.965947	0.956352	0.979992	0.98538	5749318	5780931	0.940906	0.984347	0.906548	0.10485	0.0817594	0.00738649	0.00969439	0.82907	0.992614	0.89515	0.918241	637199	653636	0.990306	0.991007	0.931172	0.0613219	0.0762155	0.00536656	0.0042541	0.871208	0.994633	0.938678	0.923784	507482	499430	0.995746	0.987283	0.83917	0.13102	0.188664	0.00802114	0.00521558	0.722905	0.991979	0.86898	0.811336	315143	294238	0.994784	0.983109	0.866613	0.116094	0.150016	0.0103253	0.00770425	0.764623	0.989675	0.883906	0.849984	497508	478415	0.992296	/mnt/ssd2t/ukbiobank/bmx_combined_label/2629008_20252_2_0.nii.gz	/mnt/ssd2t/ukbiobank/bmx_nnunet_tissue_1k/output/2629008_20252_2_0.nii.gz
0.974307	0.982679	0.0224298	0.0121588	0.0352548	0.0637763	0.965948	0.964745	0.97757	0.987841	5726470	5786636	0.936224	0.981809	0.892281	0.132325	0.0816767	0.00733796	0.0125166	0.805512	0.992662	0.867675	0.918323	636767	673937	0.987483	0.989635	0.921194	0.0617838	0.0952216	0.00681556	0.00427552	0.853901	0.993184	0.938216	0.904778	519672	501151	0.995724	0.985332	0.852275	0.102573	0.188551	0.0103185	0.0051023	0.742577	0.989681	0.897427	0.811449	404728	365953	0.994898	0.985002	0.871779	0.0879995	0.165045	0.0106753	0.0052397	0.772702	0.989325	0.912001	0.834955	473963	433923	0.99476	/mnt/ssd2t/ukbiobank/bmx_combined_label/2629049_20252_2_0.nii.gz	/mnt/ssd2t/ukbiobank/bmx_nnunet_tissue_1k/output/2629049_20252_2_0.nii.gz
0.971377	0.980893	0.0225866	0.015602	0.046897	0.0669391	0.962503	0.953103	0.977413	0.984398	5683131	5723743	0.933061	0.983028	0.903286	0.0971094	0.0963184	0.00926039	0.00934382	0.823629	0.99074	0.902891	0.903682	667816	668401	0.990656	0.990974	0.931749	0.0594123	0.0769243	0.00549406	0.00416986	0.87222	0.994506	0.940588	0.923076	508214	498752	0.99583	0.984189	0.832593	0.129807	0.201892	0.0104163	0.0061688	0.713198	0.989584	0.870193	0.798108	375106	344033	0.993831	0.983794	0.837564	0.161705	0.163165	0.00857382	0.0084831	0.720525	0.991426	0.838295	0.836835	380173	379511	0.991517	/mnt/ssd2t/ukbiobank/bmx_combined_label/2629612_20252_2_0.nii.gz	/mnt/ssd2t/ukbiobank/bmx_nnunet_tissue_1k/output/2629612_20252_2_0.nii.gz
0.972102	0.980848	0.0270632	0.0111102	0.0302046	0.0715904	0.962417	0.969795	0.972937	0.98889	5747164	5841399	0.92841	0.980405	0.88155	0.150788	0.0835519	0.00727226	0.0140665	0.788189	0.992728	0.849212	0.916448	632972	683087	0.985933	0.986311	0.8929	0.0403802	0.165145	0.0120019	0.00257745	0.806522	0.987998	0.95962	0.834855	543777	473078	0.997423	0.984565	0.843001	0.0926238	0.212845	0.0117413	0.00446516	0.72861	0.988259	0.907376	0.787155	418808	363319	0.995535	0.983796	0.89321	0.0931461	0.120029	0.00999024	0.00754148	0.807027	0.99001	0.906854	0.879971	612658	594496	0.992459	/mnt/ssd2t/ukbiobank/bmx_combined_label/2630840_20252_2_0.nii.gz	/mnt/ssd2t/ukbiobank/bmx_nnunet_tissue_1k/output/2630840_20252_2_0.nii.gz
0.98146	0.988386	0.0155245	0.0076718	0.0307093	0.0607003	0.977039	0.969291	0.984476	0.992328	7364109	7422849	0.9393	0.984176	0.879817	0.149273	0.0890324	0.00607443	0.0108533	0.785423	0.993926	0.850727	0.910968	588932	630635	0.989147	0.989665	0.897654	0.0492168	0.149852	0.00838872	0.00247823	0.814313	0.991611	0.950783	0.850148	493802	441536	0.997522	0.987174	0.809405	0.15634	0.222176	0.0080389	0.00523012	0.679833	0.991961	0.84366	0.777824	324324	299015	0.99477	0.99153	0.918267	0.0593234	0.1031	0.00576095	0.00316879	0.848884	0.994239	0.940677	0.8969	491385	468517	0.996831	/mnt/ssd2t/ukbiobank/bmx_combined_label/2631545_20252_2_0.nii.gz	/mnt/ssd2t/ukbiobank/bmx_nnunet_tissue_1k/output/2631545_20252_2_0.nii.gz
0.962766	0.975002	0.0248559	0.0251403	0.0733295	0.0725407	0.951223	0.92667	0.975144	0.97486	4869635	4868215	0.927459	0.982516	0.903062	0.118986	0.0737591	0.00714566	0.0120589	0.823257	0.992854	0.881014	0.926241	574817	604325	0.987941	0.990228	0.924487	0.0485409	0.100998	0.0071709	0.0032692	0.859577	0.992829	0.951459	0.899002	434997	411014	0.996731	0.982584	0.797886	0.158836	0.241157	0.0113904	0.00679944	0.663735	0.98861	0.841164	0.758843	296172	267187	0.993201	0.976526	0.795124	0.230436	0.177559	0.010453	0.0144397	0.659922	0.989547	0.769564	0.822441	362099	386979	0.98556	/mnt/ssd2t/ukbiobank/bmx_combined_label/2632453_20252_2_0.nii.gz	/mnt/ssd2t/ukbiobank/bmx_nnunet_tissue_1k/output/2632453_20252_2_0.nii.gz
0.975307	0.983261	0.0216785	0.0117498	0.0333326	0.0603845	0.967073	0.966667	0.978322	0.98825	4789781	4838391	0.939616	0.98373	0.903444	0.109239	0.0835072	0.00758341	0.0101801	0.823891	0.992417	0.890761	0.916493	542061	557720	0.98982	0.99037	0.924561	0.0606857	0.0897364	0.00620736	0.00407672	0.859705	0.993793	0.939314	0.910264	423117	410031	0.995923	0.985429	0.854134	0.106048	0.182287	0.00998676	0.00533939	0.745405	0.990013	0.893952	0.817713	340512	311472	0.994661	0.985532	0.887651	0.0883315	0.135134	0.00952773	0.00592965	0.797997	0.990472	0.911669	0.864866	431329	409186	0.99407	/mnt/ssd2t/ukbiobank/bmx_combined_label/2632923_20252_3_0.nii.gz	/mnt/ssd2t/ukbiobank/bmx_nnunet_tissue_1k/output/2632923_20252_3_0.nii.gz
0.973768	0.982532	0.0203484	0.0145697	0.0441771	0.0609723	0.965665	0.955823	0.979652	0.98543	5344876	5376404	0.939028	0.984572	0.911397	0.0943919	0.0827397	0.00784461	0.00905347	0.837217	0.992155	0.905608	0.91726	617563	625509	0.990947	0.990861	0.928257	0.0624992	0.0808063	0.00554738	0.00421245	0.866119	0.994453	0.937501	0.919194	459197	450230	0.995788	0.986494	0.799468	0.199297	0.201764	0.00704148	0.00693468	0.665928	0.992959	0.800703	0.798236	240776	240034	0.993065	0.983636	0.873529	0.0973862	0.153741	0.0109522	0.00653352	0.775456	0.989048	0.902614	0.846259	476738	446973	0.993466	/mnt/ssd2t/ukbiobank/bmx_combined_label/2635329_20252_3_0.nii.gz	/mnt/ssd2t/ukbiobank/bmx_nnunet_tissue_1k/output/2635329_20252_3_0.nii.gz
0.97599	0.984253	0.0195883	0.0118759	0.0384336	0.0623054	0.968994	0.961566	0.980412	0.988124	6248540	6297694	0.937695	0.984429	0.908114	0.0913136	0.0924572	0.00856391	0.00844832	0.831693	0.991436	0.908686	0.907543	697631	696753	0.991552	0.990631	0.926201	0.0612758	0.0859933	0.0059007	0.00410133	0.862545	0.994099	0.938724	0.914007	529262	515326	0.995899	0.987048	0.800431	0.180672	0.217615	0.00746081	0.00592409	0.667265	0.992539	0.819328	0.782385	273166	260849	0.994076	0.98545	0.872324	0.106697	0.147693	0.00912089	0.00630462	0.773559	0.990879	0.893303	0.852307	479881	457858	0.993695	/mnt/ssd2t/ukbiobank/bmx_combined_label/2637587_20252_2_0.nii.gz	/mnt/ssd2t/ukbiobank/bmx_nnunet_tissue_1k/output/2637587_20252_2_0.nii.gz
0.975009	0.983245	0.0204555	0.0130273	0.0384958	0.0595697	0.967041	0.961504	0.979544	0.986973	5240981	5280725	0.94043	0.982691	0.892672	0.131767	0.0814741	0.00696192	0.0118529	0.806149	0.993038	0.868233	0.918526	552814	584836	0.988147	0.989615	0.91793	0.0514724	0.110755	0.00770554	0.00337191	0.848309	0.992294	0.948528	0.889245	460736	431940	0.996628	0.98351	0.85411	0.0956898	0.190809	0.0120242	0.00543182	0.745369	0.987976	0.90431	0.809191	420813	376550	0.994568	0.987073	0.879895	0.121601	0.118604	0.00673474	0.00692713	0.785547	0.993265	0.878399	0.881396	378976	380269	0.993073	/mnt/ssd2t/ukbiobank/bmx_combined_label/2638179_20252_3_0.nii.gz	/mnt/ssd2t/ukbiobank/bmx_nnunet_tissue_1k/output/2638179_20252_3_0.nii.gz
0.978746	0.985776	0.0212688	0.00707767	0.0212089	0.0619656	0.97195	0.978791	0.978731	0.992922	5665707	5747857	0.938034	0.979004	0.875108	0.093697	0.154011	0.0145743	0.00832903	0.777948	0.985426	0.906303	0.845989	664178	619977	0.991671	0.990043	0.929306	0.0499635	0.0905383	0.00699754	0.00370891	0.867948	0.993002	0.950036	0.909462	549701	526224	0.996291	0.98193	0.764443	0.251514	0.218905	0.00855212	0.0102368	0.618703	0.991448	0.748486	0.781095	286732	299224	0.989763	0.989877	0.915726	0.0565492	0.110416	0.00724912	0.0035138	0.844552	0.992751	0.943451	0.889584	472258	445294	0.996486	/mnt/ssd2t/ukbiobank/bmx_combined_label/2639593_20252_2_0.nii.gz	/mnt/ssd2t/ukbiobank/bmx_nnunet_tissue_1k/output/2639593_20252_2_0.nii.gz
0.97706	0.984858	0.0172298	0.0130453	0.0409352	0.0535801	0.970168	0.959065	0.98277	0.986955	6567195	6595157	0.94642	0.984027	0.908401	0.081426	0.101549	0.00979657	0.00769945	0.832175	0.990203	0.918574	0.898451	765875	749097	0.992301	0.990579	0.930581	0.0682109	0.0706244	0.00514741	0.00495956	0.870174	0.994853	0.931789	0.929376	590306	588777	0.99504	0.985401	0.824483	0.156874	0.193353	0.00856722	0.00666294	0.701379	0.991433	0.843126	0.806647	369299	353321	0.993337	0.987475	0.86346	0.143337	0.129635	0.00618463	0.00694239	0.759726	0.993815	0.856663	0.870365	395325	401648	0.993058	/mnt/ssd2t/ukbiobank/bmx_combined_label/2639952_20252_2_0.nii.gz	/mnt/ssd2t/ukbiobank/bmx_nnunet_tissue_1k/output/2639952_20252_2_0.nii.gz
0.982815	0.989209	0.0121662	0.00941231	0.0369304	0.0473509	0.978648	0.96307	0.987834	0.990588	6753603	6772431	0.952649	0.987019	0.915485	0.0571498	0.110337	0.00942226	0.00462732	0.844142	0.990578	0.94285	0.889663	671235	633370	0.995373	0.99218	0.934221	0.0888308	0.0415309	0.00256229	0.0057466	0.876561	0.997438	0.911169	0.958469	492091	517636	0.994253	0.988043	0.82057	0.161658	0.196464	0.0069102	0.00545785	0.695734	0.99309	0.838342	0.803536	289004	277005	0.994542	0.991289	0.872659	0.135511	0.119015	0.00417636	0.00484272	0.774087	0.995824	0.864489	0.880985	287763	293254	0.995157	/mnt/ssd2t/ukbiobank/bmx_combined_label/2640226_20252_2_0.nii.gz	/mnt/ssd2t/ukbiobank/bmx_nnunet_tissue_1k/output/2640226_20252_2_0.nii.gz
0.980004	0.986612	0.0173234	0.00942088	0.0280066	0.0507014	0.973578	0.971993	0.982677	0.990579	5809120	5855836	0.949299	0.986787	0.922425	0.0628333	0.0918593	0.00867306	0.00576564	0.85602	0.991327	0.937167	0.908141	675577	654653	0.994234	0.99197	0.938204	0.0749077	0.0483079	0.00331255	0.00527384	0.8836	0.996687	0.925092	0.951692	500249	514633	0.994726	0.988116	0.828075	0.139065	0.202369	0.00751056	0.00479475	0.706594	0.992489	0.860935	0.797631	280216	259612	0.995205	0.988634	0.917034	0.0658786	0.0994401	0.0074361	0.00476218	0.846779	0.992564	0.934121	0.90056	544750	525178	0.995238	/mnt/ssd2t/ukbiobank/bmx_combined_label/2643007_20252_2_0.nii.gz	/mnt/ssd2t/ukbiobank/bmx_nnunet_tissue_1k/output/2643007_20252_2_0.nii.gz
0.978088	0.986248	0.0168027	0.0106817	0.0422414	0.0652542	0.97287	0.957759	0.983197	0.989318	7405268	7451370	0.934746	0.984257	0.894421	0.0789708	0.130692	0.0108079	0.00619267	0.809007	0.989192	0.921029	0.869308	715237	675072	0.993807	0.99252	0.935035	0.0825454	0.0466985	0.00280109	0.00513271	0.877995	0.997199	0.917455	0.953301	526462	547032	0.994867	0.987493	0.770174	0.246426	0.212478	0.00581576	0.00704011	0.626246	0.994184	0.753574	0.787522	248110	259287	0.99296	0.988108	0.86479	0.0935576	0.173202	0.00831591	0.00411464	0.761789	0.991684	0.906442	0.826798	428887	391203	0.995885	/mnt/ssd2t/ukbiobank/bmx_combined_label/2644344_20252_2_0.nii.gz	/mnt/ssd2t/ukbiobank/bmx_nnunet_tissue_1k/output/2644344_20252_2_0.nii.gz
0.981234	0.987362	0.0152597	0.0100015	0.0289791	0.0437733	0.97504	0.971021	0.98474	0.989998	5451869	5480980	0.956227	0.986809	0.929528	0.0414361	0.0977998	0.0103715	0.0041618	0.868335	0.989628	0.958564	0.9022	709930	668186	0.995838	0.992106	0.943434	0.0818476	0.029853	0.00218226	0.00629582	0.892925	0.997818	0.918152	0.970147	499615	527908	0.993704	0.987413	0.8298	0.145544	0.193474	0.00763462	0.00543313	0.709109	0.992365	0.854456	0.806526	280100	264388	0.994567	0.99018	0.914149	0.0859079	0.085795	0.00520424	0.00521169	0.841873	0.994796	0.914092	0.914205	421062	421114	0.994788	/mnt/ssd2t/ukbiobank/bmx_combined_label/2646240_20252_2_0.nii.gz	/mnt/ssd2t/ukbiobank/bmx_nnunet_tissue_1k/output/2646240_20252_2_0.nii.gz
0.97844	0.98601	0.0184196	0.00952057	0.0323193	0.0612116	0.972406	0.967681	0.98158	0.990479	6979941	7043221	0.938788	0.984717	0.898555	0.0887564	0.113784	0.00938769	0.00713782	0.815797	0.990612	0.911244	0.886216	694972	675884	0.992862	0.991358	0.927444	0.0696736	0.0754207	0.00478997	0.00439937	0.864704	0.99521	0.930326	0.924579	543591	540233	0.995601	0.986821	0.821138	0.150483	0.205406	0.0081091	0.00557094	0.696551	0.991891	0.849517	0.794594	346435	324037	0.994429	0.987974	0.895823	0.0881731	0.119629	0.00744835	0.00531189	0.811304	0.992552	0.911827	0.880371	534421	515985	0.994688	/mnt/ssd2t/ukbiobank/bmx_combined_label/2646892_20252_2_0.nii.gz	/mnt/ssd2t/ukbiobank/bmx_nnunet_tissue_1k/output/2646892_20252_2_0.nii.gz
0.979577	0.986603	0.017377	0.00938388	0.0303543	0.055214	0.973561	0.969646	0.982623	0.990616	5644040	5689951	0.944786	0.987135	0.926288	0.0371713	0.107581	0.0106377	0.00343157	0.862697	0.989362	0.962829	0.892419	673438	624191	0.996568	0.992401	0.941254	0.0903085	0.0249137	0.0016671	0.00644638	0.889028	0.998333	0.909691	0.975086	464202	497572	0.993554	0.987565	0.814233	0.155998	0.213509	0.00764491	0.0052178	0.686671	0.992355	0.844002	0.786491	257615	240061	0.994782	0.988699	0.892068	0.0933983	0.122007	0.00684253	0.00508176	0.805165	0.993157	0.906602	0.877993	395485	383005	0.994918	/mnt/ssd2t/ukbiobank/bmx_combined_label/2650842_20252_2_0.nii.gz	/mnt/ssd2t/ukbiobank/bmx_nnunet_tissue_1k/output/2650842_20252_2_0.nii.gz
0.980182	0.987084	0.0157633	0.0100528	0.0333448	0.0515969	0.974497	0.966655	0.984237	0.989947	5805954	5839640	0.948403	0.987355	0.925256	0.0429508	0.104493	0.00994572	0.00384875	0.860908	0.990054	0.957049	0.895507	663343	620687	0.996151	0.992685	0.941796	0.0862808	0.028347	0.00184604	0.00595055	0.889995	0.998154	0.913719	0.971653	462271	491581	0.994049	0.987763	0.810508	0.165424	0.21221	0.00727802	0.00536573	0.681391	0.992722	0.834576	0.78779	252147	238012	0.994634	0.989016	0.896615	0.0964319	0.110231	0.00622914	0.00537076	0.812605	0.993771	0.903568	0.889769	406301	400096	0.994629	/mnt/ssd2t/ukbiobank/bmx_combined_label/2650842_20252_3_0.nii.gz	/mnt/ssd2t/ukbiobank/bmx_nnunet_tissue_1k/output/2650842_20252_3_0.nii.gz
0.975839	0.984096	0.0218045	0.00993161	0.0317961	0.0680116	0.96869	0.968204	0.978195	0.990068	6195974	6271178	0.931988	0.979486	0.87833	0.120211	0.123124	0.0113525	0.0110506	0.783056	0.988648	0.879789	0.876876	692986	690692	0.988949	0.987765	0.90589	0.0644274	0.121967	0.00872914	0.00434657	0.827969	0.991271	0.935573	0.878033	550368	516519	0.995653	0.984621	0.812098	0.152655	0.220334	0.00977507	0.00625376	0.68364	0.990225	0.847345	0.779666	349801	321862	0.993746	0.98769	0.877345	0.110646	0.134344	0.00718861	0.00577099	0.781491	0.992811	0.889354	0.865656	417383	406261	0.994229	/mnt/ssd2t/ukbiobank/bmx_combined_label/2651588_20252_2_0.nii.gz	/mnt/ssd2t/ukbiobank/bmx_nnunet_tissue_1k/output/2651588_20252_2_0.nii.gz
0.974223	0.983818	0.023181	0.00908301	0.0363051	0.088866	0.96815	0.963695	0.976819	0.990917	9499386	9636486	0.911134	0.983433	0.865509	0.11555	0.152638	0.0102186	0.00743213	0.762905	0.989781	0.88445	0.847362	755760	724068	0.992568	0.990667	0.898838	0.0567271	0.141598	0.00715428	0.00262018	0.816264	0.992846	0.943273	0.858402	580283	528072	0.99738	0.98705	0.78922	0.155503	0.259265	0.00873664	0.00461536	0.651828	0.991263	0.844497	0.740735	393192	344881	0.995385	0.986778	0.898442	0.0987423	0.104356	0.00728748	0.00685552	0.815611	0.992713	0.901258	0.895644	784471	779585	0.993144	/mnt/ssd2t/ukbiobank/bmx_combined_label/2652282_20252_2_0.nii.gz	/mnt/ssd2t/ukbiobank/bmx_nnunet_tissue_1k/output/2652282_20252_2_0.nii.gz
0.976536	0.984033	0.0190543	0.0128609	0.0358247	0.0524886	0.968567	0.964175	0.980946	0.987139	5196989	5229801	0.947511	0.982124	0.897317	0.113266	0.0918439	0.00866208	0.0109157	0.813758	0.991338	0.886734	0.908156	610253	624996	0.989084	0.989517	0.925904	0.0601705	0.0876152	0.00676062	0.00451751	0.862031	0.993239	0.939829	0.912385	509352	494478	0.995482	0.986099	0.836753	0.150687	0.175441	0.00791189	0.00660619	0.719325	0.992088	0.849313	0.824559	306565	297630	0.993394	0.98647	0.895753	0.0805388	0.126763	0.00900795	0.00545495	0.811189	0.990992	0.919461	0.873237	472337	448591	0.994545	/mnt/ssd2t/ukbiobank/bmx_combined_label/2652650_20252_3_0.nii.gz	/mnt/ssd2t/ukbiobank/bmx_nnunet_tissue_1k/output/2652650_20252_3_0.nii.gz
0.978828	0.986449	0.0170275	0.0100496	0.0362137	0.0602526	0.973261	0.963786	0.982973	0.98995	6344511	6389549	0.939747	0.985811	0.91027	0.0863646	0.0930701	0.0080174	0.00738982	0.835317	0.991983	0.913635	0.90693	646781	642034	0.99261	0.992058	0.931665	0.0641446	0.0724879	0.00449071	0.00394058	0.872072	0.995509	0.935855	0.927512	475707	471466	0.996059	0.987831	0.806803	0.163033	0.221263	0.00744574	0.00511652	0.676169	0.992554	0.836967	0.778737	265937	247435	0.994883	0.987869	0.878986	0.10172	0.139497	0.00751024	0.00525803	0.784099	0.99249	0.89828	0.860503	417272	399724	0.994742	/mnt/ssd2t/ukbiobank/bmx_combined_label/2652812_20252_2_0.nii.gz	/mnt/ssd2t/ukbiobank/bmx_nnunet_tissue_1k/output/2652812_20252_2_0.nii.gz
0.978087	0.985486	0.0210766	0.00786313	0.0245598	0.0640205	0.971387	0.97544	0.978923	0.992137	6009569	6090686	0.93598	0.985711	0.906298	0.080969	0.106088	0.00886781	0.00659824	0.828651	0.991132	0.919031	0.893912	619572	602638	0.993402	0.991359	0.929938	0.0663722	0.073722	0.00486264	0.00434565	0.869051	0.995137	0.933628	0.926278	496175	492269	0.995654	0.986596	0.841968	0.11629	0.196008	0.00907205	0.00491738	0.727068	0.990928	0.88371	0.803992	355965	323854	0.995083	0.987501	0.903558	0.0712578	0.120296	0.00854537	0.00481268	0.824083	0.991455	0.928742	0.879704	533444	505278	0.995187	/mnt/ssd2t/ukbiobank/bmx_combined_label/2653256_20252_2_0.nii.gz	/mnt/ssd2t/ukbiobank/bmx_nnunet_tissue_1k/output/2653256_20252_2_0.nii.gz
0.977663	0.985859	0.0178597	0.0103932	0.0394683	0.0664203	0.972113	0.960532	0.98214	0.989607	7206794	7261582	0.93358	0.984869	0.889865	0.109341	0.110927	0.00818862	0.00805827	0.801583	0.991811	0.890659	0.889073	629741	628620	0.991942	0.991158	0.922041	0.0627292	0.0927027	0.00565792	0.00371337	0.855357	0.994342	0.937271	0.907297	527838	510958	0.996287	0.987985	0.832744	0.153266	0.180792	0.00684284	0.00561931	0.71342	0.993157	0.846734	0.819208	334428	323556	0.994381	0.986327	0.860104	0.114254	0.164094	0.00866217	0.00570883	0.754547	0.991338	0.885746	0.835906	460559	434644	0.994291	/mnt/ssd2t/ukbiobank/bmx_combined_label/2653778_20252_2_0.nii.gz	/mnt/ssd2t/ukbiobank/bmx_nnunet_tissue_1k/output/2653778_20252_2_0.nii.gz
0.973717	0.982838	0.0194022	0.014911	0.0489952	0.0630949	0.966256	0.951005	0.980598	0.985089	5225259	5249191	0.936905	0.984572	0.907088	0.0920984	0.0937245	0.00849302	0.00833207	0.829973	0.991507	0.907902	0.906275	568357	567339	0.991668	0.991507	0.933395	0.058377	0.0746899	0.00512735	0.00394276	0.875109	0.994873	0.941623	0.92531	439845	432225	0.996057	0.98487	0.817552	0.159921	0.203797	0.00904191	0.0067403	0.691407	0.990958	0.840079	0.796203	291201	275992	0.99326	0.984641	0.833113	0.166774	0.166999	0.0080564	0.00804348	0.713962	0.991944	0.833226	0.833001	314768	314683	0.991957	/mnt/ssd2t/ukbiobank/bmx_combined_label/2654295_20252_3_0.nii.gz	/mnt/ssd2t/ukbiobank/bmx_nnunet_tissue_1k/output/2654295_20252_3_0.nii.gz
0.983267	0.989797	0.0114799	0.00892178	0.0408413	0.052071	0.979801	0.959159	0.98852	0.991078	8280184	8301612	0.947929	0.986434	0.885919	0.163385	0.0586021	0.00349943	0.0108971	0.795201	0.996501	0.836615	0.941398	565731	636587	0.989103	0.990695	0.888569	0.037923	0.174504	0.00815695	0.00153117	0.799482	0.991843	0.962077	0.825496	454374	389869	0.998469	0.990583	0.846368	0.117877	0.186602	0.00613087	0.0035803	0.733655	0.993869	0.882123	0.813398	322413	297294	0.99642	0.989813	0.894125	0.103423	0.108313	0.00548821	0.0052133	0.808523	0.994512	0.896577	0.891687	487715	485055	0.994787	/mnt/ssd2t/ukbiobank/bmx_combined_label/2655815_20252_2_0.nii.gz	/mnt/ssd2t/ukbiobank/bmx_nnunet_tissue_1k/output/2655815_20252_2_0.nii.gz
0.974171	0.983455	0.0159736	0.0171167	0.0607848	0.0568942	0.967448	0.939215	0.984026	0.982883	6769592	6761728	0.943106	0.983971	0.899856	0.104433	0.0958141	0.00829832	0.00912424	0.817944	0.991702	0.895567	0.904186	690358	697002	0.990876	0.990758	0.9274	0.0733505	0.0718478	0.00488046	0.00499007	0.864628	0.99512	0.926649	0.928152	551290	552184	0.99501	0.986312	0.762853	0.256536	0.216719	0.00627725	0.00781636	0.616623	0.993723	0.743464	0.783281	243633	256681	0.992184	0.98493	0.839435	0.14723	0.17349	0.00866939	0.0071416	0.723299	0.991331	0.85277	0.82651	413137	400415	0.992858	/mnt/ssd2t/ukbiobank/bmx_combined_label/2656361_20252_2_0.nii.gz	/mnt/ssd2t/ukbiobank/bmx_nnunet_tissue_1k/output/2656361_20252_2_0.nii.gz
0.970541	0.980711	0.023461	0.0150806	0.0491886	0.0750784	0.962153	0.950811	0.976539	0.984919	6111093	6163537	0.924922	0.982042	0.888505	0.102428	0.120381	0.0106407	0.00888839	0.799378	0.989359	0.897572	0.879619	653782	640705	0.991112	0.989907	0.919003	0.0617098	0.0995075	0.0067382	0.00402134	0.850144	0.993262	0.93829	0.900493	511027	490441	0.995979	0.98419	0.794022	0.21747	0.194142	0.00763878	0.0088014	0.658405	0.992361	0.78253	0.805858	303916	312976	0.991199	0.98109	0.828611	0.14453	0.196612	0.0118185	0.00818885	0.707375	0.988182	0.85547	0.803388	457302	429461	0.991811	/mnt/ssd2t/ukbiobank/bmx_combined_label/2656751_20252_2_0.nii.gz	/mnt/ssd2t/ukbiobank/bmx_nnunet_tissue_1k/output/2656751_20252_2_0.nii.gz
0.97448	0.983417	0.0236233	0.00943953	0.032052	0.0775529	0.967376	0.967948	0.976377	0.99056	6092891	6181402	0.922447	0.98164	0.88075	0.158389	0.0762938	0.00609059	0.0137705	0.78691	0.993909	0.841611	0.923706	585421	642526	0.98623	0.98734	0.886176	0.0434013	0.174588	0.0109905	0.002378	0.795616	0.989009	0.956599	0.825412	476217	410909	0.997622	0.987397	0.841371	0.0997001	0.210318	0.00924489	0.0038649	0.726178	0.990755	0.9003	0.789682	337575	296098	0.996135	0.983922	0.861901	0.100482	0.172695	0.0110918	0.00596641	0.757317	0.988908	0.899518	0.827305	483696	444865	0.994034	/mnt/ssd2t/ukbiobank/bmx_combined_label/2657441_20252_2_0.nii.gz	/mnt/ssd2t/ukbiobank/bmx_nnunet_tissue_1k/output/2657441_20252_2_0.nii.gz
0.981786	0.988464	0.0164937	0.00652785	0.0248227	0.0610037	0.977191	0.975177	0.983506	0.993472	7357861	7432418	0.938996	0.98113	0.868112	0.163571	0.0977119	0.0072645	0.013042	0.766959	0.992735	0.836429	0.902288	644722	695486	0.986958	0.987061	0.881888	0.053409	0.174536	0.0107625	0.00289481	0.788729	0.989237	0.946591	0.825464	548151	478009	0.997105	0.986733	0.817802	0.13604	0.223675	0.00888514	0.0048755	0.691763	0.991115	0.86396	0.776325	359281	322838	0.995124	0.991992	0.916276	0.0641544	0.102491	0.00525001	0.00315824	0.845489	0.99475	0.935846	0.897509	457365	438629	0.996842	/mnt/ssd2t/ukbiobank/bmx_combined_label/2658292_20252_2_0.nii.gz	/mnt/ssd2t/ukbiobank/bmx_nnunet_tissue_1k/output/2658292_20252_2_0.nii.gz
0.973164	0.982503	0.0242027	0.010698	0.0357595	0.0783935	0.965608	0.964241	0.975797	0.989302	6732256	6825428	0.921606	0.983067	0.891347	0.0999604	0.117179	0.00999014	0.00837275	0.803991	0.99001	0.90004	0.882821	695455	682150	0.991627	0.990972	0.924501	0.0547244	0.0953807	0.00619013	0.00340833	0.859601	0.99381	0.945276	0.904619	540130	516899	0.996592	0.985693	0.832799	0.102063	0.223528	0.010681	0.00424467	0.7135	0.989319	0.897937	0.776472	405622	350753	0.995755	0.987258	0.878933	0.119395	0.122734	0.00682942	0.00661984	0.784014	0.993171	0.880605	0.877266	466034	464267	0.99338	/mnt/ssd2t/ukbiobank/bmx_combined_label/2658590_20252_3_0.nii.gz	/mnt/ssd2t/ukbiobank/bmx_nnunet_tissue_1k/output/2658590_20252_3_0.nii.gz
0.979449	0.986996	0.0188302	0.00710716	0.0272174	0.0697805	0.974327	0.972783	0.98117	0.992893	6846473	6928275	0.930219	0.986421	0.904478	0.108572	0.0820833	0.00619589	0.00841998	0.825614	0.993804	0.891428	0.917917	610465	628605	0.99158	0.991318	0.915787	0.0480732	0.117709	0.00662665	0.00251875	0.844656	0.993373	0.951927	0.882291	466352	432237	0.997481	0.987767	0.824504	0.129901	0.216551	0.00821408	0.00445347	0.701409	0.991786	0.870099	0.783449	319694	287857	0.995547	0.988489	0.890007	0.0755449	0.141965	0.0081142	0.00402415	0.801814	0.991886	0.924455	0.858035	473080	439090	0.995976	/mnt/ssd2t/ukbiobank/bmx_combined_label/2658804_20252_2_0.nii.gz	/mnt/ssd2t/ukbiobank/bmx_nnunet_tissue_1k/output/2658804_20252_2_0.nii.gz
0.971916	0.98067	0.0245315	0.0140726	0.0377048	0.0645771	0.962073	0.962295	0.975469	0.985927	5435960	5494244	0.935423	0.983267	0.907161	0.0961503	0.0895042	0.00883577	0.00955472	0.830095	0.991164	0.90385	0.910496	675499	680466	0.990445	0.989861	0.928106	0.0696091	0.0741684	0.00563947	0.00526882	0.865856	0.994361	0.930391	0.925832	531790	529184	0.994731	0.985241	0.852763	0.126765	0.166771	0.00899498	0.0065401	0.743319	0.991005	0.873235	0.833229	385906	368226	0.99346	0.981641	0.853837	0.105491	0.183297	0.0128024	0.00676824	0.744953	0.987198	0.894509	0.816703	493953	450988	0.993232	/mnt/ssd2t/ukbiobank/bmx_combined_label/2658909_20252_2_0.nii.gz	/mnt/ssd2t/ukbiobank/bmx_nnunet_tissue_1k/output/2658909_20252_2_0.nii.gz
0.979222	0.986593	0.0178135	0.00896042	0.031189	0.0606603	0.973541	0.968811	0.982186	0.99104	5649961	5700888	0.93934	0.984853	0.904242	0.0810334	0.110018	0.00958675	0.0068572	0.82522	0.990413	0.918967	0.889982	588538	569975	0.993143	0.991003	0.92677	0.0770312	0.0693975	0.00452483	0.00506137	0.863533	0.995475	0.922969	0.930602	448085	451791	0.994939	0.986387	0.824804	0.125826	0.219288	0.00934306	0.00480973	0.701844	0.990657	0.874174	0.780712	300614	268474	0.99519	0.989495	0.885135	0.109641	0.120028	0.0057839	0.0052247	0.793939	0.994216	0.890359	0.879972	336888	332958	0.994775	/mnt/ssd2t/ukbiobank/bmx_combined_label/2659283_20252_2_0.nii.gz	/mnt/ssd2t/ukbiobank/bmx_nnunet_tissue_1k/output/2659283_20252_2_0.nii.gz
0.972251	0.981329	0.0272082	0.0099824	0.0293663	0.0774252	0.963343	0.970634	0.972792	0.990018	5652948	5753048	0.922575	0.985854	0.921032	0.0750229	0.0828786	0.00818508	0.0073525	0.853624	0.991815	0.924977	0.917121	690347	684484	0.992648	0.99155	0.931884	0.0579465	0.0780684	0.00521421	0.00379301	0.872456	0.994786	0.942053	0.921932	481142	470865	0.996207	0.982361	0.805276	0.093981	0.275305	0.0144371	0.00398388	0.674027	0.985563	0.906019	0.724695	386259	308956	0.996016	0.986132	0.884471	0.109091	0.121875	0.00783431	0.00691833	0.792871	0.992166	0.890909	0.878125	463944	457287	0.993082	/mnt/ssd2t/ukbiobank/bmx_combined_label/2660601_20252_2_0.nii.gz	/mnt/ssd2t/ukbiobank/bmx_nnunet_tissue_1k/output/2660601_20252_2_0.nii.gz
0.978718	0.98577	0.0190931	0.00931767	0.0279037	0.0560747	0.97194	0.972096	0.980907	0.990682	5372697	5426240	0.943925	0.987009	0.924589	0.0432384	0.105491	0.0102449	0.00395092	0.859754	0.989755	0.956762	0.894509	642844	601017	0.996049	0.992766	0.947649	0.0744242	0.0292003	0.00211937	0.00564565	0.900506	0.997881	0.925576	0.9708	486981	510775	0.994354	0.985671	0.840578	0.103399	0.208856	0.0104112	0.00457491	0.724997	0.989589	0.896601	0.791144	344759	304209	0.995425	0.99007	0.904541	0.101488	0.0893484	0.00487106	0.00560354	0.825719	0.995129	0.898512	0.910652	373023	378063	0.994396	/mnt/ssd2t/ukbiobank/bmx_combined_label/2660949_20252_2_0.nii.gz	/mnt/ssd2t/ukbiobank/bmx_nnunet_tissue_1k/output/2660949_20252_2_0.nii.gz
0.980473	0.98731	0.0156214	0.00974043	0.0327252	0.0517584	0.974939	0.967275	0.984379	0.99026	5754985	5789367	0.948242	0.971841	0.82627	0.199817	0.145886	0.0124821	0.0181441	0.703969	0.987518	0.800183	0.854114	588184	627826	0.981856	0.98102	0.849723	0.0724493	0.216055	0.0156966	0.00449921	0.738712	0.984303	0.927551	0.783945	513518	434014	0.995501	0.983134	0.766023	0.243079	0.224654	0.00830267	0.00919401	0.620775	0.991697	0.756921	0.775346	267153	273656	0.990806	0.990618	0.906882	0.0918892	0.0943439	0.00501132	0.00486844	0.829628	0.994989	0.908111	0.905656	378456	377433	0.995132	/mnt/ssd2t/ukbiobank/bmx_combined_label/2661022_20252_2_0.nii.gz	/mnt/ssd2t/ukbiobank/bmx_nnunet_tissue_1k/output/2661022_20252_2_0.nii.gz
0.973594	0.982724	0.0264614	0.00791576	0.0262205	0.0840199	0.966035	0.973779	0.973539	0.992084	5736155	5845427	0.91598	0.984468	0.902975	0.0570378	0.133759	0.0120864	0.00476966	0.823113	0.987914	0.942962	0.866241	632191	580755	0.99523	0.992381	0.938815	0.0701308	0.0520647	0.00342595	0.00469839	0.884686	0.996574	0.929869	0.947935	467246	476324	0.995302	0.98211	0.78101	0.15837	0.271465	0.0123551	0.00627769	0.640702	0.987645	0.84163	0.728535	331785	287201	0.993722	0.987747	0.883537	0.0910001	0.140538	0.00800937	0.00491881	0.791372	0.991991	0.909	0.859462	409747	387417	0.995081	/mnt/ssd2t/ukbiobank/bmx_combined_label/2661248_20252_2_0.nii.gz	/mnt/ssd2t/ukbiobank/bmx_nnunet_tissue_1k/output/2661248_20252_2_0.nii.gz
0.974833	0.98385	0.0186794	0.0136073	0.0483293	0.0654844	0.968214	0.951671	0.981321	0.986393	6453645	6487001	0.934516	0.981294	0.88113	0.105702	0.131655	0.0113949	0.00890545	0.787518	0.988605	0.894298	0.868345	663004	643763	0.991095	0.990932	0.927521	0.068458	0.0764664	0.005123	0.00454965	0.864838	0.994877	0.931542	0.923534	521693	517208	0.99545	0.984231	0.770315	0.252534	0.205395	0.00708563	0.0092411	0.626433	0.992914	0.747466	0.794605	276336	293763	0.990759	0.987053	0.856976	0.111026	0.172799	0.0084722	0.00508258	0.749745	0.991528	0.888974	0.827201	389378	362321	0.994917	/mnt/ssd2t/ukbiobank/bmx_combined_label/2662866_20252_2_0.nii.gz	/mnt/ssd2t/ukbiobank/bmx_nnunet_tissue_1k/output/2662866_20252_2_0.nii.gz
0.972951	0.981884	0.0205427	0.0156771	0.0464027	0.0602208	0.964413	0.953597	0.979457	0.984323	5359526	5386150	0.939779	0.981981	0.893912	0.112282	0.0998069	0.00920412	0.0104864	0.808175	0.990796	0.887718	0.900193	606932	615461	0.989514	0.991663	0.936461	0.0689226	0.0580932	0.004057	0.00486531	0.880514	0.995943	0.931077	0.941907	469435	474895	0.995135	0.985824	0.826866	0.162237	0.183751	0.00794158	0.00683928	0.704835	0.992058	0.837763	0.816249	298474	290809	0.993161	0.984283	0.873202	0.0933093	0.157901	0.0107914	0.00595171	0.774941	0.989209	0.906691	0.842099	462498	429550	0.994048	/mnt/ssd2t/ukbiobank/bmx_combined_label/2664501_20252_2_0.nii.gz	/mnt/ssd2t/ukbiobank/bmx_nnunet_tissue_1k/output/2664501_20252_2_0.nii.gz
0.979934	0.987088	0.0165655	0.00923045	0.032473	0.0572113	0.974506	0.967527	0.983435	0.99077	6902264	6953745	0.942789	0.983113	0.880457	0.141653	0.0962637	0.00714143	0.0110212	0.786443	0.992859	0.858347	0.903736	613502	645944	0.988979	0.988869	0.90208	0.0495758	0.141584	0.00893861	0.00284426	0.821626	0.991061	0.950424	0.858416	532511	480960	0.997156	0.987182	0.869089	0.100288	0.159518	0.00847626	0.00499565	0.768485	0.991524	0.899712	0.840482	451347	421634	0.995004	0.989033	0.882125	0.115038	0.120693	0.00590653	0.00559554	0.789109	0.994093	0.884962	0.879307	416088	413429	0.994404	/mnt/ssd2t/ukbiobank/bmx_combined_label/2665358_20252_2_0.nii.gz	/mnt/ssd2t/ukbiobank/bmx_nnunet_tissue_1k/output/2665358_20252_2_0.nii.gz
0.969052	0.97945	0.0234594	0.0176223	0.0540579	0.0710904	0.959728	0.945942	0.976541	0.982378	5520851	5553851	0.92891	0.98358	0.903676	0.121908	0.069204	0.0062772	0.011658	0.824279	0.993723	0.878092	0.930796	608505	645028	0.988342	0.990362	0.923244	0.0557057	0.0968888	0.00662528	0.00365394	0.857431	0.993375	0.944294	0.903111	471974	451390	0.996346	0.983193	0.81181	0.11262	0.251898	0.0127263	0.00483504	0.683233	0.987274	0.88738	0.748102	356338	300409	0.995165	0.982502	0.838927	0.16835	0.153667	0.0087531	0.00974896	0.722544	0.991247	0.83165	0.846333	395920	402910	0.990251	/mnt/ssd2t/ukbiobank/bmx_combined_label/2665885_20252_3_0.nii.gz	/mnt/ssd2t/ukbiobank/bmx_nnunet_tissue_1k/output/2665885_20252_3_0.nii.gz
0.977654	0.985434	0.0169526	0.0121687	0.0402882	0.0555054	0.971285	0.959712	0.983047	0.987831	6177143	6207203	0.944495	0.982812	0.87855	0.129689	0.113053	0.0085334	0.00996187	0.783406	0.991467	0.870311	0.886947	565832	576648	0.990038	0.989023	0.91274	0.080519	0.0939029	0.00634555	0.0053672	0.839486	0.993654	0.919481	0.906097	511475	504030	0.994633	0.98686	0.848432	0.119882	0.181051	0.0084853	0.00524511	0.736763	0.991515	0.880118	0.818949	362544	337347	0.994755	0.987478	0.888142	0.103691	0.119877	0.00716831	0.00609506	0.798791	0.992832	0.896309	0.880123	455966	447732	0.993905	/mnt/ssd2t/ukbiobank/bmx_combined_label/2666319_20252_2_0.nii.gz	/mnt/ssd2t/ukbiobank/bmx_nnunet_tissue_1k/output/2666319_20252_2_0.nii.gz
0.980969	0.987674	0.0154261	0.00920707	0.031406	0.0518351	0.975647	0.968594	0.984574	0.990793	5624375	5659901	0.948165	0.986177	0.918828	0.0645957	0.0971704	0.009189	0.0059153	0.849845	0.990811	0.935404	0.90283	633351	611295	0.994085	0.991973	0.936375	0.0701444	0.0570137	0.00381359	0.00475366	0.880362	0.996186	0.929856	0.942986	457820	464285	0.995246	0.987753	0.804882	0.189053	0.201093	0.00656239	0.00608081	0.673475	0.993438	0.810947	0.798907	231082	227651	0.993919	0.989467	0.891233	0.0874881	0.129076	0.00671278	0.0043529	0.803806	0.993287	0.912512	0.870924	362128	345624	0.995647	/mnt/ssd2t/ukbiobank/bmx_combined_label/2668814_20252_2_0.nii.gz	/mnt/ssd2t/ukbiobank/bmx_nnunet_tissue_1k/output/2668814_20252_2_0.nii.gz
0.983654	0.989855	0.00929059	0.0109982	0.0454608	0.0386111	0.979913	0.954539	0.990709	0.989002	6565046	6553730	0.961389	0.986269	0.902769	0.0948533	0.0995954	0.0075853	0.00718915	0.822771	0.992415	0.905147	0.900405	576432	573412	0.992811	0.992807	0.933269	0.0663087	0.067153	0.00382729	0.00377595	0.874887	0.996173	0.933691	0.932847	439042	438645	0.996224	0.987994	0.800154	0.221242	0.177241	0.00534261	0.00703377	0.66688	0.994657	0.778758	0.822759	237851	251290	0.992966	0.992141	0.90134	0.100455	0.0968578	0.00400994	0.00417478	0.8204	0.99599	0.899545	0.903142	323629	324923	0.995825	/mnt/ssd2t/ukbiobank/bmx_combined_label/2670029_20252_3_0.nii.gz	/mnt/ssd2t/ukbiobank/bmx_nnunet_tissue_1k/output/2670029_20252_3_0.nii.gz
0.976135	0.984335	0.0222211	0.00902063	0.0292734	0.0700169	0.969153	0.970727	0.977779	0.990979	5754253	5831938	0.929983	0.984385	0.900948	0.0674873	0.12855	0.0113388	0.00559525	0.81975	0.988661	0.932513	0.87145	619727	579146	0.994405	0.991658	0.9359	0.0825169	0.0449283	0.0030686	0.00585042	0.879523	0.996931	0.917483	0.955072	484950	504818	0.99415	0.986261	0.837459	0.153116	0.171759	0.00765978	0.00668463	0.720369	0.99234	0.846884	0.828241	324985	317831	0.993315	0.985632	0.862136	0.0800405	0.188849	0.0109963	0.00413786	0.757679	0.989004	0.91996	0.811151	421205	371387	0.995862	/mnt/ssd2t/ukbiobank/bmx_combined_label/2670335_20252_2_0.nii.gz	/mnt/ssd2t/ukbiobank/bmx_nnunet_tissue_1k/output/2670335_20252_2_0.nii.gz
0.977939	0.985475	0.0209204	0.00804531	0.0257634	0.0651312	0.971366	0.974237	0.97908	0.991955	5998405	6077285	0.934869	0.983069	0.894737	0.0900477	0.119979	0.0106526	0.00775482	0.809523	0.989347	0.909952	0.880021	650083	628700	0.992245	0.990915	0.928986	0.0531674	0.0881998	0.00613301	0.00356942	0.86739	0.993867	0.946833	0.9118	518142	498971	0.996431	0.984633	0.815044	0.162483	0.206255	0.00916892	0.0068615	0.687826	0.990831	0.837517	0.793745	339143	321418	0.993138	0.988549	0.895207	0.0830492	0.12553	0.00741659	0.00469225	0.810294	0.992583	0.916951	0.87447	444675	424074	0.995308	/mnt/ssd2t/ukbiobank/bmx_combined_label/2671401_20252_2_0.nii.gz	/mnt/ssd2t/ukbiobank/bmx_nnunet_tissue_1k/output/2671401_20252_2_0.nii.gz
0.977742	0.985713	0.0199395	0.00856921	0.0306459	0.069263	0.971828	0.969354	0.98006	0.991431	8407422	8504962	0.930737	0.984744	0.888895	0.0843252	0.136362	0.0103243	0.00604765	0.80001	0.989676	0.915675	0.863638	767140	723544	0.993952	0.990719	0.916007	0.0844779	0.0835081	0.00488106	0.00494267	0.84503	0.995119	0.915522	0.916492	599451	600086	0.995057	0.986789	0.789392	0.174854	0.243391	0.00821112	0.00542417	0.652063	0.991789	0.825146	0.756609	355247	325740	0.994576	0.987242	0.903021	0.0808424	0.112559	0.0080541	0.00559883	0.823188	0.991946	0.919158	0.887441	726585	701513	0.994401	/mnt/ssd2t/ukbiobank/bmx_combined_label/2672734_20252_2_0.nii.gz	/mnt/ssd2t/ukbiobank/bmx_nnunet_tissue_1k/output/2672734_20252_2_0.nii.gz
0.971273	0.981002	0.0284258	0.00938477	0.0296978	0.0863595	0.962713	0.970302	0.971574	0.990615	6005473	6123169	0.91364	0.983817	0.89526	0.0708599	0.136236	0.0117857	0.00573365	0.810381	0.988214	0.92914	0.863764	642240	597051	0.994266	0.991197	0.928264	0.0828962	0.060301	0.00389666	0.00548002	0.866131	0.996103	0.917104	0.939699	486128	498105	0.99452	0.98346	0.816168	0.121465	0.237932	0.0119635	0.00533328	0.689428	0.988037	0.878535	0.762068	386447	335216	0.994667	0.984693	0.873177	0.0957633	0.15582	0.0103281	0.00595203	0.774901	0.989672	0.904237	0.84418	500666	467413	0.994048	/mnt/ssd2t/ukbiobank/bmx_combined_label/2673156_20252_2_0.nii.gz	/mnt/ssd2t/ukbiobank/bmx_nnunet_tissue_1k/output/2673156_20252_2_0.nii.gz
0.972885	0.982229	0.0242034	0.011253	0.0367476	0.0767602	0.965079	0.963252	0.975797	0.988747	6415963	6501113	0.92324	0.983235	0.899947	0.0760851	0.12281	0.0114939	0.00679295	0.818093	0.988506	0.923915	0.87719	727671	690871	0.993207	0.990621	0.925661	0.0800429	0.0685632	0.00458979	0.00542061	0.86161	0.99541	0.919957	0.931437	530751	537374	0.994579	0.985433	0.803924	0.171475	0.219258	0.00869998	0.00642628	0.672135	0.9913	0.828525	0.780742	323810	305135	0.993574	0.983887	0.848268	0.116041	0.184653	0.0107477	0.00625816	0.736515	0.989252	0.883959	0.815347	467645	431347	0.993742	/mnt/ssd2t/ukbiobank/bmx_combined_label/2673896_20252_2_0.nii.gz	/mnt/ssd2t/ukbiobank/bmx_nnunet_tissue_1k/output/2673896_20252_2_0.nii.gz
0.974763	0.982983	0.0271342	0.00668747	0.0195693	0.0763737	0.966535	0.980431	0.972866	0.993313	5117185	5224733	0.923626	0.984169	0.908259	0.0530027	0.127435	0.0124772	0.00481868	0.831936	0.987523	0.946997	0.872565	626270	577046	0.995181	0.992032	0.940983	0.0699483	0.0478259	0.00342425	0.00511858	0.888544	0.996576	0.930052	0.952174	465187	476252	0.994881	0.982736	0.78189	0.141214	0.282367	0.0126307	0.0053176	0.641888	0.987369	0.858786	0.717633	300694	251271	0.994682	0.989421	0.918777	0.0605713	0.100986	0.0071781	0.00413283	0.849757	0.992822	0.939429	0.899014	464104	444138	0.995867	/mnt/ssd2t/ukbiobank/bmx_combined_label/2674655_20252_2_0.nii.gz	/mnt/ssd2t/ukbiobank/bmx_nnunet_tissue_1k/output/2674655_20252_2_0.nii.gz
0.974178	0.982907	0.0206772	0.0134824	0.0419489	0.0633592	0.966389	0.958051	0.979323	0.986518	5783096	5825583	0.936641	0.982493	0.892781	0.120665	0.0933544	0.00818339	0.0108764	0.806328	0.991817	0.879335	0.906646	617764	636951	0.989124	0.990108	0.924975	0.0599453	0.0896287	0.00641971	0.00416747	0.860422	0.99358	0.940055	0.910371	514690	498438	0.995833	0.984121	0.820176	0.12488	0.228275	0.011174	0.00542199	0.695169	0.988826	0.87512	0.771725	360578	317976	0.994578	0.986916	0.876401	0.12055	0.126627	0.0071002	0.00671538	0.779994	0.9929	0.87945	0.873373	408144	405324	0.993285	/mnt/ssd2t/ukbiobank/bmx_combined_label/2674856_20252_2_0.nii.gz	/mnt/ssd2t/ukbiobank/bmx_nnunet_tissue_1k/output/2674856_20252_2_0.nii.gz
0.978325	0.986074	0.0160286	0.0118153	0.0416774	0.055937	0.97253	0.958323	0.983971	0.988185	6997396	7027359	0.944063	0.987525	0.916949	0.0749971	0.090965	0.00744601	0.00604151	0.846636	0.992554	0.925003	0.909035	682691	670906	0.993958	0.993115	0.938374	0.0621265	0.0611255	0.00361497	0.00367786	0.883902	0.996385	0.937874	0.938875	503129	503666	0.996322	0.987985	0.822108	0.18084	0.174923	0.00609235	0.00634231	0.697948	0.993908	0.81916	0.825077	303207	305397	0.993658	0.986633	0.882878	0.0988022	0.134711	0.00830766	0.00586478	0.790315	0.991692	0.901198	0.865289	524649	503744	0.994135	/mnt/ssd2t/ukbiobank/bmx_combined_label/2675123_20252_2_0.nii.gz	/mnt/ssd2t/ukbiobank/bmx_nnunet_tissue_1k/output/2675123_20252_2_0.nii.gz
0.971043	0.981064	0.0239818	0.0138379	0.0454777	0.0770043	0.962832	0.954522	0.976018	0.986162	7236304	7311512	0.922996	0.981048	0.874905	0.0977415	0.150839	0.0127058	0.00778725	0.777627	0.987294	0.902258	0.849161	742487	698792	0.992213	0.990162	0.920577	0.0692015	0.0894225	0.00596418	0.00452179	0.852842	0.994036	0.930798	0.910577	595644	582704	0.995478	0.985275	0.818423	0.174296	0.188729	0.00804313	0.00730364	0.692654	0.991957	0.825704	0.811271	389139	382337	0.992696	0.983447	0.855235	0.135409	0.15392	0.00942838	0.00812756	0.747084	0.990572	0.864591	0.84608	549786	538015	0.991872	/mnt/ssd2t/ukbiobank/bmx_combined_label/2675394_20252_2_0.nii.gz	/mnt/ssd2t/ukbiobank/bmx_nnunet_tissue_1k/output/2675394_20252_2_0.nii.gz
0.972846	0.981622	0.0249766	0.0116901	0.0334743	0.069772	0.963907	0.966526	0.975023	0.98831	5549828	5625455	0.930228	0.982914	0.892185	0.121348	0.0938579	0.00796329	0.0105897	0.805356	0.992037	0.878652	0.906142	590094	608556	0.98941	0.989077	0.912665	0.0487106	0.122944	0.00851105	0.00312583	0.83936	0.991489	0.951289	0.877056	492190	453782	0.996874	0.98593	0.858881	0.106182	0.173427	0.00943584	0.00536449	0.752666	0.990564	0.893818	0.826573	391807	362330	0.994636	0.982945	0.877515	0.100094	0.143789	0.0110069	0.00731728	0.781761	0.988993	0.899906	0.856211	539681	513477	0.992683	/mnt/ssd2t/ukbiobank/bmx_combined_label/2676056_20252_2_0.nii.gz	/mnt/ssd2t/ukbiobank/bmx_nnunet_tissue_1k/output/2676056_20252_2_0.nii.gz
0.98236	0.989028	0.01514	0.00676772	0.0281133	0.0612634	0.978295	0.971887	0.98486	0.993232	8261724	8331957	0.938737	0.988417	0.906891	0.0807695	0.105122	0.00705986	0.00529006	0.829643	0.99294	0.919231	0.894878	650594	633358	0.99471	0.992561	0.924988	0.0794	0.0705829	0.00366579	0.00416114	0.860444	0.996334	0.9206	0.929417	509316	514194	0.995839	0.98881	0.847974	0.0921165	0.204518	0.00830933	0.00329582	0.736073	0.991691	0.907883	0.795482	404909	354779	0.996704	0.990679	0.901917	0.090904	0.10515	0.00528467	0.00450067	0.821356	0.994715	0.909096	0.89485	494258	486513	0.995499	/mnt/ssd2t/ukbiobank/bmx_combined_label/2676628_20252_3_0.nii.gz	/mnt/ssd2t/ukbiobank/bmx_nnunet_tissue_1k/output/2676628_20252_3_0.nii.gz
0.973897	0.982753	0.0209324	0.013534	0.0424364	0.0645996	0.966091	0.957564	0.979068	0.986466	6265311	6312655	0.9354	0.982288	0.889401	0.103228	0.11785	0.0103351	0.00891796	0.80083	0.989665	0.896772	0.88215	670957	660017	0.991082	0.990541	0.929655	0.0766558	0.0639466	0.00457973	0.00556002	0.868557	0.99542	0.923344	0.936053	554916	562554	0.99444	0.986223	0.807589	0.19574	0.189055	0.00699172	0.00729689	0.677274	0.993008	0.80426	0.810945	296306	298769	0.992703	0.984542	0.871551	0.0859477	0.167174	0.0111676	0.00526254	0.772344	0.988832	0.914052	0.832826	523330	476825	0.994737	/mnt/ssd2t/ukbiobank/bmx_combined_label/2677393_20252_2_0.nii.gz	/mnt/ssd2t/ukbiobank/bmx_nnunet_tissue_1k/output/2677393_20252_2_0.nii.gz
0.975031	0.983764	0.0199104	0.0125333	0.0420826	0.0656954	0.968047	0.957917	0.98009	0.987467	6554145	6603478	0.934305	0.983468	0.895808	0.0990029	0.109321	0.00947006	0.00848643	0.81128	0.99053	0.900997	0.890679	682667	674849	0.991514	0.989876	0.920114	0.080825	0.0789445	0.00533585	0.00547337	0.852048	0.994664	0.919175	0.921055	541583	542691	0.994527	0.986191	0.811136	0.179048	0.198449	0.00761687	0.0067159	0.682278	0.992383	0.820952	0.801551	316515	309035	0.993284	0.985337	0.858409	0.106135	0.174341	0.00987632	0.00557783	0.751941	0.990124	0.893865	0.825659	460562	425419	0.994422	/mnt/ssd2t/ukbiobank/bmx_combined_label/2679677_20252_2_0.nii.gz	/mnt/ssd2t/ukbiobank/bmx_nnunet_tissue_1k/output/2679677_20252_2_0.nii.gz
0.980398	0.986782	0.0188897	0.00747939	0.0216938	0.0536177	0.97391	0.978306	0.98111	0.992521	5773064	5840205	0.946382	0.98195	0.895199	0.10743	0.102157	0.00960056	0.0101501	0.81028	0.990399	0.89257	0.897843	672347	676319	0.98985	0.988439	0.914914	0.0570143	0.111534	0.00835377	0.00404092	0.843173	0.991646	0.942986	0.888466	547843	516169	0.995959	0.986436	0.823966	0.139235	0.209816	0.00875175	0.00534978	0.700631	0.991248	0.860765	0.790184	314581	288786	0.99465	0.990404	0.927179	0.0603972	0.0849209	0.00606339	0.00420768	0.864244	0.993937	0.939603	0.915079	522757	509113	0.995792	/mnt/ssd2t/ukbiobank/bmx_combined_label/2680435_20252_2_0.nii.gz	/mnt/ssd2t/ukbiobank/bmx_nnunet_tissue_1k/output/2680435_20252_2_0.nii.gz
0.979592	0.986916	0.0170964	0.0090395	0.0323573	0.0599401	0.974169	0.967643	0.982904	0.990961	5888492	5936760	0.94006	0.985126	0.904091	0.0691829	0.121144	0.0104505	0.00566216	0.824968	0.98955	0.930817	0.878856	604784	571023	0.994338	0.992348	0.934983	0.0596471	0.0703268	0.00442073	0.00370947	0.877903	0.995579	0.940353	0.929673	448705	443609	0.996291	0.986476	0.789425	0.221419	0.199424	0.00652711	0.00744484	0.652108	0.993473	0.778581	0.800576	240071	246853	0.992555	0.988863	0.892204	0.0889625	0.125867	0.0069899	0.00475101	0.805386	0.99301	0.911038	0.874133	399748	383555	0.995249	/mnt/ssd2t/ukbiobank/bmx_combined_label/2680620_20252_2_0.nii.gz	/mnt/ssd2t/ukbiobank/bmx_nnunet_tissue_1k/output/2680620_20252_2_0.nii.gz
0.972443	0.981136	0.0265681	0.0110378	0.0303183	0.0710283	0.96297	0.969682	0.973432	0.988962	5580662	5669697	0.928972	0.978276	0.894298	0.059654	0.147451	0.017616	0.00653434	0.808805	0.982384	0.940346	0.852549	830167	752657	0.993466	0.989046	0.92947	0.0739256	0.0671103	0.00563103	0.00624468	0.868233	0.994369	0.926074	0.93289	595840	600225	0.993755	0.978266	0.749771	0.210211	0.286388	0.0136295	0.00908095	0.599706	0.98637	0.789789	0.713612	351408	317514	0.990919	0.987965	0.868459	0.153154	0.108796	0.0050889	0.00752058	0.767501	0.994911	0.846846	0.891204	343331	361315	0.992479	/mnt/ssd2t/ukbiobank/bmx_combined_label/2680779_20252_2_0.nii.gz	/mnt/ssd2t/ukbiobank/bmx_nnunet_tissue_1k/output/2680779_20252_2_0.nii.gz
0.978458	0.986734	0.0182726	0.00820865	0.03605	0.0775778	0.973815	0.96395	0.981727	0.991791	10058411	10161522	0.922422	0.976744	0.813851	0.169966	0.201714	0.0136839	0.0111181	0.686128	0.986316	0.830034	0.798286	792976	762646	0.988882	0.987679	0.887333	0.0418093	0.173767	0.0107478	0.00224902	0.797483	0.989252	0.958191	0.826233	731176	630482	0.997751	0.983402	0.7109	0.3227	0.251993	0.00708855	0.00999585	0.55147	0.992911	0.6773	0.748007	339716	375181	0.990004	0.988616	0.865203	0.128538	0.140966	0.00625742	0.00562795	0.76243	0.993743	0.871462	0.859034	529561	522009	0.994372	/mnt/ssd2t/ukbiobank/bmx_combined_label/2681546_20252_2_0.nii.gz	/mnt/ssd2t/ukbiobank/bmx_nnunet_tissue_1k/output/2681546_20252_2_0.nii.gz
0.979064	0.986196	0.0177576	0.00981779	0.0310809	0.0552571	0.972769	0.968919	0.982242	0.990182	5816990	5864011	0.944743	0.985725	0.911863	0.0615228	0.113283	0.0102399	0.00528081	0.838004	0.98976	0.938477	0.886717	641377	606003	0.994719	0.992677	0.943041	0.0673618	0.0463207	0.00314921	0.00467588	0.892222	0.996851	0.932638	0.953679	489565	500610	0.995324	0.986402	0.803411	0.196646	0.196531	0.00703985	0.00704492	0.671418	0.99296	0.803354	0.803469	266329	266367	0.992955	0.988482	0.906789	0.0710234	0.114363	0.00769919	0.00457275	0.829473	0.992301	0.928977	0.885637	487211	464481	0.995427	/mnt/ssd2t/ukbiobank/bmx_combined_label/2682809_20252_2_0.nii.gz	/mnt/ssd2t/ukbiobank/bmx_nnunet_tissue_1k/output/2682809_20252_2_0.nii.gz
0.976165	0.984205	0.0180604	0.0135189	0.0417482	0.055242	0.968901	0.958252	0.98194	0.986481	6990817	7023150	0.944758	0.984408	0.898898	0.0967452	0.105417	0.00884684	0.00804766	0.816363	0.991153	0.903255	0.894583	719574	712666	0.991952	0.99023	0.923749	0.0609068	0.0911011	0.00633062	0.00410551	0.858303	0.993669	0.939093	0.908899	604680	585238	0.995894	0.98755	0.831839	0.190881	0.144128	0.00539074	0.00753565	0.712093	0.994609	0.809119	0.855872	334134	353441	0.992464	0.983987	0.881044	0.100764	0.136426	0.0100294	0.00713476	0.787381	0.989971	0.899236	0.863574	637709	612419	0.992865	/mnt/ssd2t/ukbiobank/bmx_combined_label/2683657_20252_2_0.nii.gz	/mnt/ssd2t/ukbiobank/bmx_nnunet_tissue_1k/output/2683657_20252_2_0.nii.gz
0.975072	0.983752	0.0183848	0.0141012	0.0466874	0.0602647	0.968024	0.953313	0.981615	0.985899	7450151	7482662	0.939735	0.986706	0.909017	0.0803096	0.101411	0.00807813	0.0062619	0.833209	0.991922	0.91969	0.898589	719309	702805	0.993738	0.991989	0.928583	0.0668086	0.0759796	0.0045354	0.00395109	0.866687	0.995465	0.933191	0.92402	548555	543164	0.996049	0.98794	0.840931	0.147139	0.17067	0.00681498	0.00571957	0.725522	0.993185	0.852861	0.82933	374113	363791	0.99428	0.983827	0.877135	0.122664	0.123066	0.00867239	0.00864033	0.781158	0.991328	0.877336	0.876934	640736	640442	0.99136	/mnt/ssd2t/ukbiobank/bmx_combined_label/2684810_20252_2_0.nii.gz	/mnt/ssd2t/ukbiobank/bmx_nnunet_tissue_1k/output/2684810_20252_2_0.nii.gz
0.977717	0.985784	0.0203383	0.00801699	0.0295412	0.0725244	0.971966	0.970459	0.979662	0.991983	6437580	6518546	0.927476	0.981132	0.859647	0.185244	0.0902268	0.00616792	0.0140283	0.753843	0.993832	0.814756	0.909773	524966	586188	0.985972	0.987351	0.879082	0.0356817	0.192311	0.0114954	0.00180396	0.784251	0.988505	0.964318	0.807689	470520	394096	0.998196	0.987534	0.84181	0.120106	0.193114	0.00824929	0.00472165	0.726832	0.991751	0.879894	0.806886	339774	311582	0.995278	0.98726	0.888918	0.0743956	0.144971	0.00914625	0.00435671	0.800047	0.990854	0.925604	0.855029	492760	455188	0.995643	/mnt/ssd2t/ukbiobank/bmx_combined_label/2685083_20252_2_0.nii.gz	/mnt/ssd2t/ukbiobank/bmx_nnunet_tissue_1k/output/2685083_20252_2_0.nii.gz
0.979813	0.98676	0.0157072	0.0107598	0.0347145	0.0501182	0.973867	0.965285	0.984293	0.98924	5640711	5669063	0.949882	0.983494	0.904165	0.0921846	0.0994561	0.00940598	0.008655	0.825092	0.990594	0.907815	0.900544	641328	636191	0.991345	0.991248	0.931679	0.0547829	0.0814764	0.00565006	0.00369893	0.872097	0.99435	0.945217	0.918524	481894	468285	0.996301	0.986199	0.79817	0.208468	0.195079	0.00685007	0.00743965	0.664129	0.99315	0.791532	0.804921	251478	255732	0.99256	0.989332	0.899853	0.0840807	0.115659	0.00661448	0.0046519	0.817939	0.993386	0.915919	0.884341	401999	388139	0.995348	/mnt/ssd2t/ukbiobank/bmx_combined_label/2686329_20252_2_0.nii.gz	/mnt/ssd2t/ukbiobank/bmx_nnunet_tissue_1k/output/2686329_20252_2_0.nii.gz
0.977934	0.985026	0.0201489	0.00974336	0.0275433	0.0558858	0.970495	0.972457	0.979851	0.990257	5724721	5785515	0.944114	0.980012	0.870993	0.156012	0.100217	0.00816832	0.0134839	0.771469	0.991832	0.843988	0.899783	585720	624441	0.986516	0.985979	0.895721	0.0568992	0.147126	0.0110967	0.00390915	0.811136	0.988903	0.943101	0.852874	551485	498724	0.996091	0.985455	0.854938	0.10975	0.177681	0.00972968	0.00557452	0.74663	0.99027	0.89025	0.822319	407112	376047	0.994425	0.988096	0.912901	0.0734813	0.100322	0.00745834	0.00531611	0.839759	0.992542	0.926519	0.899678	541578	525889	0.994684	/mnt/ssd2t/ukbiobank/bmx_combined_label/2686965_20252_2_0.nii.gz	/mnt/ssd2t/ukbiobank/bmx_nnunet_tissue_1k/output/2686965_20252_2_0.nii.gz
0.97881	0.986339	0.0156487	0.0116652	0.0405148	0.0538134	0.973046	0.959485	0.984351	0.988335	6238275	6263520	0.946187	0.985454	0.910169	0.0868332	0.0928087	0.00820038	0.00762659	0.835147	0.9918	0.913167	0.907191	654669	650385	0.992373	0.992447	0.938616	0.0593324	0.0634266	0.00416662	0.0038818	0.884332	0.995833	0.940668	0.936573	496952	494789	0.996118	0.985584	0.832927	0.1435	0.189384	0.00876329	0.0063	0.713688	0.991237	0.8565	0.810616	357295	338154	0.9937	0.989415	0.863576	0.136898	0.13595	0.00548391	0.00552794	0.759906	0.994516	0.863102	0.86405	312489	312832	0.994472	/mnt/ssd2t/ukbiobank/bmx_combined_label/2687747_20252_3_0.nii.gz	/mnt/ssd2t/ukbiobank/bmx_nnunet_tissue_1k/output/2687747_20252_3_0.nii.gz
0.975772	0.98374	0.0199406	0.0125512	0.0369424	0.0578507	0.968001	0.963058	0.980059	0.987449	5482669	5524007	0.942149	0.984642	0.915444	0.0681577	0.100387	0.0101862	0.00670024	0.844072	0.989814	0.931842	0.899613	682656	659045	0.9933	0.991241	0.93691	0.0784494	0.0472103	0.00346722	0.005942	0.881308	0.996533	0.921551	0.95279	504212	521304	0.994058	0.986391	0.829561	0.17087	0.170007	0.00706588	0.00710886	0.708761	0.992934	0.82913	0.829993	294747	295054	0.992891	0.98462	0.859708	0.10131	0.176033	0.0106248	0.00563461	0.753936	0.989375	0.89869	0.823967	422460	387334	0.994365	/mnt/ssd2t/ukbiobank/bmx_combined_label/2689749_20252_2_0.nii.gz	/mnt/ssd2t/ukbiobank/bmx_nnunet_tissue_1k/output/2689749_20252_2_0.nii.gz
0.975896	0.984666	0.0206167	0.00999395	0.0372365	0.074633	0.969795	0.962764	0.979383	0.990006	7345842	7425518	0.925367	0.976094	0.8124	0.210837	0.162952	0.0107841	0.0147405	0.684069	0.989216	0.789163	0.837048	581102	616362	0.985259	0.984947	0.865	0.0345711	0.216504	0.014027	0.00184019	0.762114	0.985973	0.965429	0.783496	578410	469410	0.99816	0.983647	0.807747	0.189676	0.194814	0.00867993	0.00839982	0.677496	0.99132	0.810324	0.805186	400937	398395	0.9916	0.986044	0.865925	0.13106	0.137069	0.00755044	0.00717223	0.763552	0.99245	0.86894	0.862931	490789	487395	0.992828	/mnt/ssd2t/ukbiobank/bmx_combined_label/2690324_20252_2_0.nii.gz	/mnt/ssd2t/ukbiobank/bmx_nnunet_tissue_1k/output/2690324_20252_2_0.nii.gz
0.975529	0.983742	0.0175743	0.0149374	0.0455629	0.0533132	0.968005	0.954437	0.982426	0.985063	5441897	5456503	0.946687	0.984083	0.912588	0.0725298	0.101823	0.0103466	0.00716021	0.83923	0.989653	0.92747	0.898177	669827	648671	0.99284	0.990973	0.934169	0.0679953	0.0636561	0.00467583	0.0050161	0.876471	0.995324	0.932005	0.936344	495302	497608	0.994984	0.985953	0.797828	0.217413	0.186326	0.00657975	0.00797131	0.663655	0.99342	0.782587	0.813674	246632	256429	0.992029	0.984728	0.85608	0.137688	0.150063	0.00846511	0.00766175	0.748374	0.991535	0.862312	0.849937	386930	381377	0.992338	/mnt/ssd2t/ukbiobank/bmx_combined_label/2691794_20252_2_0.nii.gz	/mnt/ssd2t/ukbiobank/bmx_nnunet_tissue_1k/output/2691794_20252_2_0.nii.gz
0.979257	0.986516	0.0166953	0.0102508	0.0344288	0.0552254	0.973392	0.965571	0.983305	0.989749	6011532	6050931	0.944775	0.984125	0.902303	0.123168	0.0707006	0.00608622	0.0111797	0.821997	0.993914	0.876832	0.929299	618538	655550	0.98882	0.989794	0.915176	0.0402901	0.125407	0.0083755	0.0024668	0.843618	0.991625	0.95971	0.874593	493616	449837	0.997533	0.987609	0.850336	0.115153	0.181583	0.00813389	0.00478707	0.739639	0.991866	0.884847	0.818417	337251	311932	0.995213	0.987726	0.872096	0.119345	0.136299	0.00693268	0.00595931	0.7732	0.993067	0.880655	0.863701	379863	372550	0.994041	/mnt/ssd2t/ukbiobank/bmx_combined_label/2697344_20252_2_0.nii.gz	/mnt/ssd2t/ukbiobank/bmx_nnunet_tissue_1k/output/2697344_20252_2_0.nii.gz
0.978789	0.986075	0.0175259	0.0102978	0.0331643	0.0555416	0.972532	0.966836	0.982474	0.989702	6227814	6273632	0.944458	0.986492	0.918069	0.0717363	0.0919033	0.00833888	0.00638019	0.848548	0.991661	0.928264	0.908097	683991	669131	0.99362	0.992668	0.938876	0.0622826	0.0599633	0.00382134	0.00397833	0.884793	0.996179	0.937717	0.940037	491634	492850	0.996022	0.985743	0.825032	0.145648	0.202341	0.00887561	0.00598226	0.702174	0.991124	0.854352	0.797659	345851	322901	0.994018	0.989888	0.908502	0.0821646	0.100644	0.00594302	0.00475979	0.832344	0.994057	0.917835	0.899356	458140	448916	0.99524	/mnt/ssd2t/ukbiobank/bmx_combined_label/2699548_20252_2_0.nii.gz	/mnt/ssd2t/ukbiobank/bmx_nnunet_tissue_1k/output/2699548_20252_2_0.nii.gz
0.976726	0.984871	0.0182903	0.0119478	0.0401179	0.060499	0.970193	0.959882	0.98171	0.988052	6140232	6179902	0.939501	0.985981	0.906305	0.0946876	0.0926999	0.007488	0.007664	0.828664	0.992512	0.905312	0.9073	598458	599772	0.992336	0.992533	0.93533	0.0715075	0.0577306	0.00351276	0.00441162	0.878517	0.996487	0.928492	0.942269	458959	465769	0.995588	0.986277	0.807674	0.159923	0.222323	0.00853001	0.00569631	0.677393	0.99147	0.840077	0.777677	296730	274689	0.994304	0.987772	0.90233	0.0738819	0.120267	0.00822313	0.00481508	0.822041	0.991777	0.926118	0.879733	514181	488428	0.995185	/mnt/ssd2t/ukbiobank/bmx_combined_label/2700496_20252_2_0.nii.gz	/mnt/ssd2t/ukbiobank/bmx_nnunet_tissue_1k/output/2700496_20252_2_0.nii.gz
0.97814	0.985679	0.0150529	0.0135877	0.0438733	0.048444	0.971763	0.956127	0.984947	0.986412	6001531	6010459	0.951556	0.984927	0.909227	0.114129	0.0661517	0.00584559	0.0105808	0.833562	0.994154	0.885871	0.933848	636114	670565	0.989419	0.991187	0.927482	0.0521789	0.0920024	0.00607126	0.0033078	0.864771	0.993929	0.947821	0.907998	488411	467890	0.996692	0.985152	0.827783	0.134274	0.206974	0.00971372	0.00579543	0.706168	0.990286	0.865726	0.793026	354093	324358	0.994205	0.989007	0.889783	0.117945	0.102352	0.00532765	0.00624212	0.80145	0.994672	0.882055	0.897648	389001	395878	0.993758	/mnt/ssd2t/ukbiobank/bmx_combined_label/2701541_20252_2_0.nii.gz	/mnt/ssd2t/ukbiobank/bmx_nnunet_tissue_1k/output/2701541_20252_2_0.nii.gz
0.978405	0.98567	0.018697	0.00992307	0.0306148	0.0566377	0.971746	0.969385	0.981303	0.990077	5090966	5136485	0.943362	0.984463	0.908934	0.0839165	0.098104	0.00921398	0.00777073	0.83307	0.990786	0.916083	0.901896	583452	574416	0.992229	0.992078	0.939524	0.0596387	0.0613127	0.00430066	0.00417631	0.885945	0.995699	0.940361	0.938687	444883	444091	0.995824	0.985299	0.84059	0.115096	0.199498	0.0101023	0.00529793	0.725015	0.989898	0.884904	0.800502	328609	297266	0.994702	0.989783	0.896978	0.0971897	0.10878	0.00571009	0.00503962	0.8132	0.99429	0.90281	0.89122	338694	334346	0.99496	/mnt/ssd2t/ukbiobank/bmx_combined_label/2702987_20252_2_0.nii.gz	/mnt/ssd2t/ukbiobank/bmx_nnunet_tissue_1k/output/2702987_20252_2_0.nii.gz
0.97575	0.984165	0.023677	0.00786573	0.0261899	0.0760135	0.968824	0.97381	0.976323	0.992134	5616515	5707473	0.923986	0.983984	0.904202	0.0876574	0.103794	0.00954465	0.00793112	0.825155	0.990455	0.912343	0.896206	623631	612601	0.992069	0.991284	0.930045	0.051765	0.0874598	0.00591445	0.00337742	0.869238	0.994086	0.948235	0.91254	469484	451811	0.996623	0.983552	0.818069	0.110638	0.242642	0.0123618	0.00483659	0.692146	0.987638	0.889362	0.757358	361050	307461	0.995163	0.989103	0.873817	0.114161	0.137882	0.00630312	0.00508523	0.775911	0.993697	0.885839	0.862118	323624	314958	0.994915	/mnt/ssd2t/ukbiobank/bmx_combined_label/2705266_20252_2_0.nii.gz	/mnt/ssd2t/ukbiobank/bmx_nnunet_tissue_1k/output/2705266_20252_2_0.nii.gz
0.976061	0.984297	0.0186298	0.0127582	0.0411749	0.0593383	0.96908	0.958825	0.98137	0.987242	5473950	5506701	0.940662	0.984122	0.898439	0.104103	0.0990049	0.00837334	0.00885039	0.815605	0.991627	0.895897	0.900995	561427	564622	0.99115	0.990923	0.928947	0.0593293	0.0824887	0.00569356	0.00400102	0.867321	0.994306	0.940671	0.917511	465797	454329	0.995999	0.987087	0.8218	0.188819	0.167298	0.00621004	0.00718776	0.697505	0.99379	0.811181	0.832702	257552	264385	0.992812	0.98455	0.870136	0.0968641	0.160538	0.0105001	0.00591606	0.770124	0.9895	0.903136	0.839462	444106	412795	0.994084	/mnt/ssd2t/ukbiobank/bmx_combined_label/2705688_20252_3_0.nii.gz	/mnt/ssd2t/ukbiobank/bmx_nnunet_tissue_1k/output/2705688_20252_3_0.nii.gz
0.977405	0.985713	0.0205651	0.00792842	0.030504	0.0763536	0.971828	0.969496	0.979435	0.992072	6682035	6768247	0.923646	0.977709	0.840256	0.192471	0.124251	0.00896909	0.014976	0.724519	0.991031	0.807529	0.875749	569363	617463	0.985024	0.986053	0.867598	0.0338912	0.212682	0.0129573	0.00170183	0.766157	0.987043	0.966109	0.787318	493642	402287	0.998298	0.985911	0.815575	0.150329	0.215889	0.00890389	0.00573987	0.688584	0.991096	0.849671	0.784111	337909	311836	0.99426	0.990687	0.904248	0.0769115	0.113839	0.00593173	0.00385528	0.82523	0.994068	0.923089	0.886161	422051	405167	0.996145	/mnt/ssd2t/ukbiobank/bmx_combined_label/2708695_20252_2_0.nii.gz	/mnt/ssd2t/ukbiobank/bmx_nnunet_tissue_1k/output/2708695_20252_2_0.nii.gz
0.974985	0.983393	0.0244733	0.00861289	0.0267233	0.0734622	0.967329	0.973277	0.975527	0.991387	5790040	5884176	0.926538	0.986888	0.919742	0.0463769	0.111815	0.0102672	0.00399143	0.851409	0.989733	0.953623	0.888185	655593	610606	0.996009	0.993271	0.944189	0.0740677	0.0368207	0.00231858	0.00483937	0.894278	0.997681	0.925932	0.963179	458031	476456	0.995161	0.986652	0.815984	0.158931	0.207649	0.00803883	0.00580942	0.689166	0.991961	0.841069	0.792351	289484	272716	0.994191	0.984503	0.887061	0.0684354	0.153384	0.0117971	0.00481736	0.797044	0.988203	0.931565	0.846616	557152	506346	0.995183	/mnt/ssd2t/ukbiobank/bmx_combined_label/2713365_20252_2_0.nii.gz	/mnt/ssd2t/ukbiobank/bmx_nnunet_tissue_1k/output/2713365_20252_2_0.nii.gz
0.984238	0.990621	0.0118735	0.00687232	0.0365394	0.0617871	0.981416	0.963461	0.988126	0.993128	9518474	9566650	0.938213	0.991017	0.921536	0.0427021	0.111651	0.00701644	0.00250156	0.854489	0.992984	0.957298	0.888349	674371	625800	0.997498	0.99483	0.942209	0.0756784	0.0391981	0.00180164	0.00360909	0.890732	0.998198	0.924322	0.960802	498187	517849	0.996391	0.990417	0.792936	0.165402	0.244764	0.00608047	0.00372702	0.656913	0.99392	0.834598	0.755236	275927	249689	0.996273	0.991144	0.872181	0.135479	0.120023	0.00427008	0.004903	0.773334	0.99573	0.864521	0.879977	389925	396896	0.995097	/mnt/ssd2t/ukbiobank/bmx_combined_label/2713803_20252_2_0.nii.gz	/mnt/ssd2t/ukbiobank/bmx_nnunet_tissue_1k/output/2713803_20252_2_0.nii.gz
0.974658	0.983856	0.0206075	0.0116403	0.0429877	0.0742888	0.968224	0.957012	0.979392	0.98836	7858843	7930798	0.925711	0.985574	0.884219	0.128787	0.102381	0.0067069	0.00867517	0.792466	0.993293	0.871213	0.897619	617280	635989	0.991325	0.991565	0.91154	0.0560758	0.118696	0.00613577	0.00271573	0.837458	0.993864	0.943924	0.881304	496030	463123	0.997284	0.989307	0.826133	0.144722	0.201091	0.00658981	0.00443958	0.703771	0.99341	0.855278	0.798909	319840	298760	0.99556	0.984408	0.895233	0.0822825	0.126176	0.0103719	0.00646567	0.810336	0.989628	0.917717	0.873824	766832	730155	0.993534	/mnt/ssd2t/ukbiobank/bmx_combined_label/2714336_20252_2_0.nii.gz	/mnt/ssd2t/ukbiobank/bmx_nnunet_tissue_1k/output/2714336_20252_2_0.nii.gz
0.98014	0.987468	0.0134346	0.0116285	0.0444909	0.0511372	0.975245	0.955509	0.986565	0.988372	6789015	6801444	0.948863	0.985624	0.90099	0.13493	0.0599789	0.00451509	0.0109658	0.819819	0.995485	0.86507	0.940021	596760	648464	0.989034	0.991464	0.916432	0.0444023	0.119649	0.00668896	0.00229694	0.845754	0.993311	0.955598	0.880351	455949	420046	0.997703	0.987855	0.787559	0.204897	0.219843	0.00652869	0.00597377	0.649565	0.993471	0.795103	0.780157	247467	242815	0.994026	0.989334	0.903692	0.0733029	0.118198	0.00709067	0.00419659	0.824306	0.992909	0.926697	0.881802	486684	463106	0.995803	/mnt/ssd2t/ukbiobank/bmx_combined_label/2715969_20252_2_0.nii.gz	/mnt/ssd2t/ukbiobank/bmx_nnunet_tissue_1k/output/2715969_20252_2_0.nii.gz
0.976436	0.984291	0.0206631	0.0107038	0.0324491	0.0613856	0.969069	0.967551	0.979337	0.989296	6361845	6426541	0.938614	0.982153	0.893396	0.086427	0.125909	0.0117329	0.00773682	0.807331	0.988267	0.913573	0.874091	729383	697861	0.992263	0.989545	0.92166	0.0726471	0.083964	0.00603779	0.00516478	0.854702	0.993962	0.927353	0.916036	572376	565391	0.994835	0.986302	0.809116	0.198342	0.183286	0.0067598	0.00744728	0.679425	0.99324	0.801658	0.816714	303029	308720	0.992553	0.985334	0.88477	0.088447	0.140484	0.00980857	0.00584613	0.793352	0.990191	0.911553	0.859516	558455	526575	0.994154	/mnt/ssd2t/ukbiobank/bmx_combined_label/2718871_20252_2_0.nii.gz	/mnt/ssd2t/ukbiobank/bmx_nnunet_tissue_1k/output/2718871_20252_2_0.nii.gz
0.97393	0.982996	0.0223095	0.0116404	0.0387128	0.0723784	0.966561	0.961287	0.97769	0.98836	5284271	5341936	0.927622	0.973034	0.819593	0.228566	0.125833	0.00957758	0.0195159	0.694331	0.990422	0.771434	0.874167	485643	550317	0.980484	0.981785	0.848762	0.0333556	0.243495	0.0173698	0.00189151	0.73726	0.98263	0.966644	0.756505	468273	366475	0.998108	0.983938	0.790325	0.211564	0.207777	0.00825645	0.00844569	0.653337	0.991744	0.788436	0.792223	264837	266109	0.991554	0.9858	0.881966	0.0943417	0.140518	0.00921341	0.00589003	0.788854	0.990787	0.905658	0.859482	427816	406003	0.99411	/mnt/ssd2t/ukbiobank/bmx_combined_label/2719431_20252_2_0.nii.gz	/mnt/ssd2t/ukbiobank/bmx_nnunet_tissue_1k/output/2719431_20252_2_0.nii.gz
0.981043	0.987729	0.0149547	0.00957195	0.032707	0.050437	0.975756	0.967293	0.985045	0.990428	5743867	5775254	0.949563	0.981603	0.881088	0.156417	0.0779159	0.00626541	0.0136463	0.787451	0.993735	0.843583	0.922084	551133	602420	0.986354	0.986585	0.891021	0.0430167	0.166435	0.0116158	0.0026388	0.80346	0.988384	0.956983	0.833565	490565	427299	0.997361	0.987768	0.844056	0.139669	0.171614	0.0071326	0.005598	0.730188	0.992867	0.860331	0.828386	297971	286907	0.994402	0.989522	0.894006	0.0957569	0.116001	0.00609627	0.00492551	0.808329	0.993904	0.904243	0.883999	372704	364360	0.995074	/mnt/ssd2t/ukbiobank/bmx_combined_label/2719710_20252_2_0.nii.gz	/mnt/ssd2t/ukbiobank/bmx_nnunet_tissue_1k/output/2719710_20252_2_0.nii.gz
0.977234	0.985019	0.0213146	0.00856457	0.0274839	0.0665097	0.970481	0.972516	0.978685	0.991435	5352982	5422719	0.93349	0.986302	0.921749	0.0573455	0.0982495	0.00961247	0.00538996	0.854856	0.990388	0.942655	0.901751	634375	606848	0.99461	0.992485	0.939817	0.0587434	0.0616179	0.00410901	0.00390616	0.886467	0.995891	0.941257	0.938382	443378	442024	0.996094	0.984529	0.789409	0.149686	0.263355	0.0107322	0.0053135	0.652085	0.989268	0.850314	0.736645	279110	241799	0.994687	0.988909	0.896307	0.0994833	0.107863	0.00612105	0.00559596	0.812099	0.993879	0.900517	0.892137	380975	377430	0.994404	/mnt/ssd2t/ukbiobank/bmx_combined_label/2723319_20252_3_0.nii.gz	/mnt/ssd2t/ukbiobank/bmx_nnunet_tissue_1k/output/2723319_20252_3_0.nii.gz
0.97985	0.986678	0.0171633	0.00944983	0.0295718	0.0528338	0.973707	0.970428	0.982837	0.99055	5469833	5512761	0.947166	0.984566	0.913229	0.0748821	0.0983577	0.00971229	0.00722468	0.840315	0.990288	0.925118	0.901642	654011	637415	0.992775	0.991361	0.935319	0.0646459	0.0647153	0.00463118	0.00462589	0.878498	0.995369	0.935354	0.935285	484893	484857	0.995374	0.985976	0.826465	0.16211	0.184653	0.00787702	0.00673705	0.704252	0.992123	0.83789	0.815347	297385	289384	0.993263	0.989183	0.886312	0.0895773	0.136555	0.00699207	0.00436149	0.795834	0.993008	0.910423	0.863445	354552	336257	0.995639	/mnt/ssd2t/ukbiobank/bmx_combined_label/2725986_20252_2_0.nii.gz	/mnt/ssd2t/ukbiobank/bmx_nnunet_tissue_1k/output/2725986_20252_2_0.nii.gz
0.976782	0.984971	0.0203795	0.00961951	0.0330902	0.0682931	0.970387	0.96691	0.979621	0.99038	7052022	7129480	0.931707	0.985806	0.899051	0.095203	0.106622	0.00810981	0.00715677	0.816615	0.99189	0.904797	0.893378	649436	641240	0.992843	0.991251	0.922793	0.0581503	0.095508	0.00584511	0.00342597	0.856653	0.994155	0.94185	0.904492	530605	509559	0.996574	0.988207	0.808105	0.182457	0.201117	0.00644688	0.00571944	0.678001	0.993553	0.817543	0.798883	285317	278805	0.994281	0.984908	0.891987	0.0780357	0.136102	0.0105294	0.00568461	0.805033	0.989471	0.921964	0.863898	662164	620460	0.994315	/mnt/ssd2t/ukbiobank/bmx_combined_label/2728244_20252_2_0.nii.gz	/mnt/ssd2t/ukbiobank/bmx_nnunet_tissue_1k/output/2728244_20252_2_0.nii.gz
0.976352	0.983934	0.0210079	0.0110737	0.0311515	0.0580401	0.968376	0.968849	0.978992	0.988926	4990271	5040909	0.94196	0.983603	0.902672	0.0945999	0.100041	0.00922735	0.0086779	0.822608	0.990773	0.9054	0.899959	575786	572326	0.991322	0.991197	0.935515	0.0595987	0.0693213	0.00510254	0.00434485	0.878842	0.994897	0.940401	0.930679	467562	462728	0.995655	0.983558	0.828482	0.152594	0.189615	0.00974812	0.00751899	0.707187	0.990252	0.847406	0.810385	333934	319345	0.992481	0.988886	0.912622	0.0571904	0.115692	0.00809171	0.00376817	0.839287	0.991908	0.94281	0.884308	447301	419546	0.996232	/mnt/ssd2t/ukbiobank/bmx_combined_label/2729456_20252_2_0.nii.gz	/mnt/ssd2t/ukbiobank/bmx_nnunet_tissue_1k/output/2729456_20252_2_0.nii.gz
0.975249	0.983939	0.0263867	0.00551328	0.018993	0.0864639	0.968386	0.981007	0.973613	0.994487	6050664	6180385	0.913536	0.979272	0.867521	0.118335	0.146176	0.0125878	0.00989541	0.766037	0.987412	0.881665	0.853824	630854	610933	0.990105	0.987783	0.903584	0.059415	0.130616	0.00915826	0.00387111	0.824125	0.990842	0.940585	0.869384	522622	483060	0.996129	0.981885	0.753083	0.187847	0.297977	0.0121384	0.00665123	0.603956	0.987862	0.812153	0.702023	312316	269965	0.993349	0.989301	0.89552	0.072661	0.134188	0.00747593	0.00379354	0.810806	0.992524	0.927339	0.865812	420312	392425	0.996206	/mnt/ssd2t/ukbiobank/bmx_combined_label/2731152_20252_2_0.nii.gz	/mnt/ssd2t/ukbiobank/bmx_nnunet_tissue_1k/output/2731152_20252_2_0.nii.gz
0.972107	0.981737	0.0229694	0.0135107	0.0441281	0.0734261	0.964129	0.955872	0.977031	0.986489	6246451	6306923	0.926574	0.978258	0.854057	0.156946	0.13465	0.0107067	0.0127827	0.745287	0.989293	0.843054	0.86535	604248	620228	0.987217	0.986592	0.892309	0.0440127	0.163416	0.0115199	0.00273925	0.805557	0.98848	0.955987	0.836584	545754	477589	0.997261	0.985471	0.814711	0.196461	0.173802	0.00699764	0.00812377	0.687353	0.993002	0.803539	0.826198	317776	326737	0.991876	0.981116	0.843707	0.141381	0.170697	0.0111532	0.00894231	0.729665	0.988847	0.858619	0.829303	505171	487923	0.991058	/mnt/ssd2t/ukbiobank/bmx_combined_label/2732767_20252_2_0.nii.gz	/mnt/ssd2t/ukbiobank/bmx_nnunet_tissue_1k/output/2732767_20252_2_0.nii.gz
0.978467	0.9862	0.0172502	0.0103249	0.0369787	0.0606854	0.972776	0.963021	0.98275	0.989675	6769848	6817554	0.939315	0.984087	0.887349	0.133142	0.0911678	0.006777	0.0103392	0.797508	0.993223	0.866858	0.908832	600497	629574	0.989661	0.989282	0.909227	0.0575957	0.121693	0.00788697	0.00349431	0.833562	0.992113	0.942404	0.878307	532207	496009	0.996506	0.988635	0.849606	0.130061	0.169799	0.00681743	0.00499256	0.738535	0.993183	0.869939	0.830201	336716	321335	0.995007	0.986099	0.867245	0.108102	0.156083	0.00884824	0.00581629	0.765606	0.991152	0.891898	0.843917	468508	443304	0.994184	/mnt/ssd2t/ukbiobank/bmx_combined_label/2736024_20252_2_0.nii.gz	/mnt/ssd2t/ukbiobank/bmx_nnunet_tissue_1k/output/2736024_20252_2_0.nii.gz
0.976213	0.984448	0.0197274	0.0113415	0.0372266	0.0635221	0.969372	0.962773	0.980273	0.988658	5831215	5881099	0.936478	0.983974	0.904055	0.0655808	0.124397	0.0116702	0.00579937	0.82491	0.98833	0.934419	0.875603	660344	618779	0.994201	0.991685	0.934949	0.072684	0.057292	0.00388181	0.00500081	0.877844	0.996118	0.927316	0.942708	485408	493465	0.994999	0.985006	0.776515	0.211077	0.235508	0.00829853	0.00721522	0.634675	0.991701	0.788923	0.764492	260921	252841	0.992785	0.986803	0.878421	0.112724	0.13026	0.00754576	0.00640822	0.7832	0.992454	0.887276	0.86974	419762	411466	0.993592	/mnt/ssd2t/ukbiobank/bmx_combined_label/2736722_20252_2_0.nii.gz	/mnt/ssd2t/ukbiobank/bmx_nnunet_tissue_1k/output/2736722_20252_2_0.nii.gz
0.982171	0.988499	0.0148905	0.00808758	0.0281179	0.0509047	0.97726	0.971882	0.98511	0.991912	5966800	6008005	0.949095	0.986995	0.918312	0.059121	0.103199	0.00912057	0.00500097	0.848961	0.990879	0.940879	0.896801	629621	600125	0.994999	0.993196	0.945093	0.0683329	0.0410875	0.00267754	0.00457455	0.895903	0.997322	0.931667	0.958913	471725	485520	0.995425	0.986839	0.831313	0.14448	0.191562	0.00798701	0.00570552	0.711322	0.992013	0.85552	0.808438	309847	292795	0.994294	0.991388	0.902755	0.0859513	0.108263	0.00507497	0.00393522	0.822747	0.994925	0.914049	0.891737	346248	337796	0.996065	/mnt/ssd2t/ukbiobank/bmx_combined_label/2737237_20252_2_0.nii.gz	/mnt/ssd2t/ukbiobank/bmx_nnunet_tissue_1k/output/2737237_20252_2_0.nii.gz
0.979528	0.986693	0.0149518	0.0116562	0.0390051	0.0496446	0.973736	0.960995	0.985048	0.988344	6942569	6965796	0.950355	0.983001	0.896926	0.104041	0.102105	0.00916697	0.00935914	0.813115	0.990833	0.895959	0.897895	744653	746262	0.990641	0.989837	0.922719	0.0604463	0.0935235	0.00669198	0.00418345	0.856525	0.993308	0.939554	0.906477	605110	583807	0.995817	0.985657	0.788342	0.224995	0.197853	0.00682365	0.00802178	0.650631	0.993176	0.775005	0.802147	301046	311589	0.991978	0.989422	0.89135	0.0941632	0.12268	0.00637273	0.00474517	0.803996	0.993627	0.905837	0.87732	447122	433046	0.995255	/mnt/ssd2t/ukbiobank/bmx_combined_label/2738283_20252_2_0.nii.gz	/mnt/ssd2t/ukbiobank/bmx_nnunet_tissue_1k/output/2738283_20252_2_0.nii.gz
0.980608	0.987569	0.0178371	0.00696584	0.0250414	0.062351	0.975443	0.974959	0.982163	0.993034	6615859	6689088	0.937649	0.985453	0.894186	0.106444	0.105182	0.0077588	0.0078621	0.808623	0.992241	0.893556	0.894818	585896	586723	0.992138	0.991438	0.918056	0.0510506	0.110889	0.0063003	0.00272736	0.848524	0.9937	0.948949	0.889111	460116	431102	0.997273	0.988223	0.831861	0.133892	0.199781	0.00752669	0.00467398	0.712125	0.992473	0.866108	0.800219	310535	286911	0.995326	0.989792	0.920312	0.0612879	0.0973811	0.00678586	0.00411758	0.852387	0.993214	0.938712	0.902619	557038	535620	0.995882	/mnt/ssd2t/ukbiobank/bmx_combined_label/2738880_20252_2_0.nii.gz	/mnt/ssd2t/ukbiobank/bmx_nnunet_tissue_1k/output/2738880_20252_2_0.nii.gz
0.982651	0.988962	0.0104727	0.011603	0.0425227	0.0384976	0.978165	0.957477	0.989527	0.988397	6357303	6350041	0.961502	0.986496	0.917706	0.0630013	0.100808	0.00917865	0.00552515	0.847927	0.990821	0.936999	0.899192	676968	649653	0.994475	0.992614	0.942063	0.0866523	0.0273582	0.00180798	0.00607218	0.890471	0.998192	0.913348	0.972642	499156	531561	0.993928	0.987839	0.803056	0.184675	0.208849	0.00675019	0.00579745	0.670922	0.99325	0.815325	0.791151	253360	245848	0.994203	0.991962	0.892695	0.121356	0.0927978	0.00355518	0.0047944	0.806187	0.996445	0.878644	0.907202	297949	307633	0.995206	/mnt/ssd2t/ukbiobank/bmx_combined_label/2739731_20252_3_0.nii.gz	/mnt/ssd2t/ukbiobank/bmx_nnunet_tissue_1k/output/2739731_20252_3_0.nii.gz
0.979158	0.986497	0.0186032	0.00834915	0.0285903	0.0621457	0.973354	0.97141	0.981397	0.991651	7207197	7282501	0.937854	0.985989	0.90757	0.0721685	0.111825	0.00935424	0.00579965	0.830781	0.990646	0.927832	0.888175	727029	695955	0.9942	0.992488	0.936419	0.0689229	0.0581766	0.00363307	0.0043507	0.880441	0.996367	0.931077	0.941823	551390	557754	0.995649	0.986464	0.845765	0.110042	0.194246	0.00933619	0.00481047	0.73275	0.990664	0.889958	0.805754	432369	391460	0.99519	0.989175	0.890587	0.100028	0.118604	0.00623354	0.0051543	0.802756	0.993766	0.899972	0.881396	469218	459533	0.994846	/mnt/ssd2t/ukbiobank/bmx_combined_label/2740331_20252_2_0.nii.gz	/mnt/ssd2t/ukbiobank/bmx_nnunet_tissue_1k/output/2740331_20252_2_0.nii.gz
0.973796	0.982774	0.0219254	0.0124811	0.0400729	0.0689377	0.966132	0.959927	0.978075	0.987519	6368324	6429816	0.931062	0.98411	0.896224	0.127871	0.0783117	0.00632764	0.0108693	0.811962	0.993672	0.872129	0.921688	626318	661909	0.989131	0.990423	0.921732	0.052564	0.102614	0.00685633	0.0033384	0.854827	0.993144	0.947436	0.897386	528690	500761	0.996662	0.986424	0.845598	0.122359	0.184186	0.008764	0.00543018	0.732499	0.991236	0.877641	0.815814	383367	356360	0.99457	0.984007	0.861438	0.0994759	0.174396	0.0111147	0.0058434	0.756602	0.988885	0.900524	0.825604	506601	464454	0.994157	/mnt/ssd2t/ukbiobank/bmx_combined_label/2742068_20252_2_0.nii.gz	/mnt/ssd2t/ukbiobank/bmx_nnunet_tissue_1k/output/2742068_20252_2_0.nii.gz
0.979452	0.986541	0.0171777	0.00971267	0.0315954	0.0549459	0.973439	0.968405	0.982822	0.990287	5358566	5399267	0.945054	0.986409	0.91773	0.060203	0.103324	0.00950165	0.00530461	0.847968	0.990498	0.939797	0.896676	595728	568394	0.994695	0.992229	0.940291	0.062623	0.0567769	0.00394061	0.00437157	0.887311	0.996059	0.937377	0.943223	457140	459991	0.995628	0.986043	0.817465	0.151243	0.211603	0.00870892	0.005799	0.691281	0.991291	0.848757	0.788397	279335	259470	0.994201	0.989347	0.89504	0.109501	0.100372	0.00533997	0.00588213	0.81002	0.99466	0.890499	0.899628	355765	359412	0.994118	/mnt/ssd2t/ukbiobank/bmx_combined_label/2742132_20252_2_0.nii.gz	/mnt/ssd2t/ukbiobank/bmx_nnunet_tissue_1k/output/2742132_20252_2_0.nii.gz
0.970747	0.980709	0.0269134	0.0115483	0.0368319	0.0830115	0.962148	0.963168	0.973087	0.988452	6225392	6323691	0.916989	0.98368	0.892943	0.113861	0.100148	0.00820484	0.00946064	0.806591	0.991795	0.886139	0.899852	625921	635607	0.990539	0.991754	0.930391	0.0636816	0.075461	0.00477947	0.00398583	0.869843	0.995221	0.936318	0.924539	493301	487095	0.996014	0.984489	0.831371	0.116075	0.215284	0.0109641	0.0052782	0.711407	0.989036	0.883925	0.784716	403234	357976	0.994722	0.983796	0.865768	0.0823117	0.180591	0.0122124	0.00500642	0.763308	0.987788	0.917688	0.819409	527766	471245	0.994994	/mnt/ssd2t/ukbiobank/bmx_combined_label/2743165_20252_2_0.nii.gz	/mnt/ssd2t/ukbiobank/bmx_nnunet_tissue_1k/output/2743165_20252_2_0.nii.gz
0.973512	0.982174	0.0243532	0.0112117	0.0328237	0.0695161	0.964972	0.967176	0.975647	0.988788	5688410	5765030	0.930484	0.980026	0.879184	0.121539	0.120092	0.0108135	0.0109602	0.784414	0.989187	0.878461	0.879908	636638	637687	0.98904	0.988838	0.916665	0.0698574	0.096427	0.00701413	0.00494658	0.846152	0.992986	0.930143	0.903573	523681	508722	0.995053	0.985361	0.819115	0.162954	0.198063	0.00852406	0.00673108	0.693646	0.991476	0.837046	0.801937	318596	305233	0.993269	0.985402	0.89098	0.0642812	0.149677	0.0112147	0.00440694	0.803393	0.988785	0.935719	0.850323	540719	491372	0.995593	/mnt/ssd2t/ukbiobank/bmx_combined_label/2743908_20252_2_0.nii.gz	/mnt/ssd2t/ukbiobank/bmx_nnunet_tissue_1k/output/2743908_20252_2_0.nii.gz
0.977114	0.985993	0.0177831	0.0102026	0.0461448	0.0783168	0.972372	0.953855	0.982217	0.989797	9835194	9911099	0.921683	0.985702	0.880812	0.12964	0.108482	0.00684423	0.00836504	0.78701	0.993156	0.87036	0.891518	716208	733618	0.991635	0.991887	0.908973	0.0548826	0.124509	0.00601911	0.0024665	0.833135	0.993981	0.945117	0.875491	559212	518015	0.997534	0.988876	0.822079	0.123394	0.226062	0.00773329	0.00374176	0.697906	0.992267	0.876606	0.773938	401314	354312	0.996258	0.988302	0.876237	0.119821	0.127669	0.00636005	0.00591847	0.779735	0.99364	0.880179	0.872331	573740	568624	0.994082	/mnt/ssd2t/ukbiobank/bmx_combined_label/2744944_20252_2_0.nii.gz	/mnt/ssd2t/ukbiobank/bmx_nnunet_tissue_1k/output/2744944_20252_2_0.nii.gz
0.977204	0.985364	0.0171635	0.012096	0.042853	0.0600227	0.97115	0.957147	0.982837	0.987904	6175823	6207665	0.939977	0.982916	0.896203	0.110928	0.0965504	0.00859516	0.0100204	0.811927	0.991405	0.889072	0.90345	649091	659588	0.98998	0.989755	0.914918	0.0595114	0.109299	0.00718016	0.00371542	0.843178	0.99282	0.940489	0.890701	491723	465692	0.996285	0.986227	0.781974	0.215767	0.220273	0.00720434	0.00701775	0.642001	0.992796	0.784233	0.779727	251856	250409	0.992982	0.987727	0.869882	0.112532	0.147021	0.00741387	0.00546489	0.769727	0.992586	0.887468	0.852979	382409	367548	0.994535	/mnt/ssd2t/ukbiobank/bmx_combined_label/2746050_20252_2_0.nii.gz	/mnt/ssd2t/ukbiobank/bmx_nnunet_tissue_1k/output/2746050_20252_2_0.nii.gz
0.976917	0.984743	0.0175799	0.0129238	0.0403418	0.0543322	0.969944	0.959658	0.98242	0.987076	4806099	4828877	0.945668	0.984018	0.899105	0.0978568	0.103912	0.00896547	0.00839121	0.816704	0.991035	0.902143	0.896088	506101	502704	0.991609	0.991305	0.930582	0.06983	0.0690063	0.0046084	0.00466726	0.870176	0.995392	0.93017	0.930994	398659	399012	0.995333	0.986278	0.836173	0.151849	0.175471	0.00777336	0.00654765	0.718469	0.992227	0.848151	0.824529	270478	262945	0.993452	0.98715	0.892635	0.0928438	0.121429	0.00784478	0.00582094	0.806089	0.992155	0.907156	0.878571	387207	375006	0.994179	/mnt/ssd2t/ukbiobank/bmx_combined_label/2747017_20252_2_0.nii.gz	/mnt/ssd2t/ukbiobank/bmx_nnunet_tissue_1k/output/2747017_20252_2_0.nii.gz
0.976168	0.984224	0.0214275	0.0100586	0.0314315	0.0653627	0.968938	0.968568	0.978573	0.989941	7129448	7212277	0.934637	0.983319	0.890756	0.102595	0.115794	0.00963614	0.00842254	0.803031	0.990364	0.897405	0.884206	730186	719447	0.991577	0.990152	0.921062	0.062498	0.0948104	0.00641093	0.00408989	0.853675	0.993589	0.937502	0.90519	602613	581843	0.99591	0.986204	0.824515	0.15593	0.194154	0.0081207	0.00623839	0.701426	0.991879	0.84407	0.805846	381841	364549	0.993762	0.98663	0.899693	0.0754452	0.123867	0.00906487	0.00525221	0.817674	0.990935	0.924555	0.876133	649720	615692	0.994748	/mnt/ssd2t/ukbiobank/bmx_combined_label/2747571_20252_2_0.nii.gz	/mnt/ssd2t/ukbiobank/bmx_nnunet_tissue_1k/output/2747571_20252_2_0.nii.gz
0.97603	0.982994	0.0211349	0.0128425	0.0308366	0.0501574	0.966556	0.969163	0.978865	0.987157	3974057	4007723	0.949843	0.982392	0.910755	0.0909208	0.0875622	0.00956743	0.00996708	0.836135	0.990433	0.909079	0.912438	557592	559652	0.990033	0.990001	0.930293	0.0504806	0.0881696	0.00693959	0.00382744	0.869671	0.99306	0.949519	0.91183	414383	397935	0.996173	0.983922	0.823136	0.146609	0.205047	0.0100932	0.00674521	0.699432	0.989907	0.853391	0.794953	266524	248273	0.993255	0.987364	0.920445	0.0785033	0.0806052	0.00696105	0.00676539	0.852614	0.993039	0.921497	0.919395	450244	449217	0.993235	/mnt/ssd2t/ukbiobank/bmx_combined_label/2748435_20252_2_0.nii.gz	/mnt/ssd2t/ukbiobank/bmx_nnunet_tissue_1k/output/2748435_20252_2_0.nii.gz
0.980504	0.987676	0.0167011	0.00790841	0.0303036	0.0624286	0.975651	0.969696	0.983299	0.992092	5756656	5808132	0.937571	0.985235	0.891377	0.116074	0.101046	0.00731044	0.00853	0.804039	0.99269	0.883926	0.898954	492648	501024	0.99147	0.991441	0.922331	0.0406934	0.1119	0.00676118	0.00228651	0.855858	0.993239	0.959307	0.8881	418312	387262	0.997713	0.987968	0.808784	0.17994	0.202187	0.00665492	0.00576716	0.678956	0.993345	0.82006	0.797813	233156	226831	0.994233	0.989364	0.902432	0.0713764	0.122324	0.00723865	0.00400506	0.82221	0.992761	0.928624	0.877676	409692	387215	0.995995	/mnt/ssd2t/ukbiobank/bmx_combined_label/2748633_20252_2_0.nii.gz	/mnt/ssd2t/ukbiobank/bmx_nnunet_tissue_1k/output/2748633_20252_2_0.nii.gz
0.975313	0.983994	0.0215961	0.0103525	0.0353669	0.0718068	0.968492	0.964633	0.978404	0.989648	7691775	7780167	0.928193	0.982462	0.873306	0.168958	0.0799017	0.0056608	0.013153	0.775104	0.994339	0.831042	0.920098	659022	729644	0.986847	0.987416	0.885818	0.0448185	0.174153	0.0108483	0.00243433	0.795039	0.989152	0.955182	0.825847	592956	512668	0.997566	0.987271	0.854319	0.0884384	0.196159	0.00949668	0.00379734	0.745687	0.990503	0.911562	0.803841	465780	410738	0.996203	0.984574	0.873224	0.109497	0.143397	0.00945743	0.00696421	0.774976	0.990543	0.890503	0.856603	622147	598463	0.993036	/mnt/ssd2t/ukbiobank/bmx_combined_label/2749427_20252_2_0.nii.gz	/mnt/ssd2t/ukbiobank/bmx_nnunet_tissue_1k/output/2749427_20252_2_0.nii.gz
0.977232	0.984488	0.0206166	0.0103548	0.0288201	0.0563397	0.969449	0.97118	0.979383	0.989645	4469337	4516166	0.94366	0.983176	0.90437	0.108055	0.082855	0.00789031	0.0105524	0.825433	0.99211	0.891945	0.917145	531000	546002	0.989448	0.989771	0.924616	0.0372143	0.110643	0.00834813	0.00260872	0.8598	0.991652	0.962786	0.889357	431812	398879	0.997391	0.985172	0.842448	0.135605	0.178412	0.00902266	0.00653457	0.727784	0.990977	0.864395	0.821588	295400	280771	0.993465	0.987416	0.900533	0.0825652	0.115757	0.00795131	0.00547983	0.819064	0.992049	0.917435	0.884243	394405	380136	0.99452	/mnt/ssd2t/ukbiobank/bmx_combined_label/2749579_20252_2_0.nii.gz	/mnt/ssd2t/ukbiobank/bmx_nnunet_tissue_1k/output/2749579_20252_2_0.nii.gz
0.973565	0.982237	0.0209252	0.0145794	0.0426644	0.0604842	0.965095	0.957336	0.979075	0.985421	5187738	5221362	0.939516	0.980911	0.887599	0.120253	0.104408	0.0096098	0.0112489	0.797913	0.99039	0.879747	0.895592	588595	599196	0.988751	0.989011	0.922747	0.060224	0.093676	0.0072922	0.00453382	0.856574	0.992708	0.939776	0.906324	506437	488410	0.995466	0.984333	0.824373	0.140317	0.208151	0.0100971	0.00629355	0.70122	0.989903	0.859683	0.791849	324764	299138	0.993706	0.98617	0.874799	0.124553	0.125848	0.00736247	0.00727654	0.77746	0.992638	0.875447	0.874152	386593	386021	0.992723	/mnt/ssd2t/ukbiobank/bmx_combined_label/2749661_20252_3_0.nii.gz	/mnt/ssd2t/ukbiobank/bmx_nnunet_tissue_1k/output/2749661_20252_3_0.nii.gz
0.979418	0.986537	0.0168808	0.0100209	0.0327723	0.0543518	0.973432	0.967228	0.983119	0.989979	5886189	5927261	0.945648	0.986487	0.917513	0.0891173	0.0757601	0.00671453	0.00800379	0.847597	0.993285	0.910883	0.92424	628339	637553	0.991996	0.991493	0.931385	0.0578104	0.0791756	0.0052887	0.00377973	0.871581	0.994711	0.94219	0.920824	484518	473531	0.99622	0.987834	0.834258	0.121481	0.205757	0.00821851	0.00440369	0.715645	0.991781	0.878519	0.794243	297885	269309	0.995596	0.988806	0.898191	0.0903278	0.113003	0.00665207	0.00519232	0.815197	0.993348	0.909672	0.886997	430173	419450	0.994808	/mnt/ssd2t/ukbiobank/bmx_combined_label/2749728_20252_2_0.nii.gz	/mnt/ssd2t/ukbiobank/bmx_nnunet_tissue_1k/output/2749728_20252_2_0.nii.gz
0.97537	0.983804	0.0207008	0.0116488	0.037341	0.0650443	0.968125	0.962659	0.979299	0.988351	6688865	6750693	0.934956	0.980888	0.867662	0.166611	0.095125	0.00712192	0.0134575	0.766257	0.992878	0.833389	0.904875	611900	664387	0.986542	0.986629	0.888972	0.0533589	0.162075	0.0109746	0.00322323	0.800134	0.989025	0.946641	0.837925	564566	499729	0.996777	0.98676	0.837652	0.104588	0.213107	0.00961754	0.00417083	0.720655	0.990382	0.895412	0.786893	383614	337122	0.995829	0.985879	0.893683	0.104038	0.108585	0.00774231	0.00738313	0.8078	0.992258	0.895962	0.891415	588380	585394	0.992617	/mnt/ssd2t/ukbiobank/bmx_combined_label/2750769_20252_2_0.nii.gz	/mnt/ssd2t/ukbiobank/bmx_nnunet_tissue_1k/output/2750769_20252_2_0.nii.gz
0.975328	0.983534	0.0241143	0.00869648	0.0263894	0.0709303	0.967602	0.973611	0.975886	0.991304	6160767	6258100	0.92907	0.98368	0.892007	0.112277	0.103667	0.00843604	0.00921803	0.805066	0.991564	0.887723	0.896333	623265	629310	0.990782	0.990545	0.922123	0.0650738	0.0903335	0.00591278	0.00415167	0.8555	0.994087	0.934926	0.909666	510032	496252	0.995848	0.984691	0.852485	0.0888288	0.199098	0.011558	0.00456468	0.742897	0.988442	0.911171	0.800902	457794	402392	0.995435	0.987541	0.900592	0.0687523	0.12811	0.00882732	0.00445493	0.819161	0.991173	0.931248	0.87189	536492	502296	0.995545	/mnt/ssd2t/ukbiobank/bmx_combined_label/2750949_20252_2_0.nii.gz	/mnt/ssd2t/ukbiobank/bmx_nnunet_tissue_1k/output/2750949_20252_2_0.nii.gz
0.982428	0.989024	0.0144394	0.00748723	0.0303677	0.0573377	0.978287	0.969632	0.985561	0.992513	7873541	7929081	0.942662	0.984577	0.883665	0.124424	0.108095	0.00760791	0.00890881	0.791577	0.992392	0.875576	0.891905	648216	660305	0.991091	0.990461	0.911206	0.0581664	0.117492	0.0068735	0.00320029	0.836895	0.993126	0.941834	0.882508	547424	512942	0.9968	0.988617	0.822881	0.149774	0.20276	0.00694098	0.0048179	0.699064	0.993059	0.850226	0.79724	327378	306976	0.995182	0.991558	0.91086	0.0765498	0.101392	0.00510516	0.00375574	0.836311	0.994895	0.92345	0.898608	473765	461020	0.996244	/mnt/ssd2t/ukbiobank/bmx_combined_label/2750951_20252_3_0.nii.gz	/mnt/ssd2t/ukbiobank/bmx_nnunet_tissue_1k/output/2750951_20252_3_0.nii.gz
0.974403	0.983733	0.023183	0.00925284	0.0348073	0.0839498	0.967986	0.965193	0.976817	0.990747	7927623	8040677	0.91605	0.974761	0.811152	0.229395	0.143798	0.00979239	0.0172263	0.682301	0.990208	0.770605	0.856202	642459	713822	0.982774	0.981873	0.836098	0.0463994	0.255624	0.0166866	0.00239868	0.718358	0.983313	0.953601	0.744376	630329	492032	0.997601	0.986666	0.816037	0.175633	0.192125	0.00729485	0.00654021	0.689243	0.992705	0.824367	0.807875	371492	364060	0.99346	0.985114	0.864357	0.104536	0.164662	0.00987192	0.00586999	0.761116	0.990128	0.895464	0.835338	576179	537491	0.99413	/mnt/ssd2t/ukbiobank/bmx_combined_label/2752270_20252_3_0.nii.gz	/mnt/ssd2t/ukbiobank/bmx_nnunet_tissue_1k/output/2752270_20252_3_0.nii.gz
0.980442	0.986959	0.0158004	0.0102669	0.0309472	0.047096	0.974253	0.969053	0.9842	0.989733	5624070	5655690	0.952904	0.985122	0.91296	0.0891132	0.0849578	0.00792343	0.00834534	0.839858	0.992077	0.910887	0.915042	641389	644315	0.991655	0.990346	0.926009	0.0573339	0.0900687	0.00638894	0.00393539	0.862214	0.993611	0.942666	0.909931	499341	482001	0.996065	0.987088	0.818713	0.160246	0.201299	0.0076127	0.00577457	0.693069	0.992387	0.839754	0.798701	274572	261149	0.994225	0.989523	0.917956	0.0784139	0.0856449	0.00586286	0.0053286	0.848354	0.994137	0.921586	0.914355	482142	478359	0.994671	/mnt/ssd2t/ukbiobank/bmx_combined_label/2752458_20252_2_0.nii.gz	/mnt/ssd2t/ukbiobank/bmx_nnunet_tissue_1k/output/2752458_20252_2_0.nii.gz
0.977398	0.985294	0.0203925	0.00895406	0.0301227	0.0667809	0.971013	0.969877	0.979608	0.991046	6735826	6814477	0.933219	0.977555	0.862958	0.0971282	0.173577	0.0161034	0.00831326	0.758949	0.983897	0.902872	0.826423	753936	690098	0.991687	0.989601	0.921676	0.0630175	0.0931376	0.00672286	0.00441274	0.854731	0.993277	0.936983	0.906862	594851	575729	0.995587	0.983699	0.734641	0.314083	0.209182	0.00617169	0.0106359	0.580579	0.993828	0.685917	0.790818	251570	290044	0.989364	0.98886	0.894034	0.0717518	0.137748	0.00790803	0.00384205	0.808374	0.992092	0.928248	0.862252	480537	446372	0.996158	/mnt/ssd2t/ukbiobank/bmx_combined_label/2752623_20252_2_0.nii.gz	/mnt/ssd2t/ukbiobank/bmx_nnunet_tissue_1k/output/2752623_20252_2_0.nii.gz
0.976112	0.98463	0.0195831	0.0111212	0.0391906	0.067551	0.969725	0.960809	0.980417	0.988879	7144532	7206196	0.932449	0.983842	0.889446	0.111346	0.109761	0.00864652	0.00878574	0.800903	0.991353	0.888654	0.890239	674182	675384	0.991214	0.990676	0.917382	0.0532721	0.1102	0.00678161	0.00309264	0.847373	0.993218	0.946728	0.8898	537161	504861	0.996907	0.985542	0.829045	0.148457	0.192295	0.00870436	0.00638898	0.708007	0.991296	0.851543	0.807705	400760	380129	0.993611	0.986633	0.869256	0.121499	0.139797	0.00760628	0.00648034	0.768747	0.992394	0.878501	0.860203	476985	467050	0.99352	/mnt/ssd2t/ukbiobank/bmx_combined_label/2752714_20252_2_0.nii.gz	/mnt/ssd2t/ukbiobank/bmx_nnunet_tissue_1k/output/2752714_20252_2_0.nii.gz
0.978774	0.985882	0.015295	0.0129372	0.0392757	0.0462088	0.972158	0.960724	0.984705	0.987063	5235980	5248517	0.953791	0.986521	0.924075	0.0497595	0.100688	0.0100517	0.00472655	0.858866	0.989948	0.950241	0.899312	636045	601956	0.995273	0.992222	0.944956	0.0690405	0.0406208	0.0030452	0.00532155	0.895655	0.996955	0.930959	0.959379	485269	500083	0.994678	0.986099	0.804606	0.150221	0.236006	0.0091494	0.00525641	0.673089	0.990851	0.849779	0.763994	261231	234860	0.994744	0.98923	0.898858	0.139512	0.059191	0.00318811	0.00817463	0.816295	0.996812	0.860488	0.940809	354699	387808	0.991825	/mnt/ssd2t/ukbiobank/bmx_combined_label/2752873_20252_2_0.nii.gz	/mnt/ssd2t/ukbiobank/bmx_nnunet_tissue_1k/output/2752873_20252_2_0.nii.gz
0.974544	0.982607	0.0228204	0.0119057	0.0327963	0.0616674	0.965808	0.967204	0.97718	0.988094	6163177	6232017	0.938333	0.98069	0.885801	0.109395	0.118953	0.0110392	0.0100532	0.795011	0.988961	0.890605	0.881047	719891	712165	0.989947	0.987136	0.912905	0.0718722	0.101827	0.00824173	0.00564423	0.839765	0.991758	0.928128	0.898173	635706	615189	0.994356	0.985541	0.838195	0.139723	0.182782	0.0087578	0.00637489	0.721459	0.991242	0.860277	0.817218	388135	368708	0.993625	0.984469	0.880825	0.101951	0.135752	0.00963096	0.00697934	0.78703	0.990369	0.898049	0.864248	562461	541291	0.993021	/mnt/ssd2t/ukbiobank/bmx_combined_label/2753102_20252_2_0.nii.gz	/mnt/ssd2t/ukbiobank/bmx_nnunet_tissue_1k/output/2753102_20252_2_0.nii.gz
0.972527	0.981676	0.0241832	0.0123937	0.0375665	0.0715666	0.964012	0.962433	0.975817	0.987606	6256486	6332075	0.928433	0.981348	0.88509	0.140751	0.0874668	0.00751326	0.0127721	0.793866	0.992487	0.859249	0.912533	660925	701911	0.987228	0.987818	0.901328	0.0468403	0.145158	0.0100336	0.00292457	0.820379	0.989966	0.95316	0.854842	546481	490112	0.997075	0.983782	0.857092	0.0739599	0.2023	0.0130175	0.00413646	0.749923	0.986983	0.92604	0.7977	511899	440955	0.995864	0.985211	0.854175	0.156463	0.134916	0.00712061	0.00845734	0.745467	0.992879	0.843537	0.865084	420381	431119	0.991543	/mnt/ssd2t/ukbiobank/bmx_combined_label/2753168_20252_2_0.nii.gz	/mnt/ssd2t/ukbiobank/bmx_nnunet_tissue_1k/output/2753168_20252_2_0.nii.gz
0.968364	0.977801	0.0286588	0.015652	0.0391913	0.0703607	0.956567	0.960809	0.971341	0.984348	4988101	5054894	0.929639	0.972666	0.845655	0.192471	0.112439	0.010456	0.0194925	0.732585	0.989544	0.807529	0.887561	594551	653475	0.980507	0.981551	0.879041	0.0364684	0.191827	0.0171015	0.00276674	0.784186	0.982898	0.963532	0.808173	584537	490287	0.997233	0.982404	0.823964	0.152756	0.198071	0.0106909	0.00782661	0.700629	0.989309	0.847244	0.801929	361876	342521	0.992173	0.982569	0.880019	0.109445	0.13027	0.0103153	0.00847932	0.785745	0.989685	0.890555	0.86973	517955	505843	0.991521	/mnt/ssd2t/ukbiobank/bmx_combined_label/2753276_20252_2_0.nii.gz	/mnt/ssd2t/ukbiobank/bmx_nnunet_tissue_1k/output/2753276_20252_2_0.nii.gz
0.974923	0.983801	0.0202941	0.0120705	0.0417675	0.0688145	0.968118	0.958233	0.979706	0.98793	7213473	7274023	0.931185	0.984453	0.885806	0.128058	0.0998828	0.0071881	0.00949147	0.795019	0.992812	0.871942	0.900117	626925	647183	0.990509	0.990586	0.913546	0.0780049	0.0947493	0.00550248	0.00445249	0.840851	0.994498	0.921995	0.905251	514178	504840	0.995548	0.987073	0.87612	0.0830854	0.161199	0.00924551	0.00438078	0.77955	0.990754	0.916915	0.838801	510004	466556	0.995619	0.985016	0.853952	0.120376	0.170264	0.00946	0.00632878	0.745128	0.99054	0.879624	0.829736	494080	466058	0.993671	/mnt/ssd2t/ukbiobank/bmx_combined_label/2754816_20252_2_0.nii.gz	/mnt/ssd2t/ukbiobank/bmx_nnunet_tissue_1k/output/2754816_20252_2_0.nii.gz
0.973932	0.98301	0.01879	0.0151839	0.0502371	0.0616469	0.966587	0.949763	0.98121	0.984816	6190303	6213053	0.938353	0.980123	0.881809	0.108754	0.127429	0.0118116	0.00988852	0.788604	0.988188	0.891246	0.872571	686977	672582	0.990111	0.989386	0.925751	0.0671191	0.0812717	0.00630026	0.00513023	0.861765	0.9937	0.932881	0.918728	582232	573399	0.99487	0.983621	0.713582	0.32432	0.244012	0.00679075	0.0100651	0.554704	0.993209	0.67568	0.755988	218182	244114	0.989935	0.986984	0.866345	0.104707	0.160789	0.00848173	0.00519453	0.764206	0.991518	0.895293	0.839211	406346	380892	0.994805	/mnt/ssd2t/ukbiobank/bmx_combined_label/2756522_20252_2_0.nii.gz	/mnt/ssd2t/ukbiobank/bmx_nnunet_tissue_1k/output/2756522_20252_2_0.nii.gz
0.978144	0.98561	0.0209508	0.00774003	0.0247951	0.0652028	0.971629	0.975205	0.979049	0.99226	6317806	6403055	0.934797	0.984311	0.901602	0.0789505	0.117041	0.0103339	0.00670701	0.820834	0.989666	0.921049	0.882959	681769	653574	0.993293	0.990964	0.931948	0.0653292	0.0707595	0.00504566	0.0046333	0.872568	0.994954	0.934671	0.929241	557678	554438	0.995367	0.986744	0.799121	0.188171	0.213194	0.00738437	0.00632352	0.665447	0.992616	0.811829	0.786806	280669	272018	0.993676	0.987872	0.901331	0.0573119	0.136551	0.00930702	0.00359853	0.820384	0.990693	0.942688	0.863449	537295	492132	0.996401	/mnt/ssd2t/ukbiobank/bmx_combined_label/2757477_20252_2_0.nii.gz	/mnt/ssd2t/ukbiobank/bmx_nnunet_tissue_1k/output/2757477_20252_2_0.nii.gz
0.963356	0.974597	0.040034	0.0103198	0.0273734	0.101171	0.950452	0.972627	0.959966	0.98968	5234008	5396018	0.898829	0.977377	0.860448	0.156326	0.122097	0.010574	0.0140383	0.755076	0.989426	0.843674	0.877903	585444	609196	0.985962	0.986446	0.896753	0.0485904	0.151965	0.0112438	0.00323051	0.81283	0.988756	0.95141	0.848035	511512	455934	0.996769	0.983226	0.831379	0.0867613	0.237013	0.0134543	0.0041536	0.711418	0.986546	0.913239	0.762987	399383	333674	0.995846	0.97964	0.87634	0.0744782	0.167878	0.0157851	0.00635658	0.779898	0.984215	0.925522	0.832122	638898	574423	0.993643	/mnt/ssd2t/ukbiobank/bmx_combined_label/2761663_20252_2_0.nii.gz	/mnt/ssd2t/ukbiobank/bmx_nnunet_tissue_1k/output/2761663_20252_2_0.nii.gz
0.978351	0.985946	0.0184663	0.00960187	0.0325272	0.0612473	0.972282	0.967473	0.981534	0.990398	5705346	5756872	0.938753	0.986187	0.911412	0.0849831	0.0921643	0.00782127	0.00716002	0.837243	0.992179	0.915017	0.907836	582427	577856	0.99284	0.992878	0.941375	0.0612574	0.0559777	0.00361072	0.00397206	0.889243	0.996389	0.938743	0.944022	450733	453268	0.996028	0.985613	0.829834	0.125286	0.210665	0.00975338	0.00525809	0.709159	0.990247	0.874714	0.789335	330691	298413	0.994742	0.989628	0.893765	0.084547	0.126919	0.00666021	0.00424164	0.807934	0.99334	0.915453	0.873081	371867	354655	0.995758	/mnt/ssd2t/ukbiobank/bmx_combined_label/2761709_20252_2_0.nii.gz	/mnt/ssd2t/ukbiobank/bmx_nnunet_tissue_1k/output/2761709_20252_2_0.nii.gz
0.977588	0.985922	0.0172519	0.010884	0.0428674	0.0666864	0.972234	0.957133	0.982748	0.989116	7632888	7682347	0.933314	0.988312	0.915682	0.0631876	0.104517	0.00794574	0.00460726	0.844477	0.992054	0.936812	0.895483	681822	651742	0.995393	0.993378	0.933195	0.0676558	0.0659531	0.00343626	0.00353108	0.874756	0.996564	0.932344	0.934047	476369	477239	0.996469	0.989357	0.764457	0.208173	0.261084	0.00623868	0.00464937	0.618721	0.993761	0.791827	0.738916	224866	209840	0.995351	0.98614	0.889211	0.106914	0.114632	0.00767983	0.00710497	0.800522	0.99232	0.893086	0.885368	604380	599157	0.992895	/mnt/ssd2t/ukbiobank/bmx_combined_label/2763091_20252_2_0.nii.gz	/mnt/ssd2t/ukbiobank/bmx_nnunet_tissue_1k/output/2763091_20252_2_0.nii.gz
0.978256	0.986173	0.0180159	0.00960176	0.0357424	0.0655477	0.972724	0.964258	0.981984	0.990398	7775240	7841862	0.934452	0.986387	0.894365	0.0877408	0.122841	0.00861472	0.00593243	0.808915	0.991385	0.912259	0.877159	652428	627325	0.994068	0.992248	0.926831	0.0663116	0.0799263	0.00450172	0.00368346	0.863639	0.995498	0.933688	0.920074	529913	522186	0.996317	0.988401	0.812465	0.163943	0.209832	0.00687894	0.00508871	0.684161	0.993121	0.836057	0.790168	315771	298439	0.994911	0.98704	0.900848	0.0875817	0.110433	0.00781286	0.00605175	0.819584	0.992187	0.912418	0.889567	657233	640773	0.993948	/mnt/ssd2t/ukbiobank/bmx_combined_label/2763482_20252_2_0.nii.gz	/mnt/ssd2t/ukbiobank/bmx_nnunet_tissue_1k/output/2763482_20252_2_0.nii.gz
0.976482	0.98378	0.0233132	0.00902327	0.0240717	0.060733	0.968078	0.975928	0.976687	0.990977	5990956	6078610	0.939267	0.981736	0.899603	0.0527477	0.143482	0.0150035	0.00503781	0.817526	0.984997	0.947252	0.856518	795258	719083	0.994962	0.989781	0.93065	0.0891052	0.0487195	0.00379763	0.00722863	0.870295	0.996202	0.910895	0.951281	600027	626630	0.992771	0.984593	0.775354	0.215958	0.233143	0.00836717	0.00758652	0.633125	0.991633	0.784042	0.766857	288617	282291	0.992413	0.987346	0.916874	0.0595578	0.105542	0.00889431	0.00479344	0.846507	0.991106	0.940442	0.894458	649458	617702	0.995207	/mnt/ssd2t/ukbiobank/bmx_combined_label/2765310_20252_2_0.nii.gz	/mnt/ssd2t/ukbiobank/bmx_nnunet_tissue_1k/output/2765310_20252_2_0.nii.gz
0.972263	0.981884	0.0263064	0.00978606	0.0325818	0.0843082	0.964413	0.967418	0.973694	0.990214	6821848	6937592	0.915692	0.980914	0.870526	0.139935	0.118755	0.00934339	0.0112591	0.770736	0.990657	0.860065	0.881245	654297	670410	0.988741	0.989464	0.905675	0.0514623	0.133481	0.00823041	0.00291432	0.827611	0.99177	0.948538	0.866519	524563	479205	0.997086	0.985092	0.833778	0.098652	0.224368	0.011284	0.0042996	0.714939	0.988716	0.901348	0.775632	433207	372785	0.9957	0.986172	0.884854	0.0932358	0.136022	0.00888559	0.00582114	0.793487	0.991114	0.906764	0.863978	552645	526568	0.994179	/mnt/ssd2t/ukbiobank/bmx_combined_label/2765649_20252_2_0.nii.gz	/mnt/ssd2t/ukbiobank/bmx_nnunet_tissue_1k/output/2765649_20252_2_0.nii.gz
0.974608	0.983459	0.0202858	0.0127669	0.0425316	0.0664011	0.967457	0.957468	0.979714	0.987233	6297787	6346120	0.933599	0.982011	0.877149	0.139683	0.105347	0.00817204	0.0112333	0.78118	0.991828	0.860317	0.894653	591237	614834	0.988767	0.989037	0.914928	0.0536399	0.114483	0.00812824	0.00357991	0.843196	0.991872	0.94636	0.885517	548362	513107	0.99642	0.985342	0.842943	0.105418	0.20306	0.0104839	0.00487612	0.728523	0.989516	0.894582	0.79694	406550	362176	0.995124	0.987221	0.867263	0.141077	0.124234	0.00622442	0.00719983	0.765634	0.993776	0.858923	0.875766	392614	400313	0.9928	/mnt/ssd2t/ukbiobank/bmx_combined_label/2765958_20252_2_0.nii.gz	/mnt/ssd2t/ukbiobank/bmx_nnunet_tissue_1k/output/2765958_20252_2_0.nii.gz
0.980865	0.987654	0.0153337	0.00934093	0.0324025	0.0524079	0.975608	0.967597	0.984666	0.990659	5967391	6003709	0.947592	0.984078	0.89876	0.0959515	0.106467	0.00913489	0.00814501	0.816134	0.990865	0.904048	0.893533	610911	603805	0.991855	0.990964	0.931406	0.0642939	0.0728553	0.00515864	0.0045137	0.871618	0.994841	0.935706	0.927145	511054	506378	0.995486	0.986707	0.823896	0.154243	0.196863	0.00791291	0.00589932	0.70053	0.992087	0.845757	0.803137	299050	283980	0.994101	0.991488	0.900637	0.0862915	0.112066	0.00508335	0.00380867	0.819235	0.994917	0.913709	0.887934	335570	326104	0.996191	/mnt/ssd2t/ukbiobank/bmx_combined_label/2766169_20252_2_0.nii.gz	/mnt/ssd2t/ukbiobank/bmx_nnunet_tissue_1k/output/2766169_20252_2_0.nii.gz
0.974594	0.983325	0.0219365	0.0113561	0.0367547	0.0693391	0.967197	0.963245	0.978063	0.988644	7067025	7143474	0.930661	0.985027	0.904347	0.0739175	0.116392	0.0100951	0.00614149	0.825395	0.989905	0.926082	0.883608	747129	712862	0.993859	0.992242	0.934814	0.072047	0.0582222	0.00365849	0.00459034	0.877607	0.996342	0.927953	0.941778	550941	559149	0.99541	0.98676	0.833296	0.148388	0.184248	0.00777641	0.00600987	0.714231	0.992224	0.851612	0.815752	378360	362428	0.99399	0.984781	0.874669	0.0978851	0.151157	0.0100483	0.00614688	0.777254	0.989952	0.902115	0.848843	583520	549062	0.993853	/mnt/ssd2t/ukbiobank/bmx_combined_label/2767626_20252_3_0.nii.gz	/mnt/ssd2t/ukbiobank/bmx_nnunet_tissue_1k/output/2767626_20252_3_0.nii.gz
0.981766	0.988167	0.0158563	0.00777626	0.0263574	0.0527187	0.976611	0.973643	0.984144	0.992224	5594850	5640785	0.947281	0.981037	0.875087	0.142021	0.107108	0.00863677	0.0118791	0.777916	0.991363	0.857979	0.892892	542434	564507	0.988121	0.98801	0.897414	0.0380504	0.159006	0.0104875	0.00221246	0.813918	0.989512	0.96195	0.840994	454699	397525	0.997788	0.986564	0.804108	0.217246	0.173341	0.00599355	0.00791762	0.672392	0.994006	0.782754	0.826659	243232	256875	0.992082	0.990184	0.9194	0.0545388	0.105264	0.0070009	0.00344495	0.850823	0.992999	0.945461	0.894736	456225	431748	0.996555	/mnt/ssd2t/ukbiobank/bmx_combined_label/2768205_20252_2_0.nii.gz	/mnt/ssd2t/ukbiobank/bmx_nnunet_tissue_1k/output/2768205_20252_2_0.nii.gz
0.976018	0.98403	0.0213469	0.0105331	0.0321016	0.0636345	0.968563	0.967898	0.978653	0.989467	5786433	5850371	0.936365	0.985476	0.908895	0.0992796	0.0827797	0.00711029	0.0086701	0.833005	0.99289	0.90072	0.91722	612058	623270	0.99133	0.991571	0.930171	0.062151	0.0773815	0.00500812	0.00396125	0.869458	0.994992	0.937849	0.922618	471495	463838	0.996039	0.987271	0.836063	0.118689	0.204765	0.00867703	0.00455714	0.718306	0.991323	0.881311	0.795235	316274	285384	0.995443	0.98514	0.89425	0.0746441	0.134833	0.010505	0.00546501	0.808727	0.989495	0.925356	0.865167	562740	526137	0.994535	/mnt/ssd2t/ukbiobank/bmx_combined_label/2769104_20252_2_0.nii.gz	/mnt/ssd2t/ukbiobank/bmx_nnunet_tissue_1k/output/2769104_20252_2_0.nii.gz
0.976026	0.984397	0.0215165	0.00961846	0.0323382	0.0703443	0.969273	0.967662	0.978484	0.990382	6788196	6870738	0.929656	0.984514	0.90534	0.0739387	0.114475	0.0104053	0.00645222	0.827051	0.989595	0.926061	0.885525	743428	710886	0.993548	0.990923	0.929816	0.0787966	0.0614083	0.00420879	0.00549538	0.868838	0.995791	0.921203	0.938592	569516	580266	0.994505	0.986909	0.793559	0.136549	0.265865	0.0093853	0.00412016	0.657769	0.990615	0.863451	0.734135	304673	259043	0.99588	0.988338	0.891188	0.0944414	0.122733	0.00705361	0.00526755	0.803733	0.992946	0.905559	0.877267	483961	468841	0.994732	/mnt/ssd2t/ukbiobank/bmx_combined_label/2769905_20252_2_0.nii.gz	/mnt/ssd2t/ukbiobank/bmx_nnunet_tissue_1k/output/2769905_20252_2_0.nii.gz
0.979012	0.986445	0.0205575	0.00645204	0.0225103	0.0692746	0.973252	0.97749	0.979443	0.993548	5786546	5869881	0.930725	0.987125	0.9221	0.041036	0.112034	0.0104438	0.00356677	0.85546	0.989556	0.958964	0.887966	646036	598206	0.996433	0.992739	0.941083	0.0771938	0.0399016	0.00257166	0.00516276	0.888722	0.997428	0.922806	0.960098	454719	473095	0.994837	0.986324	0.79429	0.161066	0.245843	0.00888634	0.0052528	0.658773	0.991114	0.838934	0.754157	263562	236928	0.994747	0.988979	0.886022	0.0795245	0.145946	0.00767723	0.00389617	0.795367	0.992323	0.920476	0.854054	377592	350345	0.996104	/mnt/ssd2t/ukbiobank/bmx_combined_label/2770629_20252_2_0.nii.gz	/mnt/ssd2t/ukbiobank/bmx_nnunet_tissue_1k/output/2770629_20252_2_0.nii.gz
0.982759	0.989156	0.0116261	0.0100612	0.0390885	0.0449632	0.978544	0.960912	0.988374	0.989939	6577326	6587740	0.955037	0.984244	0.887923	0.13328	0.089811	0.00663656	0.0103044	0.798436	0.993363	0.86672	0.910189	567837	596316	0.989696	0.989886	0.906995	0.0585412	0.125035	0.0074369	0.00324968	0.829818	0.992563	0.941459	0.874965	466727	433763	0.99675	0.988685	0.820903	0.183289	0.174862	0.00567537	0.00600823	0.696213	0.994325	0.816711	0.825138	260228	262913	0.993992	0.99042	0.901888	0.0884002	0.107618	0.00557981	0.00449168	0.821309	0.99442	0.9116	0.892382	408602	399988	0.995508	/mnt/ssd2t/ukbiobank/bmx_combined_label/2773438_20252_2_0.nii.gz	/mnt/ssd2t/ukbiobank/bmx_nnunet_tissue_1k/output/2773438_20252_2_0.nii.gz
0.977046	0.984646	0.020467	0.0101869	0.030471	0.0599804	0.969757	0.969529	0.979533	0.989813	6399105	6466263	0.94002	0.983285	0.906526	0.0577615	0.126579	0.0128517	0.00547688	0.829032	0.987148	0.942239	0.873421	798576	740251	0.994523	0.990493	0.932955	0.0837312	0.0497392	0.00373155	0.00649666	0.874336	0.996268	0.916269	0.950261	599004	621226	0.993503	0.985165	0.829739	0.141525	0.197135	0.00926579	0.00624011	0.709021	0.990734	0.858475	0.802865	387450	362352	0.99376	0.987657	0.873089	0.120652	0.133082	0.00684803	0.00612514	0.774763	0.993152	0.879348	0.866918	421440	415483	0.993875	/mnt/ssd2t/ukbiobank/bmx_combined_label/2776825_20252_2_0.nii.gz	/mnt/ssd2t/ukbiobank/bmx_nnunet_tissue_1k/output/2776825_20252_2_0.nii.gz
0.976634	0.984616	0.0204084	0.0103069	0.0329032	0.0637249	0.969699	0.967097	0.979592	0.989693	6080783	6143488	0.936275	0.985341	0.90722	0.0756091	0.109324	0.00953656	0.00637525	0.830195	0.990463	0.924391	0.890676	647633	624012	0.993625	0.991608	0.934673	0.0711012	0.0594815	0.0040589	0.0049083	0.877357	0.995941	0.928899	0.940519	513706	520132	0.995092	0.987572	0.816557	0.16411	0.201902	0.00723686	0.00562544	0.689984	0.992763	0.83589	0.798098	278932	266321	0.994375	0.985894	0.888868	0.0815543	0.138865	0.00969214	0.00536029	0.799965	0.990308	0.918446	0.861135	527232	494333	0.99464	/mnt/ssd2t/ukbiobank/bmx_combined_label/2777455_20252_2_0.nii.gz	/mnt/ssd2t/ukbiobank/bmx_nnunet_tissue_1k/output/2777455_20252_2_0.nii.gz
0.976602	0.984508	0.0212806	0.00963463	0.0300915	0.0648461	0.969489	0.969908	0.978719	0.990365	5544481	5610456	0.935154	0.986026	0.90748	0.11677	0.0669015	0.00532689	0.00977857	0.830629	0.994673	0.88323	0.933098	542439	573066	0.990221	0.991122	0.919127	0.0464138	0.112928	0.00678134	0.00260364	0.850356	0.993219	0.953586	0.887072	420045	390746	0.997396	0.987175	0.850526	0.0769673	0.211419	0.0101849	0.00319012	0.739926	0.989815	0.923033	0.788581	341733	291955	0.99681	0.98618	0.903379	0.0813824	0.111363	0.00870915	0.00617256	0.823784	0.991291	0.918618	0.888637	536974	519449	0.993827	/mnt/ssd2t/ukbiobank/bmx_combined_label/2779064_20252_2_0.nii.gz	/mnt/ssd2t/ukbiobank/bmx_nnunet_tissue_1k/output/2779064_20252_2_0.nii.gz
0.973898	0.983066	0.0218376	0.0119812	0.0407543	0.0725433	0.966696	0.959246	0.978162	0.988019	7177502	7249826	0.927457	0.982616	0.884883	0.118613	0.111593	0.00908062	0.00972238	0.793534	0.990919	0.881387	0.888407	703904	709510	0.990278	0.989423	0.912249	0.0578752	0.115791	0.00764618	0.00360143	0.838655	0.992354	0.942125	0.884209	582005	546227	0.996399	0.985784	0.83637	0.125327	0.19872	0.0094006	0.00545284	0.718759	0.990599	0.874673	0.80128	424386	388776	0.994547	0.984985	0.850118	0.143909	0.155772	0.00826841	0.00753843	0.739309	0.991732	0.856091	0.844228	472113	465571	0.992462	/mnt/ssd2t/ukbiobank/bmx_combined_label/2779241_20252_3_0.nii.gz	/mnt/ssd2t/ukbiobank/bmx_nnunet_tissue_1k/output/2779241_20252_3_0.nii.gz
0.974747	0.982722	0.0220775	0.0124318	0.0340336	0.0594312	0.96603	0.965966	0.977923	0.987568	6328532	6390953	0.940569	0.979102	0.879869	0.124849	0.115362	0.0109366	0.0119521	0.785506	0.989063	0.875151	0.884638	752885	761047	0.988048	0.985412	0.903155	0.0757686	0.116982	0.00972731	0.00604176	0.823411	0.990273	0.924231	0.883018	670384	640490	0.993958	0.985855	0.822271	0.163578	0.191409	0.00806092	0.00666896	0.698184	0.991939	0.836422	0.808591	352162	340444	0.993331	0.984295	0.883019	0.0945295	0.138347	0.0101839	0.00664539	0.79054	0.989816	0.905471	0.861653	598677	569706	0.993355	/mnt/ssd2t/ukbiobank/bmx_combined_label/2780231_20252_2_0.nii.gz	/mnt/ssd2t/ukbiobank/bmx_nnunet_tissue_1k/output/2780231_20252_2_0.nii.gz
0.979461	0.986883	0.0182392	0.0079415	0.0290391	0.064904	0.974105	0.970961	0.981761	0.992058	6166466	6231146	0.935096	0.984263	0.902693	0.100982	0.0936025	0.00820422	0.00891729	0.822643	0.991796	0.899018	0.906398	637622	642856	0.991083	0.991606	0.927985	0.0444319	0.0980508	0.00623222	0.00267522	0.865645	0.993768	0.955568	0.901949	474764	448124	0.997325	0.986661	0.822582	0.127348	0.222055	0.00915089	0.00469945	0.698631	0.990849	0.872652	0.777945	314719	280563	0.995301	0.990812	0.886117	0.101052	0.126353	0.00538402	0.00418973	0.795521	0.994616	0.898948	0.873647	323957	314839	0.99581	/mnt/ssd2t/ukbiobank/bmx_combined_label/2780975_20252_3_0.nii.gz	/mnt/ssd2t/ukbiobank/bmx_nnunet_tissue_1k/output/2780975_20252_3_0.nii.gz
0.974589	0.982746	0.0275936	0.00669156	0.0190607	0.0756566	0.966078	0.980939	0.972406	0.993308	5220157	5332365	0.924343	0.98208	0.890502	0.105244	0.113712	0.010178	0.0093388	0.802617	0.989822	0.894756	0.886288	589085	583510	0.990661	0.990216	0.922744	0.0373791	0.11396	0.00800049	0.00242899	0.85657	0.992	0.962621	0.88604	472483	434895	0.997571	0.984023	0.804358	0.157393	0.230569	0.0102409	0.00640838	0.672742	0.989759	0.842607	0.769431	305835	279275	0.993592	0.986775	0.914816	0.0488561	0.118838	0.0103499	0.00396733	0.843006	0.98965	0.951144	0.881162	577423	534938	0.996033	/mnt/ssd2t/ukbiobank/bmx_combined_label/2783030_20252_2_0.nii.gz	/mnt/ssd2t/ukbiobank/bmx_nnunet_tissue_1k/output/2783030_20252_2_0.nii.gz
0.976197	0.985186	0.0189581	0.0106347	0.0440345	0.0764781	0.970805	0.955966	0.981042	0.989365	9083768	9160837	0.923522	0.982814	0.868047	0.105628	0.156771	0.0112189	0.00715604	0.766859	0.988781	0.894372	0.843229	761204	717676	0.992844	0.991077	0.915065	0.0584483	0.109973	0.00625886	0.00315424	0.843428	0.993741	0.941552	0.890027	613233	579675	0.996846	0.986172	0.771095	0.234579	0.223146	0.00690018	0.00735867	0.627466	0.9931	0.765421	0.776854	340428	345513	0.992641	0.985878	0.85514	0.140927	0.148757	0.00765571	0.00718998	0.746939	0.992344	0.859073	0.851243	556007	550939	0.99281	/mnt/ssd2t/ukbiobank/bmx_combined_label/2784624_20252_2_0.nii.gz	/mnt/ssd2t/ukbiobank/bmx_nnunet_tissue_1k/output/2784624_20252_2_0.nii.gz
0.983954	0.989774	0.012718	0.00772121	0.0283115	0.0460153	0.979755	0.971688	0.987282	0.992279	6644162	6677789	0.953985	0.987364	0.915974	0.0657896	0.101564	0.00840577	0.00525312	0.844975	0.991594	0.93421	0.898436	650843	625920	0.994747	0.992612	0.936986	0.0723809	0.0534554	0.00329746	0.00455026	0.881443	0.996703	0.927619	0.946545	492691	502743	0.99545	0.988188	0.805855	0.192381	0.195901	0.00615917	0.00602297	0.674839	0.993841	0.807619	0.804099	258820	257692	0.993977	0.991928	0.92114	0.0597866	0.0971752	0.00534179	0.00316274	0.853808	0.994658	0.940213	0.902825	443292	425664	0.996837	/mnt/ssd2t/ukbiobank/bmx_combined_label/2786343_20252_2_0.nii.gz	/mnt/ssd2t/ukbiobank/bmx_nnunet_tissue_1k/output/2786343_20252_2_0.nii.gz
0.974995	0.983247	0.021871	0.011582	0.0344155	0.0636816	0.967045	0.965585	0.978129	0.988418	5571554	5630161	0.936318	0.981826	0.891491	0.119346	0.0974013	0.00880251	0.0110297	0.804226	0.991197	0.880654	0.902599	620772	636241	0.98897	0.989253	0.914014	0.0520392	0.117586	0.00809928	0.00335257	0.841644	0.991901	0.947961	0.882414	485808	452217	0.996647	0.985017	0.841791	0.105618	0.204959	0.0107552	0.0049556	0.726804	0.989245	0.894382	0.795041	376281	334487	0.995044	0.986721	0.889614	0.111674	0.109094	0.00697239	0.00715665	0.801175	0.993028	0.888326	0.890906	450775	452084	0.992843	/mnt/ssd2t/ukbiobank/bmx_combined_label/2790156_20252_2_0.nii.gz	/mnt/ssd2t/ukbiobank/bmx_nnunet_tissue_1k/output/2790156_20252_2_0.nii.gz
0.979593	0.986949	0.0167643	0.00931004	0.0336853	0.0594842	0.974234	0.966315	0.983236	0.99069	6370110	6418404	0.940516	0.978826	0.848254	0.145127	0.158264	0.011955	0.0108068	0.736493	0.988045	0.854873	0.841736	575058	566221	0.989193	0.98851	0.905473	0.0398481	0.143314	0.00976588	0.00244068	0.827273	0.990234	0.960152	0.856686	525397	468780	0.997559	0.983829	0.766332	0.273993	0.1886	0.00639738	0.0103458	0.621181	0.993603	0.726007	0.8114	267301	298741	0.989654	0.988457	0.891232	0.0938603	0.123194	0.00701019	0.00517765	0.803803	0.99299	0.90614	0.876806	441127	426847	0.994822	/mnt/ssd2t/ukbiobank/bmx_combined_label/2792001_20252_2_0.nii.gz	/mnt/ssd2t/ukbiobank/bmx_nnunet_tissue_1k/output/2792001_20252_2_0.nii.gz
0.980876	0.988446	0.0124339	0.0106734	0.0514006	0.0594746	0.977155	0.948599	0.987566	0.989327	8186871	8201465	0.940525	0.987837	0.894263	0.130823	0.0791603	0.00469967	0.00819956	0.808748	0.9953	0.869177	0.92084	553055	585928	0.9918	0.993596	0.924084	0.0542329	0.0966264	0.00434838	0.00233591	0.858882	0.995652	0.945767	0.903374	427223	408073	0.997664	0.98916	0.810199	0.155974	0.221022	0.00674938	0.00440629	0.680953	0.993251	0.844026	0.778978	294075	271411	0.995594	0.989837	0.88498	0.109264	0.120701	0.00561326	0.00501912	0.793691	0.994387	0.890736	0.879299	440261	434608	0.994981	/mnt/ssd2t/ukbiobank/bmx_combined_label/2792394_20252_2_0.nii.gz	/mnt/ssd2t/ukbiobank/bmx_nnunet_tissue_1k/output/2792394_20252_2_0.nii.gz
0.973378	0.982252	0.0241045	0.0113081	0.0343741	0.0713874	0.965123	0.965626	0.975896	0.988692	7072079	7164811	0.928613	0.975244	0.835945	0.199859	0.124895	0.00977211	0.0169781	0.718132	0.990228	0.800141	0.875105	684085	748176	0.983022	0.983013	0.86688	0.0361494	0.212362	0.0158205	0.00223109	0.765038	0.984179	0.963851	0.787638	666508	544656	0.997769	0.983204	0.836642	0.124314	0.199069	0.011242	0.00645216	0.719162	0.988758	0.875686	0.800931	509678	466168	0.993548	0.986322	0.884757	0.121899	0.108485	0.00679542	0.00774488	0.793331	0.993205	0.878101	0.891515	558978	567517	0.992255	/mnt/ssd2t/ukbiobank/bmx_combined_label/2792610_20252_2_0.nii.gz	/mnt/ssd2t/ukbiobank/bmx_nnunet_tissue_1k/output/2792610_20252_2_0.nii.gz
0.976259	0.984607	0.0186691	0.0120951	0.0410839	0.0624186	0.969681	0.958916	0.981331	0.987905	6018145	6058461	0.937581	0.98002	0.871611	0.13038	0.126389	0.010642	0.0110242	0.772438	0.989358	0.86962	0.873611	607886	610676	0.988976	0.988703	0.913427	0.0457706	0.124029	0.00900063	0.00306737	0.84065	0.990999	0.954229	0.875971	532739	489048	0.996933	0.98546	0.823288	0.188596	0.164475	0.00695769	0.00820494	0.699651	0.993042	0.811404	0.835525	317410	326846	0.991795	0.985253	0.834847	0.154449	0.175589	0.00830484	0.00713078	0.716513	0.991695	0.845551	0.824411	354020	345169	0.992869	/mnt/ssd2t/ukbiobank/bmx_combined_label/2792742_20252_2_0.nii.gz	/mnt/ssd2t/ukbiobank/bmx_nnunet_tissue_1k/output/2792742_20252_2_0.nii.gz
0.974384	0.982494	0.0209658	0.0140216	0.0384643	0.0568163	0.96559	0.961536	0.979034	0.985978	5788720	5829779	0.943184	0.983154	0.9098	0.0915946	0.0888007	0.00913403	0.00944741	0.834526	0.990866	0.908405	0.911199	740321	742598	0.990553	0.989618	0.927061	0.0586717	0.0867811	0.00674238	0.00443261	0.864038	0.993258	0.941328	0.913219	573650	556520	0.995567	0.984557	0.839826	0.119979	0.196857	0.0104016	0.00581254	0.72388	0.989598	0.880021	0.803143	400235	365271	0.994187	0.985092	0.865922	0.142584	0.125402	0.00731315	0.00847189	0.763547	0.992687	0.857416	0.874598	437042	445800	0.991528	/mnt/ssd2t/ukbiobank/bmx_combined_label/2796661_20252_2_0.nii.gz	/mnt/ssd2t/ukbiobank/bmx_nnunet_tissue_1k/output/2796661_20252_2_0.nii.gz
0.981719	0.988208	0.0152041	0.00835522	0.0290585	0.0519886	0.976692	0.970941	0.984796	0.991645	6150406	6193180	0.948011	0.988256	0.927519	0.0692655	0.0756735	0.0066919	0.00608676	0.864836	0.993308	0.930735	0.924327	647215	642759	0.993913	0.993067	0.941216	0.0570924	0.0604686	0.00379542	0.00357148	0.88896	0.996205	0.942908	0.939531	470310	468626	0.996429	0.9875	0.833665	0.120231	0.207847	0.00852252	0.00445717	0.714774	0.991477	0.879769	0.792153	314833	283479	0.995543	0.990989	0.904651	0.0889562	0.101653	0.00507522	0.00438244	0.825901	0.994925	0.911044	0.898347	378846	373566	0.995618	/mnt/ssd2t/ukbiobank/bmx_combined_label/2797877_20252_2_0.nii.gz	/mnt/ssd2t/ukbiobank/bmx_nnunet_tissue_1k/output/2797877_20252_2_0.nii.gz
0.981551	0.987801	0.0144171	0.00997145	0.0310668	0.044495	0.975895	0.968933	0.985583	0.990029	5527280	5552212	0.955505	0.984561	0.909087	0.0545974	0.124541	0.0119573	0.00488884	0.833327	0.988043	0.945403	0.875459	645970	598179	0.995111	0.991377	0.936779	0.0765506	0.0495007	0.00357434	0.00567745	0.881077	0.996426	0.923449	0.950499	492417	506841	0.994323	0.98627	0.762639	0.260463	0.21277	0.00614482	0.0079924	0.616343	0.993855	0.739537	0.78723	205273	218511	0.992008	0.990459	0.922836	0.0722455	0.0820314	0.00543258	0.00473734	0.856727	0.994567	0.927754	0.917969	455350	450547	0.995263	/mnt/ssd2t/ukbiobank/bmx_combined_label/2798799_20252_2_0.nii.gz	/mnt/ssd2t/ukbiobank/bmx_nnunet_tissue_1k/output/2798799_20252_2_0.nii.gz
0.979348	0.986475	0.019505	0.00747129	0.0244543	0.0621296	0.973311	0.975546	0.980495	0.992529	5129906	5192866	0.93787	0.985978	0.908142	0.0966747	0.0869887	0.00715284	0.00802745	0.831741	0.992847	0.903325	0.913011	513216	518719	0.991973	0.991439	0.926261	0.0534216	0.0932028	0.00585966	0.00322599	0.86265	0.99414	0.946578	0.906797	400868	384021	0.996774	0.987247	0.828822	0.1413	0.199046	0.00795891	0.00528419	0.707683	0.992041	0.8587	0.800954	260588	243064	0.994716	0.987976	0.907321	0.0559847	0.126627	0.00910112	0.00374284	0.830364	0.990899	0.944015	0.873373	455582	421490	0.996257	/mnt/ssd2t/ukbiobank/bmx_combined_label/2800268_20252_3_0.nii.gz	/mnt/ssd2t/ukbiobank/bmx_nnunet_tissue_1k/output/2800268_20252_3_0.nii.gz
0.972011	0.980407	0.0290621	0.00993814	0.0252117	0.0716012	0.961566	0.974788	0.970938	0.990062	5388033	5494158	0.928399	0.973977	0.842643	0.186308	0.12627	0.0110123	0.0173357	0.728075	0.988988	0.813692	0.87373	607498	652322	0.982664	0.982147	0.875823	0.0458294	0.190635	0.015877	0.00327908	0.779079	0.984123	0.954171	0.809365	592603	502669	0.996721	0.983651	0.83683	0.142943	0.182464	0.00983838	0.0073703	0.719439	0.990162	0.857057	0.817536	390668	372653	0.99263	0.98342	0.897767	0.0698602	0.132427	0.0120559	0.00596865	0.814499	0.987944	0.93014	0.867573	639248	596248	0.994031	/mnt/ssd2t/ukbiobank/bmx_combined_label/2800759_20252_2_0.nii.gz	/mnt/ssd2t/ukbiobank/bmx_nnunet_tissue_1k/output/2800759_20252_2_0.nii.gz
0.978723	0.985924	0.0217219	0.00630957	0.0198549	0.0661517	0.972239	0.980145	0.978278	0.99369	5906424	5999477	0.933848	0.98298	0.897449	0.0921177	0.112747	0.0103092	0.0082487	0.813975	0.989691	0.907882	0.887253	661119	646097	0.991751	0.989326	0.920488	0.0598948	0.0983282	0.00721179	0.004226	0.852688	0.992788	0.940105	0.901672	539723	517658	0.995774	0.984854	0.790444	0.162666	0.251473	0.00993554	0.00576938	0.653499	0.990064	0.837334	0.748527	300577	268698	0.994231	0.989955	0.913354	0.0618996	0.11012	0.00694328	0.00371431	0.840526	0.993057	0.9381	0.88988	468597	444510	0.996286	/mnt/ssd2t/ukbiobank/bmx_combined_label/2803841_20252_2_0.nii.gz	/mnt/ssd2t/ukbiobank/bmx_nnunet_tissue_1k/output/2803841_20252_2_0.nii.gz
0.974193	0.982552	0.0253489	0.0094181	0.0271473	0.07092	0.965702	0.972853	0.974651	0.990582	5237895	5323509	0.92908	0.981866	0.889154	0.153635	0.0634999	0.00539524	0.0143142	0.800429	0.994605	0.846365	0.9365	554568	613628	0.985686	0.987957	0.898473	0.0392911	0.15619	0.0104427	0.00232625	0.815662	0.989557	0.960709	0.84381	450939	396069	0.997674	0.984049	0.846486	0.0950502	0.204882	0.0119105	0.00488946	0.733832	0.988089	0.90495	0.795118	394939	347006	0.995111	0.98608	0.896764	0.0624636	0.14061	0.0105735	0.00433271	0.812848	0.989427	0.937536	0.85939	502331	460460	0.995667	/mnt/ssd2t/ukbiobank/bmx_combined_label/2804825_20252_2_0.nii.gz	/mnt/ssd2t/ukbiobank/bmx_nnunet_tissue_1k/output/2804825_20252_2_0.nii.gz
0.974953	0.983175	0.0230492	0.0105201	0.0310105	0.0663076	0.966908	0.968989	0.976951	0.98948	5411435	5480835	0.933692	0.982729	0.899176	0.10608	0.095505	0.00889852	0.00998977	0.816821	0.991101	0.89392	0.904495	622983	630353	0.99001	0.988417	0.914708	0.0661629	0.103654	0.00769415	0.00472815	0.842821	0.992306	0.933837	0.896346	506986	486632	0.995272	0.984669	0.812511	0.10931	0.253051	0.0116901	0.00426663	0.684226	0.98831	0.89069	0.746949	325397	272884	0.995733	0.986641	0.89088	0.105221	0.112985	0.0073972	0.00683302	0.803231	0.992603	0.894779	0.887015	449829	445926	0.993167	/mnt/ssd2t/ukbiobank/bmx_combined_label/2806042_20252_2_0.nii.gz	/mnt/ssd2t/ukbiobank/bmx_nnunet_tissue_1k/output/2806042_20252_2_0.nii.gz
0.974609	0.982821	0.0234146	0.0108642	0.0311246	0.0655294	0.966221	0.968875	0.976585	0.989136	5297666	5365748	0.934471	0.985262	0.918902	0.064435	0.0971783	0.00986802	0.00633661	0.849971	0.990132	0.935565	0.902822	667258	643905	0.993663	0.992132	0.940945	0.0638267	0.0542341	0.0038526	0.00457715	0.888476	0.996147	0.936173	0.945766	478205	483105	0.995423	0.98512	0.83174	0.123481	0.208686	0.0101237	0.0054336	0.711948	0.989876	0.876519	0.791314	335322	302726	0.994566	0.985176	0.875041	0.107192	0.142033	0.00912282	0.00663293	0.777843	0.990877	0.892808	0.857967	436477	419444	0.993367	/mnt/ssd2t/ukbiobank/bmx_combined_label/2806887_20252_2_0.nii.gz	/mnt/ssd2t/ukbiobank/bmx_nnunet_tissue_1k/output/2806887_20252_2_0.nii.gz
0.977793	0.985659	0.0180803	0.0105726	0.0366044	0.0614496	0.971724	0.963396	0.98192	0.989427	6755572	6807225	0.93855	0.981896	0.872685	0.151089	0.102172	0.00761786	0.0118632	0.774127	0.992382	0.848911	0.897828	605295	640174	0.988137	0.987886	0.896976	0.060471	0.14189	0.00923808	0.00361632	0.813197	0.990762	0.939529	0.85811	538234	491591	0.996384	0.987113	0.828024	0.146101	0.196329	0.0078647	0.00552138	0.70652	0.992135	0.853899	0.803671	338106	318218	0.994479	0.986931	0.888059	0.0942233	0.128979	0.0081421	0.00573374	0.798657	0.991858	0.905777	0.871021	521257	501256	0.994266	/mnt/ssd2t/ukbiobank/bmx_combined_label/2807205_20252_2_0.nii.gz	/mnt/ssd2t/ukbiobank/bmx_nnunet_tissue_1k/output/2807205_20252_2_0.nii.gz
0.975257	0.983081	0.020246	0.0135686	0.0371328	0.0547629	0.966726	0.962867	0.979754	0.986431	4872351	4905558	0.945237	0.985402	0.923086	0.0774614	0.0763659	0.00800234	0.00812577	0.857159	0.991998	0.922539	0.923634	634092	634845	0.991874	0.991526	0.939083	0.0561407	0.0656446	0.00492987	0.00417683	0.885162	0.99507	0.943859	0.934355	467365	462659	0.995823	0.985653	0.816112	0.164393	0.202494	0.00840386	0.00652387	0.689349	0.991596	0.835607	0.797506	266907	254737	0.993476	0.985353	0.887871	0.0944148	0.129163	0.00918981	0.00647746	0.798353	0.99081	0.905585	0.870837	445237	428153	0.993523	/mnt/ssd2t/ukbiobank/bmx_combined_label/2807264_20252_2_0.nii.gz	/mnt/ssd2t/ukbiobank/bmx_nnunet_tissue_1k/output/2807264_20252_2_0.nii.gz
0.980501	0.987452	0.0160586	0.00901215	0.0316776	0.0554542	0.975215	0.968322	0.983941	0.990988	6175107	6219330	0.944546	0.984684	0.90405	0.0765674	0.114535	0.010124	0.00651335	0.824901	0.989876	0.923433	0.885465	649939	623216	0.993487	0.991018	0.929585	0.0747163	0.0660729	0.00448169	0.00511207	0.868435	0.995518	0.925284	0.933927	506350	511080	0.994888	0.986528	0.812117	0.18351	0.192209	0.00718438	0.00678886	0.683668	0.992816	0.81649	0.807791	287500	284437	0.993211	0.989685	0.881674	0.0933323	0.141979	0.0066403	0.00414128	0.788387	0.99336	0.906668	0.858021	357228	338061	0.995859	/mnt/ssd2t/ukbiobank/bmx_combined_label/2808083_20252_2_0.nii.gz	/mnt/ssd2t/ukbiobank/bmx_nnunet_tissue_1k/output/2808083_20252_2_0.nii.gz
0.974013	0.982898	0.0247293	0.00935468	0.0300954	0.0769114	0.966371	0.969905	0.975271	0.990645	6432179	6533579	0.923089	0.980084	0.865798	0.145947	0.122128	0.00966435	0.0118451	0.763355	0.990336	0.854053	0.877872	624441	641856	0.988155	0.986988	0.895561	0.0564455	0.147786	0.0102822	0.00357108	0.810874	0.989718	0.943554	0.852214	558577	504504	0.996429	0.985557	0.845278	0.120868	0.186065	0.00944284	0.00570061	0.732019	0.990557	0.879132	0.813935	413613	382939	0.994299	0.985915	0.876627	0.0916046	0.152994	0.00956557	0.00536294	0.780353	0.990434	0.908395	0.847006	504110	470042	0.994637	/mnt/ssd2t/ukbiobank/bmx_combined_label/2813346_20252_2_0.nii.gz	/mnt/ssd2t/ukbiobank/bmx_nnunet_tissue_1k/output/2813346_20252_2_0.nii.gz
0.982253	0.988685	0.0152227	0.00737585	0.0270956	0.0547642	0.977623	0.972904	0.984777	0.992624	6984146	7039797	0.945236	0.986729	0.908116	0.0921282	0.0916387	0.0071313	0.00717295	0.831697	0.992869	0.907872	0.908361	645524	645872	0.992827	0.992201	0.930791	0.0680901	0.0703257	0.00420394	0.00406112	0.870541	0.995796	0.93191	0.929674	504396	503186	0.995939	0.988239	0.830799	0.130933	0.204241	0.00766561	0.00451398	0.71057	0.992334	0.869067	0.795759	324426	297060	0.995486	0.99075	0.911786	0.0607416	0.114125	0.00648899	0.00326796	0.837874	0.993511	0.939258	0.885875	482498	455075	0.996732	/mnt/ssd2t/ukbiobank/bmx_combined_label/2813489_20252_2_0.nii.gz	/mnt/ssd2t/ukbiobank/bmx_nnunet_tissue_1k/output/2813489_20252_2_0.nii.gz
0.980831	0.98766	0.0148164	0.00985076	0.0344839	0.0512243	0.975621	0.965516	0.985184	0.990149	6663138	6696722	0.948776	0.985529	0.910776	0.0734395	0.104479	0.0093632	0.00638018	0.83617	0.990637	0.92656	0.895521	709291	685530	0.99362	0.992632	0.938972	0.0757592	0.0458201	0.00289991	0.00493991	0.884964	0.9971	0.924241	0.95418	510911	527461	0.99506	0.987045	0.820909	0.147813	0.208154	0.00808663	0.00535054	0.696222	0.991913	0.852187	0.791846	322468	299635	0.994649	0.990819	0.899425	0.0965014	0.104612	0.00502488	0.00459565	0.817232	0.994975	0.903499	0.895388	394322	390782	0.995404	/mnt/ssd2t/ukbiobank/bmx_combined_label/2815341_20252_2_0.nii.gz	/mnt/ssd2t/ukbiobank/bmx_nnunet_tissue_1k/output/2815341_20252_2_0.nii.gz
0.981559	0.988232	0.0142683	0.00925599	0.0337176	0.0512904	0.976737	0.966282	0.985732	0.990744	6878899	6913877	0.94871	0.985127	0.906817	0.079577	0.106392	0.00935162	0.00680831	0.829521	0.990648	0.920423	0.893608	712865	692097	0.993192	0.992815	0.939137	0.0693604	0.0522097	0.00324681	0.00438784	0.885257	0.996753	0.93064	0.94779	514789	524276	0.995612	0.986885	0.81262	0.169334	0.20466	0.00757733	0.00601225	0.68438	0.992423	0.830666	0.79534	314737	301352	0.993988	0.991849	0.904543	0.0828733	0.107699	0.00486598	0.00364742	0.825723	0.995134	0.917127	0.892301	380950	370638	0.996353	/mnt/ssd2t/ukbiobank/bmx_combined_label/2815341_20252_3_0.nii.gz	/mnt/ssd2t/ukbiobank/bmx_nnunet_tissue_1k/output/2815341_20252_3_0.nii.gz
0.976209	0.984535	0.0233206	0.00748116	0.0254157	0.0763076	0.969542	0.974584	0.976679	0.992519	7315977	7434625	0.923692	0.984212	0.893773	0.081639	0.129532	0.0106544	0.00639226	0.807948	0.989346	0.918361	0.870468	731609	693455	0.993608	0.990978	0.924488	0.0775348	0.0734802	0.00465871	0.00493601	0.85958	0.995341	0.922465	0.92652	571501	574013	0.995064	0.984852	0.840547	0.0777289	0.227873	0.0123161	0.00354838	0.724951	0.987684	0.922271	0.772127	495784	415071	0.996452	0.989841	0.896836	0.100981	0.105337	0.00546749	0.0052173	0.812967	0.994533	0.899019	0.894663	473225	470932	0.994783	/mnt/ssd2t/ukbiobank/bmx_combined_label/2816905_20252_2_0.nii.gz	/mnt/ssd2t/ukbiobank/bmx_nnunet_tissue_1k/output/2816905_20252_2_0.nii.gz
0.975409	0.984095	0.0191888	0.0125989	0.0432664	0.0648438	0.968688	0.956734	0.980811	0.987401	7985317	8038969	0.935156	0.986901	0.899943	0.10023	0.0998829	0.00699497	0.00702183	0.818088	0.993005	0.89977	0.900117	678304	678566	0.992978	0.991757	0.920905	0.0712717	0.0867878	0.00480908	0.00388692	0.853405	0.995191	0.928728	0.913212	544627	535528	0.996113	0.988976	0.839557	0.143313	0.176902	0.0064152	0.00500048	0.723479	0.993585	0.856687	0.823098	363196	348956	0.995	0.983551	0.890364	0.0917784	0.126805	0.0104697	0.00730872	0.802393	0.98953	0.908222	0.873195	792791	762216	0.992691	/mnt/ssd2t/ukbiobank/bmx_combined_label/2818459_20252_2_0.nii.gz	/mnt/ssd2t/ukbiobank/bmx_nnunet_tissue_1k/output/2818459_20252_2_0.nii.gz
0.973657	0.982653	0.0241926	0.0104054	0.0333283	0.075181	0.965897	0.966672	0.975807	0.989595	5791607	5873437	0.924819	0.984282	0.894185	0.100601	0.110969	0.00895057	0.00802823	0.808621	0.991049	0.899399	0.889031	573837	567222	0.991972	0.990952	0.921811	0.0553888	0.0999143	0.00627492	0.00332446	0.854963	0.993725	0.944611	0.900086	455190	433734	0.996676	0.986847	0.808949	0.135598	0.239818	0.00907741	0.00453445	0.679189	0.990923	0.864402	0.760182	281393	247466	0.995466	0.984699	0.89684	0.0872729	0.118503	0.00964425	0.00687874	0.812974	0.990356	0.912727	0.881497	579605	559773	0.993121	/mnt/ssd2t/ukbiobank/bmx_combined_label/2820908_20252_2_0.nii.gz	/mnt/ssd2t/ukbiobank/bmx_nnunet_tissue_1k/output/2820908_20252_2_0.nii.gz
0.980675	0.987579	0.0150101	0.00981861	0.034622	0.0522362	0.975462	0.965378	0.98499	0.990181	6176131	6208683	0.947764	0.98806	0.923514	0.0650721	0.0876247	0.00750145	0.00544762	0.857897	0.992499	0.934928	0.912375	628921	613750	0.994552	0.99283	0.937367	0.0668236	0.0584045	0.0035308	0.00407399	0.882117	0.996469	0.933176	0.941596	453561	457653	0.995926	0.988825	0.834906	0.136776	0.191613	0.00692449	0.00463945	0.7166	0.993076	0.863224	0.808387	278248	260572	0.995361	0.988606	0.892396	0.103566	0.111606	0.00626563	0.005765	0.8057	0.993734	0.896434	0.888394	423338	419541	0.994235	/mnt/ssd2t/ukbiobank/bmx_combined_label/2821087_20252_2_0.nii.gz	/mnt/ssd2t/ukbiobank/bmx_nnunet_tissue_1k/output/2821087_20252_2_0.nii.gz
0.971587	0.979724	0.0276016	0.01284	0.0303616	0.0639617	0.960253	0.969638	0.972398	0.98716	3936669	3996430	0.936038	0.981533	0.909567	0.076374	0.104071	0.0119934	0.00856725	0.834133	0.988007	0.923626	0.895929	586822	569225	0.991433	0.990473	0.938277	0.0506456	0.0725442	0.00613182	0.00419026	0.883731	0.993868	0.949354	0.927456	442020	431824	0.99581	0.983057	0.785767	0.158782	0.262825	0.011503	0.00612303	0.647131	0.988497	0.841218	0.737175	238623	209110	0.993877	0.986267	0.914735	0.0827954	0.0877212	0.00770178	0.00723367	0.842868	0.992298	0.917205	0.912279	457130	454675	0.992766	/mnt/ssd2t/ukbiobank/bmx_combined_label/2821341_20252_2_0.nii.gz	/mnt/ssd2t/ukbiobank/bmx_nnunet_tissue_1k/output/2821341_20252_2_0.nii.gz
0.975188	0.982927	0.0198699	0.0142602	0.0380861	0.0525686	0.966427	0.961914	0.98013	0.98574	5209310	5239125	0.947431	0.982006	0.905978	0.0822485	0.105497	0.0112914	0.00860339	0.828117	0.988709	0.917751	0.894503	696813	679161	0.991397	0.989943	0.932581	0.0619719	0.0728034	0.00589907	0.00496809	0.873678	0.994101	0.938028	0.927197	539357	533129	0.995032	0.984489	0.794241	0.208509	0.20299	0.00792435	0.00819432	0.658707	0.992076	0.791491	0.79701	270053	271936	0.991806	0.985748	0.89103	0.101499	0.116317	0.00820156	0.00704695	0.803476	0.991798	0.898501	0.883683	474067	466249	0.992953	/mnt/ssd2t/ukbiobank/bmx_combined_label/2824618_20252_2_0.nii.gz	/mnt/ssd2t/ukbiobank/bmx_nnunet_tissue_1k/output/2824618_20252_2_0.nii.gz
0.980668	0.987368	0.0143502	0.010907	0.0356872	0.0465844	0.975052	0.964313	0.98565	0.989093	5614266	5633878	0.953416	0.983955	0.898638	0.123453	0.0781289	0.00655995	0.0108543	0.815933	0.99344	0.876547	0.921871	567037	596357	0.989146	0.991143	0.922297	0.0403377	0.112267	0.00703278	0.00234852	0.8558	0.992967	0.959662	0.887733	435195	402576	0.997651	0.986206	0.837476	0.125902	0.196201	0.00904249	0.00535574	0.720395	0.990958	0.874098	0.803799	324963	298828	0.994644	0.991927	0.928206	0.0826962	0.0606296	0.00357131	0.00498123	0.86603	0.996429	0.917304	0.93937	408299	418121	0.995019	/mnt/ssd2t/ukbiobank/bmx_combined_label/2827141_20252_2_0.nii.gz	/mnt/ssd2t/ukbiobank/bmx_nnunet_tissue_1k/output/2827141_20252_2_0.nii.gz
0.980009	0.987498	0.0146928	0.010301	0.0413539	0.0582065	0.975305	0.958646	0.985307	0.989699	6425591	6454232	0.941794	0.988603	0.917566	0.0842038	0.0806574	0.00597884	0.0062641	0.847688	0.994021	0.915796	0.919343	555721	557873	0.993736	0.993908	0.939735	0.0548191	0.0656494	0.00351398	0.00290243	0.88632	0.996486	0.945181	0.934351	409478	404786	0.997098	0.989147	0.788127	0.218126	0.205518	0.00536024	0.00577836	0.650339	0.99464	0.781874	0.794482	204658	207958	0.994222	0.988441	0.895303	0.0740861	0.133349	0.0080336	0.00419383	0.810451	0.991966	0.925914	0.866651	459360	429959	0.995806	/mnt/ssd2t/ukbiobank/bmx_combined_label/2827767_20252_3_0.nii.gz	/mnt/ssd2t/ukbiobank/bmx_nnunet_tissue_1k/output/2827767_20252_3_0.nii.gz
0.974533	0.982992	0.0187351	0.0152757	0.0456605	0.0556126	0.966552	0.954339	0.981265	0.984724	5685713	5705758	0.944387	0.984836	0.908324	0.0871489	0.0961584	0.00870907	0.00782217	0.832045	0.991291	0.912851	0.903842	632342	626101	0.992178	0.991807	0.93806	0.0779814	0.0453298	0.00315841	0.00561202	0.883346	0.996842	0.922019	0.95467	494421	511930	0.994388	0.985216	0.848439	0.136284	0.166306	0.00867024	0.00687055	0.736773	0.99133	0.863716	0.833694	377629	364503	0.993129	0.985461	0.864679	0.115645	0.154141	0.00893416	0.00642731	0.761616	0.991066	0.884355	0.845859	417799	399612	0.993573	/mnt/ssd2t/ukbiobank/bmx_combined_label/2828511_20252_2_0.nii.gz	/mnt/ssd2t/ukbiobank/bmx_nnunet_tissue_1k/output/2828511_20252_2_0.nii.gz
0.972126	0.982505	0.0251521	0.00971603	0.0389608	0.0963386	0.965612	0.961039	0.974848	0.990284	8612054	8748420	0.903661	0.97464	0.777133	0.283206	0.151435	0.00840935	0.0184297	0.635501	0.991591	0.716794	0.848565	567748	672119	0.98157	0.981257	0.809141	0.0405236	0.300466	0.0178025	0.00177908	0.679459	0.982198	0.959476	0.699534	618855	451194	0.998221	0.986901	0.826036	0.144241	0.201692	0.00815323	0.00545416	0.70363	0.991847	0.855759	0.798308	424459	395963	0.994546	0.984212	0.867812	0.101406	0.160931	0.0105479	0.00623323	0.766491	0.989452	0.898594	0.839069	672976	628396	0.993767	/mnt/ssd2t/ukbiobank/bmx_combined_label/2830897_20252_2_0.nii.gz	/mnt/ssd2t/ukbiobank/bmx_nnunet_tissue_1k/output/2830897_20252_2_0.nii.gz
0.975968	0.983603	0.02191	0.0108206	0.0299791	0.0595216	0.967736	0.970021	0.97809	0.989179	5766980	5832365	0.940478	0.984706	0.913385	0.0857169	0.0875119	0.0084817	0.00829301	0.840578	0.991518	0.914283	0.912488	699368	697995	0.991707	0.991239	0.935502	0.0636748	0.0653197	0.00476326	0.00463575	0.87882	0.995237	0.936325	0.93468	537939	536994	0.995364	0.985153	0.844715	0.108043	0.197774	0.0104274	0.00515067	0.731175	0.989573	0.891957	0.802226	398359	358284	0.994849	0.986886	0.89616	0.0827397	0.123992	0.00853651	0.0054571	0.811856	0.991463	0.91726	0.876008	511234	488242	0.994543	/mnt/ssd2t/ukbiobank/bmx_combined_label/2831280_20252_2_0.nii.gz	/mnt/ssd2t/ukbiobank/bmx_nnunet_tissue_1k/output/2831280_20252_2_0.nii.gz
0.978736	0.985992	0.0190012	0.00896369	0.0285435	0.0591968	0.972371	0.971457	0.980999	0.991036	5804864	5864259	0.940803	0.980432	0.880748	0.133609	0.104412	0.00919111	0.0121216	0.786907	0.990809	0.866391	0.895588	620245	641147	0.987878	0.987452	0.906255	0.0423718	0.139887	0.0105315	0.00288729	0.82858	0.989469	0.957628	0.860113	542080	486880	0.997113	0.984611	0.822376	0.15073	0.202867	0.00946306	0.00661837	0.698335	0.990537	0.84927	0.797133	343540	322450	0.993382	0.98912	0.888327	0.106895	0.116401	0.00599078	0.00544597	0.79909	0.994009	0.893105	0.883599	376467	372460	0.994554	/mnt/ssd2t/ukbiobank/bmx_combined_label/2831709_20252_2_0.nii.gz	/mnt/ssd2t/ukbiobank/bmx_nnunet_tissue_1k/output/2831709_20252_2_0.nii.gz
0.980553	0.987283	0.0172721	0.00811906	0.026655	0.0555345	0.974886	0.973345	0.982728	0.991881	5379811	5429918	0.944466	0.985072	0.909559	0.0664432	0.113237	0.0104236	0.00583657	0.83412	0.989576	0.933557	0.886763	598357	568365	0.994163	0.992195	0.938004	0.0594222	0.0645556	0.00434755	0.00398146	0.883246	0.995652	0.940578	0.935444	446158	443723	0.996019	0.986174	0.782647	0.191814	0.241328	0.00816975	0.00610838	0.642908	0.99183	0.808186	0.758672	231925	217716	0.993892	0.9911	0.923394	0.0726867	0.0804925	0.00498384	0.00446498	0.85769	0.995016	0.927313	0.919508	412349	408878	0.995535	/mnt/ssd2t/ukbiobank/bmx_combined_label/2832862_20252_3_0.nii.gz	/mnt/ssd2t/ukbiobank/bmx_nnunet_tissue_1k/output/2832862_20252_3_0.nii.gz
0.972651	0.982067	0.0229594	0.0128538	0.041757	0.0729078	0.964767	0.958243	0.977041	0.987146	6712405	6781832	0.927092	0.984996	0.900153	0.103573	0.0960892	0.00777615	0.00844607	0.818435	0.992224	0.896427	0.903911	662020	667547	0.991554	0.991317	0.927266	0.0634044	0.0818786	0.00524587	0.00398716	0.864396	0.994754	0.936596	0.918121	533387	522866	0.996013	0.98619	0.831115	0.132931	0.201977	0.0089512	0.00544131	0.711032	0.991049	0.867069	0.798023	376761	346759	0.994559	0.983511	0.866466	0.10534	0.160005	0.0108382	0.0067272	0.764394	0.989162	0.89466	0.839995	563501	529070	0.993273	/mnt/ssd2t/ukbiobank/bmx_combined_label/2833466_20252_2_0.nii.gz	/mnt/ssd2t/ukbiobank/bmx_nnunet_tissue_1k/output/2833466_20252_2_0.nii.gz
0.972128	0.980927	0.0286462	0.00930962	0.0256919	0.0764302	0.962568	0.974308	0.971354	0.99069	5618917	5730772	0.92357	0.972776	0.833296	0.222159	0.102735	0.00853753	0.0210282	0.71423	0.991462	0.777841	0.897265	588981	679409	0.978972	0.980227	0.85361	0.0393727	0.231954	0.0185222	0.00255462	0.744607	0.981478	0.960627	0.768046	582983	466110	0.997445	0.983044	0.839835	0.103723	0.209919	0.0124281	0.00545144	0.723893	0.987572	0.896277	0.790081	437020	385239	0.994549	0.985468	0.89191	0.0784098	0.135917	0.0100873	0.00548154	0.804908	0.989913	0.92159	0.864083	538923	505294	0.994518	/mnt/ssd2t/ukbiobank/bmx_combined_label/2835268_20252_2_0.nii.gz	/mnt/ssd2t/ukbiobank/bmx_nnunet_tissue_1k/output/2835268_20252_2_0.nii.gz
0.978514	0.986246	0.0217665	0.00560904	0.0204449	0.0760696	0.972865	0.979555	0.978233	0.994391	7000490	7116117	0.92393	0.987424	0.910578	0.076411	0.102072	0.007821	0.00570429	0.835836	0.992179	0.923589	0.897928	644411	626507	0.994296	0.993195	0.933093	0.0580712	0.0755781	0.00408557	0.00308394	0.874578	0.995914	0.941929	0.924422	463891	455269	0.996916	0.985528	0.808331	0.107415	0.26139	0.0111818	0.00383063	0.678318	0.988818	0.892585	0.73861	373358	308952	0.996169	0.990633	0.921938	0.0565769	0.0985898	0.00642682	0.00353413	0.855181	0.993573	0.943423	0.90141	554540	529845	0.996466	/mnt/ssd2t/ukbiobank/bmx_combined_label/2835712_20252_2_0.nii.gz	/mnt/ssd2t/ukbiobank/bmx_nnunet_tissue_1k/output/2835712_20252_2_0.nii.gz
0.975743	0.983664	0.024958	0.00755973	0.0221657	0.0707814	0.967854	0.977834	0.975042	0.99244	5415274	5511902	0.929219	0.983879	0.905633	0.087093	0.101527	0.00955018	0.00807494	0.82754	0.99045	0.912907	0.898473	633557	623540	0.991925	0.991134	0.928304	0.0472606	0.0949092	0.00640431	0.00303983	0.866201	0.993596	0.952739	0.905091	466646	443308	0.99696	0.982298	0.809356	0.126075	0.246327	0.012833	0.0057053	0.679764	0.987167	0.873925	0.753673	366890	316406	0.994295	0.989466	0.917539	0.0698067	0.0947756	0.0065488	0.00470274	0.847642	0.993451	0.930193	0.905224	476441	463652	0.995297	/mnt/ssd2t/ukbiobank/bmx_combined_label/2835712_20252_3_0.nii.gz	/mnt/ssd2t/ukbiobank/bmx_nnunet_tissue_1k/output/2835712_20252_3_0.nii.gz
0.976421	0.984595	0.0189076	0.0118775	0.0390429	0.0611565	0.969657	0.960957	0.981092	0.988122	5869315	5911372	0.938843	0.977034	0.860807	0.198242	0.0707546	0.00593256	0.0190116	0.755629	0.994067	0.801758	0.929245	588202	681732	0.980988	0.984546	0.873099	0.0446263	0.196128	0.0137352	0.0026592	0.774779	0.986265	0.955374	0.803872	509034	428312	0.997341	0.983039	0.830007	0.0962394	0.232618	0.0131547	0.00466093	0.709411	0.986845	0.903761	0.767382	415325	352652	0.995339	0.989761	0.876453	0.134145	0.112686	0.0048143	0.00586694	0.780077	0.995186	0.865855	0.887314	315044	322852	0.994133	/mnt/ssd2t/ukbiobank/bmx_combined_label/2835814_20252_2_0.nii.gz	/mnt/ssd2t/ukbiobank/bmx_nnunet_tissue_1k/output/2835814_20252_2_0.nii.gz
0.973694	0.982696	0.0177809	0.0168272	0.0533712	0.0562774	0.96598	0.946629	0.982219	0.983173	5650193	5655679	0.943723	0.976673	0.859359	0.182472	0.0942995	0.00812869	0.0172651	0.753399	0.991871	0.817528	0.9057	585199	648314	0.982735	0.985202	0.880678	0.0425403	0.184703	0.0131201	0.00260053	0.786796	0.98688	0.95746	0.815297	498151	424186	0.997399	0.984472	0.796084	0.210191	0.197542	0.00775942	0.00838323	0.661245	0.992241	0.789809	0.802458	280918	285417	0.991617	0.984951	0.867733	0.133153	0.131379	0.00791705	0.00803939	0.766368	0.992083	0.866847	0.868621	422647	423512	0.991961	/mnt/ssd2t/ukbiobank/bmx_combined_label/2837261_20252_2_0.nii.gz	/mnt/ssd2t/ukbiobank/bmx_nnunet_tissue_1k/output/2837261_20252_2_0.nii.gz
0.974913	0.983381	0.0206172	0.0125883	0.0390747	0.0629207	0.967305	0.960925	0.979383	0.987412	6752005	6807358	0.937079	0.982292	0.876212	0.140748	0.106145	0.00802796	0.0110401	0.779695	0.991972	0.859252	0.893855	629817	655180	0.98896	0.988256	0.90854	0.0588292	0.121905	0.00863306	0.0039055	0.832407	0.991367	0.941171	0.878095	596703	556713	0.996095	0.985183	0.848003	0.126006	0.176488	0.00929787	0.00627399	0.736115	0.990702	0.873994	0.823512	450847	424806	0.993726	0.985985	0.884682	0.103255	0.12706	0.0083242	0.00659658	0.793211	0.991676	0.896745	0.87294	553204	538519	0.993403	/mnt/ssd2t/ukbiobank/bmx_combined_label/2837333_20252_2_0.nii.gz	/mnt/ssd2t/ukbiobank/bmx_nnunet_tissue_1k/output/2837333_20252_2_0.nii.gz
0.980407	0.986947	0.0168228	0.00925332	0.0280568	0.0502283	0.974231	0.971943	0.983177	0.990747	5417188	5458895	0.949772	0.982083	0.90352	0.0655107	0.125463	0.0132225	0.00650518	0.824018	0.986778	0.934489	0.874537	695050	650459	0.993495	0.989169	0.928703	0.0873891	0.0546276	0.0044178	0.00729978	0.866896	0.995582	0.912611	0.945372	540661	560070	0.9927	0.985931	0.798971	0.20072	0.201337	0.00730326	0.00727543	0.665239	0.992697	0.79928	0.798663	253629	253433	0.992725	0.989169	0.881396	0.0963017	0.139832	0.00684717	0.00449908	0.787943	0.993153	0.903698	0.860168	338992	322663	0.995501	/mnt/ssd2t/ukbiobank/bmx_combined_label/2841113_20252_2_0.nii.gz	/mnt/ssd2t/ukbiobank/bmx_nnunet_tissue_1k/output/2841113_20252_2_0.nii.gz
0.976093	0.98448	0.0178057	0.0132234	0.0445667	0.0593572	0.969435	0.955433	0.982194	0.986777	6158937	6187671	0.940643	0.986927	0.921243	0.0542968	0.101984	0.00944719	0.00479854	0.853986	0.990553	0.945703	0.898016	682443	648031	0.995201	0.992635	0.940054	0.0703612	0.0492939	0.00319254	0.00465341	0.886889	0.996807	0.929639	0.950706	486855	497888	0.995347	0.987973	0.80035	0.180766	0.217684	0.00691135	0.00548847	0.667152	0.993089	0.819234	0.782316	246987	235857	0.994512	0.984872	0.863075	0.142518	0.13126	0.00762764	0.00838418	0.75913	0.992372	0.857482	0.86874	439868	445643	0.991616	/mnt/ssd2t/ukbiobank/bmx_combined_label/2843033_20252_2_0.nii.gz	/mnt/ssd2t/ukbiobank/bmx_nnunet_tissue_1k/output/2843033_20252_2_0.nii.gz
0.981901	0.988156	0.0164601	0.00718528	0.0235122	0.0527423	0.976588	0.976488	0.98354	0.992815	6805302	6869476	0.947258	0.985465	0.905365	0.0813221	0.107568	0.00906625	0.0066744	0.827093	0.990934	0.918678	0.892432	697188	677270	0.993326	0.991521	0.92834	0.07914	0.0640583	0.00399755	0.00501448	0.866263	0.996002	0.92086	0.935942	525162	533763	0.994986	0.987389	0.830218	0.134316	0.202457	0.00811582	0.00497617	0.70972	0.991884	0.865684	0.797543	345965	318733	0.995024	0.99079	0.926769	0.0516386	0.0938627	0.00643177	0.00339125	0.863531	0.993568	0.948361	0.906137	575543	549918	0.996609	/mnt/ssd2t/ukbiobank/bmx_combined_label/2845807_20252_2_0.nii.gz	/mnt/ssd2t/ukbiobank/bmx_nnunet_tissue_1k/output/2845807_20252_2_0.nii.gz
0.980101	0.987033	0.016717	0.00918932	0.0305602	0.0546291	0.974397	0.96944	0.983283	0.990811	5709782	5753494	0.945371	0.987384	0.920159	0.0763486	0.0833066	0.00717118	0.00652694	0.852125	0.992829	0.923651	0.916693	592450	587987	0.993473	0.992399	0.934198	0.0591765	0.0723343	0.00446339	0.00360353	0.876522	0.995537	0.940823	0.927666	434524	428447	0.996396	0.988753	0.83281	0.148458	0.185115	0.00658011	0.00505767	0.713518	0.99342	0.851542	0.814885	256808	245753	0.994942	0.987695	0.901323	0.0767573	0.11958	0.00812751	0.00499073	0.820371	0.991872	0.923243	0.88042	476836	454719	0.995009	/mnt/ssd2t/ukbiobank/bmx_combined_label/2846451_20252_2_0.nii.gz	/mnt/ssd2t/ukbiobank/bmx_nnunet_tissue_1k/output/2846451_20252_2_0.nii.gz
0.977107	0.985561	0.0170687	0.0117952	0.045465	0.0648044	0.971533	0.954535	0.982931	0.988205	5789541	5820602	0.935196	0.984405	0.887187	0.136687	0.0875814	0.00633605	0.0104082	0.797247	0.993664	0.863313	0.912419	492125	520117	0.989592	0.992067	0.923772	0.0606266	0.0913193	0.00509147	0.00327573	0.858343	0.994909	0.939373	0.908681	387377	374720	0.996724	0.986209	0.823656	0.113534	0.230843	0.0100305	0.00430516	0.700183	0.989969	0.886466	0.769157	306620	266044	0.995695	0.988729	0.88005	0.112443	0.127331	0.00632788	0.00549883	0.785794	0.993672	0.887557	0.872669	346953	341133	0.994501	/mnt/ssd2t/ukbiobank/bmx_combined_label/2846832_20252_2_0.nii.gz	/mnt/ssd2t/ukbiobank/bmx_nnunet_tissue_1k/output/2846832_20252_2_0.nii.gz
0.976339	0.984879	0.0202803	0.00990762	0.0361174	0.0719363	0.970208	0.963883	0.97972	0.990092	6392051	6459726	0.928064	0.980134	0.87187	0.13139	0.124845	0.0104557	0.0110798	0.772846	0.989544	0.86861	0.875155	634325	639105	0.98892	0.988678	0.897683	0.0389164	0.157871	0.00981842	0.00213721	0.81436	0.990182	0.961084	0.842129	484403	424448	0.997863	0.984846	0.776316	0.230277	0.216977	0.00754471	0.00814063	0.634409	0.992455	0.769723	0.783023	275831	280597	0.991859	0.986346	0.865832	0.115905	0.151691	0.00829152	0.00609251	0.763408	0.991708	0.884095	0.848309	426565	409299	0.993907	/mnt/ssd2t/ukbiobank/bmx_combined_label/2848874_20252_2_0.nii.gz	/mnt/ssd2t/ukbiobank/bmx_nnunet_tissue_1k/output/2848874_20252_2_0.nii.gz
0.975128	0.983697	0.0218825	0.0106604	0.0347186	0.0694878	0.967916	0.965281	0.978117	0.98934	5835614	5902567	0.930512	0.986135	0.911265	0.0863162	0.0911415	0.00774249	0.00729713	0.836994	0.992258	0.913684	0.908858	602711	599528	0.992703	0.992306	0.935081	0.0554847	0.074166	0.0047153	0.00346217	0.878078	0.995285	0.944515	0.925834	460494	451386	0.996538	0.985254	0.855451	0.102864	0.182531	0.0102407	0.00528494	0.747414	0.989759	0.897136	0.817469	410691	374221	0.994715	0.985676	0.853358	0.125474	0.166809	0.00876168	0.00629468	0.744224	0.991238	0.874526	0.833191	384890	366698	0.993705	/mnt/ssd2t/ukbiobank/bmx_combined_label/2849476_20252_3_0.nii.gz	/mnt/ssd2t/ukbiobank/bmx_nnunet_tissue_1k/output/2849476_20252_3_0.nii.gz
0.97792	0.985818	0.0209797	0.00728916	0.0260725	0.0724666	0.972033	0.973928	0.97902	0.992711	6471802	6562303	0.927533	0.984701	0.884291	0.113791	0.117619	0.00834284	0.00803888	0.792581	0.991657	0.886209	0.882381	554636	552240	0.991961	0.991197	0.91761	0.0450031	0.116959	0.00684419	0.00244584	0.847763	0.993156	0.954997	0.883041	464743	429726	0.997554	0.98594	0.813356	0.153572	0.217229	0.00882107	0.00578481	0.685425	0.991179	0.846428	0.782771	327645	303004	0.994215	0.988674	0.911975	0.0632874	0.111489	0.00785407	0.00424437	0.838194	0.992146	0.936713	0.888511	552817	524370	0.995756	/mnt/ssd2t/ukbiobank/bmx_combined_label/2849696_20252_2_0.nii.gz	/mnt/ssd2t/ukbiobank/bmx_nnunet_tissue_1k/output/2849696_20252_2_0.nii.gz
0.974634	0.983881	0.0162237	0.0160142	0.0591245	0.0598639	0.968273	0.940875	0.983776	0.983986	7139934	7141455	0.940136	0.986503	0.91099	0.0813165	0.0965753	0.00798352	0.00661956	0.836531	0.992016	0.918684	0.903425	693821	682297	0.99338	0.993068	0.942274	0.0772246	0.0373846	0.00234067	0.00503022	0.89085	0.997659	0.922775	0.962615	533375	556403	0.99497	0.986773	0.771591	0.231352	0.225444	0.00669757	0.00692433	0.628122	0.993302	0.768648	0.774556	261777	263789	0.993076	0.985879	0.854011	0.131105	0.160371	0.00828268	0.00655448	0.745218	0.991717	0.868895	0.839629	446433	431396	0.993446	/mnt/ssd2t/ukbiobank/bmx_combined_label/2850122_20252_2_0.nii.gz	/mnt/ssd2t/ukbiobank/bmx_nnunet_tissue_1k/output/2850122_20252_2_0.nii.gz
0.971492	0.980706	0.0296409	0.00872496	0.0251688	0.0822344	0.962142	0.974831	0.970359	0.991275	6561174	6702599	0.917766	0.977726	0.859756	0.157996	0.121727	0.0102976	0.0138909	0.754011	0.989702	0.842004	0.878273	697846	727905	0.986109	0.985205	0.884858	0.0473658	0.173915	0.0127277	0.00303542	0.793494	0.987272	0.952634	0.826085	617768	535703	0.996965	0.983813	0.836676	0.117168	0.204894	0.0112111	0.00580553	0.719211	0.988789	0.882832	0.795106	468125	421608	0.994194	0.984909	0.88909	0.0785445	0.141078	0.0106328	0.00554637	0.800326	0.989367	0.921455	0.858922	632173	589271	0.994454	/mnt/ssd2t/ukbiobank/bmx_combined_label/2852055_20252_2_0.nii.gz	/mnt/ssd2t/ukbiobank/bmx_nnunet_tissue_1k/output/2852055_20252_2_0.nii.gz
0.979116	0.986692	0.0207782	0.0057232	0.0212839	0.0742162	0.973733	0.978716	0.979222	0.994277	6740284	6843912	0.925784	0.985466	0.897354	0.0793864	0.124759	0.00972715	0.00590718	0.813819	0.990273	0.920614	0.875241	628337	597369	0.994093	0.99245	0.935737	0.0537218	0.0745713	0.00470264	0.00331778	0.879235	0.995297	0.946278	0.925429	514179	502850	0.996682	0.98393	0.804155	0.143145	0.242438	0.0109812	0.00576264	0.672457	0.989019	0.856855	0.757562	376991	333305	0.994237	0.99112	0.90088	0.0781445	0.119162	0.00570901	0.00358496	0.819638	0.994291	0.921855	0.880838	396571	378926	0.996415	/mnt/ssd2t/ukbiobank/bmx_combined_label/2853079_20252_2_0.nii.gz	/mnt/ssd2t/ukbiobank/bmx_nnunet_tissue_1k/output/2853079_20252_2_0.nii.gz
0.978644	0.986165	0.0176529	0.00998715	0.0341	0.0591678	0.972708	0.9659	0.982347	0.990013	5799953	5845213	0.940832	0.987415	0.919912	0.0653329	0.0943837	0.00816388	0.0054902	0.851702	0.991836	0.934667	0.905616	602064	583351	0.99451	0.992113	0.935667	0.0717769	0.0567681	0.00367913	0.00472211	0.879112	0.996321	0.928223	0.943232	458708	466125	0.995278	0.986981	0.82192	0.148204	0.205931	0.00807647	0.00543297	0.697677	0.991924	0.851796	0.794069	285430	266086	0.994567	0.98814	0.885415	0.097691	0.130858	0.00726835	0.00523736	0.79439	0.992732	0.902309	0.869142	397736	383116	0.994763	/mnt/ssd2t/ukbiobank/bmx_combined_label/2853251_20252_2_0.nii.gz	/mnt/ssd2t/ukbiobank/bmx_nnunet_tissue_1k/output/2853251_20252_2_0.nii.gz
0.9765	0.984193	0.020238	0.0113362	0.0331165	0.0581161	0.968878	0.966884	0.979762	0.988664	6075251	6130449	0.941884	0.980857	0.892984	0.0964749	0.117313	0.011644	0.00937632	0.806659	0.988356	0.903525	0.882687	742866	725733	0.990624	0.989241	0.924908	0.0580518	0.0915271	0.00718083	0.00440492	0.860305	0.992819	0.941948	0.908473	598817	577536	0.995595	0.983671	0.813938	0.17637	0.195529	0.00907429	0.00800336	0.686252	0.990926	0.82363	0.804471	364498	356019	0.991997	0.987283	0.877018	0.114319	0.131479	0.0072349	0.00617534	0.780972	0.992765	0.885681	0.868521	428648	420343	0.993825	/mnt/ssd2t/ukbiobank/bmx_combined_label/2854283_20252_2_0.nii.gz	/mnt/ssd2t/ukbiobank/bmx_nnunet_tissue_1k/output/2854283_20252_2_0.nii.gz
0.975348	0.98399	0.0198684	0.012122	0.0409303	0.0658591	0.968484	0.95907	0.980132	0.987878	6280658	6330297	0.934141	0.984418	0.895573	0.115794	0.0927635	0.00739009	0.00944552	0.810894	0.99261	0.884206	0.907237	603190	618901	0.990554	0.990912	0.920059	0.0621957	0.0970274	0.00595154	0.00368169	0.851953	0.994048	0.937804	0.902973	474371	456752	0.996318	0.986222	0.841548	0.118862	0.194637	0.00922525	0.0051703	0.726442	0.990775	0.881138	0.805363	372082	340084	0.99483	0.985634	0.869901	0.114699	0.144973	0.00861086	0.00659315	0.769756	0.991389	0.885301	0.855027	460086	444353	0.993407	/mnt/ssd2t/ukbiobank/bmx_combined_label/2854781_20252_2_0.nii.gz	/mnt/ssd2t/ukbiobank/bmx_nnunet_tissue_1k/output/2854781_20252_2_0.nii.gz
0.976159	0.984043	0.0233677	0.00843398	0.0252835	0.0680056	0.968586	0.974717	0.976632	0.991566	6832126	6936596	0.931994	0.982539	0.890034	0.0650075	0.1508	0.013574	0.00535887	0.801856	0.986426	0.934993	0.8492	766837	696474	0.994641	0.98963	0.924006	0.0890607	0.0625471	0.00451921	0.0066083	0.858746	0.995481	0.910939	0.937453	619773	637812	0.993392	0.985271	0.834128	0.131428	0.197688	0.00953179	0.00587515	0.715455	0.990468	0.868572	0.802312	425398	392946	0.994125	0.9886	0.906478	0.0773457	0.10914	0.00719936	0.00493745	0.828953	0.992801	0.922654	0.89086	571502	551808	0.995063	/mnt/ssd2t/ukbiobank/bmx_combined_label/2855185_20252_2_0.nii.gz	/mnt/ssd2t/ukbiobank/bmx_nnunet_tissue_1k/output/2855185_20252_2_0.nii.gz
0.980416	0.986861	0.0172911	0.00895104	0.0264051	0.0501844	0.974063	0.973595	0.982709	0.991049	5504051	5550763	0.949816	0.983318	0.908641	0.0979952	0.0846236	0.00844595	0.00991084	0.832578	0.991554	0.902005	0.915376	672141	682105	0.990089	0.989362	0.922595	0.0547417	0.0990067	0.0074677	0.00394956	0.856312	0.992532	0.945258	0.900993	521884	497445	0.99605	0.985274	0.831201	0.127814	0.206105	0.00982125	0.00556765	0.711159	0.990179	0.872186	0.793895	338721	308316	0.994432	0.990894	0.910875	0.0869169	0.0913215	0.00492738	0.00466832	0.836337	0.995073	0.913083	0.908678	379779	377947	0.995332	/mnt/ssd2t/ukbiobank/bmx_combined_label/2856793_20252_2_0.nii.gz	/mnt/ssd2t/ukbiobank/bmx_nnunet_tissue_1k/output/2856793_20252_2_0.nii.gz
0.971661	0.981321	0.0246458	0.0126396	0.0402403	0.0764341	0.963326	0.95976	0.975354	0.98736	6839195	6923382	0.923566	0.979497	0.856675	0.159274	0.126759	0.00959379	0.0124843	0.749284	0.990406	0.840726	0.873241	636545	661163	0.987516	0.987323	0.893466	0.0532143	0.154168	0.0102659	0.00318828	0.807446	0.989734	0.946786	0.845832	570150	509356	0.996812	0.986246	0.812173	0.1784	0.197041	0.00757108	0.00670517	0.683746	0.992429	0.8216	0.802959	335951	328329	0.993295	0.98248	0.881318	0.0912745	0.144485	0.011833	0.00707136	0.787818	0.988167	0.908726	0.855515	689760	649371	0.992929	/mnt/ssd2t/ukbiobank/bmx_combined_label/2859176_20252_2_0.nii.gz	/mnt/ssd2t/ukbiobank/bmx_nnunet_tissue_1k/output/2859176_20252_2_0.nii.gz
0.970819	0.979889	0.0268503	0.0132783	0.0355006	0.0701714	0.96057	0.964499	0.97315	0.986722	5238714	5311776	0.929829	0.98006	0.890353	0.108289	0.111	0.0111177	0.0108165	0.802376	0.988882	0.891711	0.889	662163	660150	0.989183	0.98798	0.914936	0.068912	0.100665	0.00777518	0.00515471	0.84321	0.992225	0.931088	0.899335	522626	504803	0.994845	0.983929	0.838614	0.13371	0.187349	0.0101138	0.00679396	0.72208	0.989886	0.86629	0.812651	373608	350475	0.993206	0.982459	0.861077	0.109742	0.166251	0.0115448	0.00716863	0.756046	0.988455	0.890258	0.833749	474097	444004	0.992831	/mnt/ssd2t/ukbiobank/bmx_combined_label/2859400_20252_2_0.nii.gz	/mnt/ssd2t/ukbiobank/bmx_nnunet_tissue_1k/output/2859400_20252_2_0.nii.gz
0.97535	0.983749	0.0250358	0.0073072	0.0233917	0.077113	0.968017	0.976608	0.974964	0.992693	5617887	5720042	0.922887	0.971894	0.818521	0.207959	0.153167	0.0124612	0.017988	0.692794	0.987539	0.792041	0.846833	559473	598176	0.982012	0.9824	0.851534	0.0227244	0.245539	0.0173211	0.0012578	0.741454	0.982679	0.977276	0.754461	500076	386061	0.998742	0.982021	0.760739	0.262248	0.214796	0.00813373	0.0105437	0.613865	0.991866	0.737752	0.785204	272091	289592	0.989456	0.985079	0.889193	0.0698283	0.148327	0.0111439	0.00483414	0.800493	0.988856	0.930172	0.851673	525453	481109	0.995166	/mnt/ssd2t/ukbiobank/bmx_combined_label/2860167_20252_2_0.nii.gz	/mnt/ssd2t/ukbiobank/bmx_nnunet_tissue_1k/output/2860167_20252_2_0.nii.gz
0.977007	0.985218	0.0188574	0.0106722	0.0377409	0.0653165	0.970867	0.962259	0.981143	0.989328	6457364	6511235	0.934683	0.982387	0.876677	0.145654	0.0997941	0.00748885	0.0114708	0.780431	0.992511	0.854346	0.900206	579804	610927	0.988529	0.988364	0.897871	0.0397181	0.156923	0.0100561	0.00225222	0.814669	0.989944	0.960282	0.843077	505816	444080	0.997748	0.987703	0.83942	0.145559	0.175081	0.00708796	0.00569718	0.723277	0.992912	0.854441	0.824919	324827	313604	0.994303	0.985564	0.870132	0.11842	0.141023	0.00840067	0.00688387	0.770118	0.991599	0.88158	0.858977	469399	457364	0.993116	/mnt/ssd2t/ukbiobank/bmx_combined_label/2861649_20252_2_0.nii.gz	/mnt/ssd2t/ukbiobank/bmx_nnunet_tissue_1k/output/2861649_20252_2_0.nii.gz
0.978735	0.986243	0.0173189	0.0101702	0.0349114	0.0584244	0.972858	0.965089	0.982681	0.98983	5921923	5965003	0.941576	0.983821	0.901667	0.068704	0.126135	0.0116331	0.00597963	0.820941	0.988367	0.931296	0.873865	652751	612497	0.99402	0.991254	0.933272	0.0680031	0.0654493	0.00458395	0.00477495	0.874892	0.995416	0.931997	0.934551	503260	504639	0.995225	0.985522	0.788431	0.218049	0.20498	0.00720393	0.00778671	0.650752	0.992796	0.781951	0.79502	260942	265303	0.992213	0.988122	0.868373	0.120774	0.142215	0.00679896	0.00563969	0.767367	0.993201	0.879226	0.857785	351264	342698	0.99436	/mnt/ssd2t/ukbiobank/bmx_combined_label/2861901_20252_2_0.nii.gz	/mnt/ssd2t/ukbiobank/bmx_nnunet_tissue_1k/output/2861901_20252_2_0.nii.gz
0.977151	0.984797	0.0199758	0.0103838	0.0317068	0.0598054	0.970049	0.968293	0.980024	0.989616	5639835	5695035	0.940195	0.98336	0.900928	0.0952361	0.102876	0.00946758	0.00869721	0.819716	0.990532	0.904764	0.897124	636046	630675	0.991303	0.990751	0.926525	0.0498092	0.0959915	0.00659694	0.00326764	0.863107	0.993403	0.950191	0.904009	486512	462866	0.996732	0.985203	0.786044	0.232057	0.19498	0.00682492	0.00850056	0.647507	0.993175	0.767943	0.80502	254652	266947	0.991499	0.98728	0.905158	0.0590487	0.128011	0.00952545	0.00409417	0.826748	0.990475	0.940951	0.871989	525009	486531	0.995906	/mnt/ssd2t/ukbiobank/bmx_combined_label/2862508_20252_2_0.nii.gz	/mnt/ssd2t/ukbiobank/bmx_nnunet_tissue_1k/output/2862508_20252_2_0.nii.gz
0.982353	0.988598	0.014429	0.00835604	0.0288102	0.049014	0.977453	0.97119	0.985571	0.991644	6538744	6579035	0.950986	0.986701	0.916484	0.0630316	0.103124	0.00909904	0.00534374	0.845843	0.990901	0.936968	0.896876	689589	660082	0.994656	0.99145	0.93247	0.0861472	0.0481395	0.00319145	0.00593239	0.873483	0.996809	0.913853	0.951861	525598	547458	0.994068	0.987952	0.806422	0.175389	0.210982	0.00692076	0.0055127	0.675634	0.993079	0.824611	0.789018	269559	257924	0.994487	0.990991	0.913535	0.0642012	0.107694	0.00605146	0.00344887	0.840832	0.993949	0.935799	0.892306	452029	431020	0.996551	/mnt/ssd2t/ukbiobank/bmx_combined_label/2862838_20252_2_0.nii.gz	/mnt/ssd2t/ukbiobank/bmx_nnunet_tissue_1k/output/2862838_20252_2_0.nii.gz
0.977502	0.985026	0.0206489	0.00923376	0.0282123	0.0616299	0.970493	0.971788	0.979351	0.990766	5896299	5965025	0.93837	0.975928	0.841247	0.192777	0.121735	0.00959901	0.0164246	0.725993	0.990401	0.807223	0.878265	573336	623794	0.983575	0.983845	0.872265	0.0402898	0.200576	0.0146836	0.00248731	0.773466	0.985316	0.95971	0.799424	544742	453762	0.997513	0.984483	0.842111	0.145694	0.16974	0.00889058	0.00742731	0.727282	0.991109	0.854306	0.83026	393485	382410	0.992573	0.98774	0.898843	0.0847729	0.116964	0.00767152	0.00537699	0.816272	0.992328	0.915227	0.883036	486996	469867	0.994623	/mnt/ssd2t/ukbiobank/bmx_combined_label/2863160_20252_2_0.nii.gz	/mnt/ssd2t/ukbiobank/bmx_nnunet_tissue_1k/output/2863160_20252_2_0.nii.gz
0.956571	0.971543	0.0326313	0.0242465	0.078847	0.104099	0.944661	0.921153	0.967369	0.975753	6197634	6251353	0.895901	0.96299	0.739085	0.295315	0.222985	0.0162518	0.0235565	0.586149	0.983748	0.704685	0.777015	550298	606782	0.976444	0.978159	0.837558	0.0311369	0.262404	0.0212675	0.00195912	0.720517	0.978733	0.968863	0.737596	622708	474068	0.998041	0.973561	0.68395	0.342488	0.287398	0.0120627	0.0155248	0.519699	0.987937	0.657512	0.712602	327480	354918	0.984475	0.973315	0.765731	0.243227	0.225096	0.0134431	0.0148527	0.620393	0.986557	0.756773	0.774904	459089	470088	0.985147	/mnt/ssd2t/ukbiobank/bmx_combined_label/2863816_20252_2_0.nii.gz	/mnt/ssd2t/ukbiobank/bmx_nnunet_tissue_1k/output/2863816_20252_2_0.nii.gz
0.980447	0.987168	0.014844	0.0108126	0.0347469	0.0472757	0.97466	0.965253	0.985156	0.989187	5533268	5555911	0.952724	0.984431	0.910996	0.08822	0.0897871	0.00861263	0.00844916	0.83654	0.991387	0.91178	0.910213	637096	636001	0.991551	0.99109	0.932155	0.0523698	0.0828234	0.00590922	0.00362468	0.87293	0.994091	0.94763	0.917177	485708	470099	0.996375	0.985961	0.783062	0.224778	0.208938	0.00691843	0.00758987	0.643469	0.993082	0.775222	0.791062	233107	237870	0.99241	0.990468	0.909496	0.0776254	0.103029	0.00580227	0.00425784	0.834014	0.994198	0.922375	0.896971	388581	377879	0.995742	/mnt/ssd2t/ukbiobank/bmx_combined_label/2864080_20252_2_0.nii.gz	/mnt/ssd2t/ukbiobank/bmx_nnunet_tissue_1k/output/2864080_20252_2_0.nii.gz
0.980994	0.987842	0.0169243	0.00734472	0.0266242	0.0598338	0.975977	0.973376	0.983076	0.992655	6439049	6501794	0.940166	0.987581	0.91877	0.0443505	0.115369	0.00988643	0.00354067	0.849745	0.990114	0.955649	0.884631	657246	608403	0.996459	0.993444	0.946239	0.0744293	0.0321477	0.00204392	0.00493397	0.897964	0.997956	0.925571	0.967852	493503	516047	0.995066	0.987263	0.819195	0.160768	0.199907	0.0074662	0.0057344	0.69376	0.992534	0.839232	0.800093	298544	284621	0.994266	0.989543	0.885649	0.0871925	0.13994	0.00689482	0.00405928	0.794767	0.993105	0.912808	0.86006	389768	367245	0.995941	/mnt/ssd2t/ukbiobank/bmx_combined_label/2869410_20252_2_0.nii.gz	/mnt/ssd2t/ukbiobank/bmx_nnunet_tissue_1k/output/2869410_20252_2_0.nii.gz
0.981183	0.987939	0.0182115	0.00583358	0.021025	0.0635752	0.976165	0.978975	0.981789	0.994166	6640176	6723892	0.936425	0.986512	0.917993	0.0710247	0.0927323	0.00839871	0.00629568	0.848417	0.991601	0.928975	0.907268	712794	696138	0.993704	0.992262	0.93282	0.0532129	0.0807406	0.00500221	0.00320668	0.874098	0.994998	0.946787	0.919259	500603	486048	0.996793	0.98636	0.779797	0.153828	0.276923	0.00952104	0.00454218	0.639071	0.990479	0.846172	0.723077	286116	244494	0.995458	0.991826	0.916872	0.0711258	0.0948233	0.00496284	0.00363245	0.846504	0.995037	0.928874	0.905177	426583	415700	0.996368	/mnt/ssd2t/ukbiobank/bmx_combined_label/2869552_20252_2_0.nii.gz	/mnt/ssd2t/ukbiobank/bmx_nnunet_tissue_1k/output/2869552_20252_2_0.nii.gz
0.978076	0.985583	0.0213753	0.00735868	0.0237165	0.0667945	0.971576	0.976283	0.978625	0.992641	5815986	5899287	0.933205	0.985658	0.908619	0.0446621	0.133743	0.0118964	0.00363238	0.832541	0.988104	0.955338	0.866257	634112	574984	0.996368	0.991746	0.934956	0.0934059	0.0348499	0.00229202	0.00651229	0.877857	0.997708	0.906594	0.96515	473517	504101	0.993488	0.985624	0.83087	0.119453	0.213502	0.00998591	0.00501537	0.710673	0.990014	0.880547	0.786498	345875	308933	0.994985	0.988729	0.897959	0.0828386	0.120455	0.00717975	0.00474669	0.814815	0.99282	0.917161	0.879545	434360	416545	0.995253	/mnt/ssd2t/ukbiobank/bmx_combined_label/2870010_20252_2_0.nii.gz	/mnt/ssd2t/ukbiobank/bmx_nnunet_tissue_1k/output/2870010_20252_2_0.nii.gz
0.977609	0.985092	0.0179394	0.0118583	0.0359827	0.053762	0.970621	0.964017	0.982061	0.988142	5676019	5711166	0.946238	0.985362	0.91457	0.0772595	0.093457	0.00882728	0.00718119	0.842588	0.991173	0.92274	0.906543	655307	643804	0.992819	0.991547	0.937801	0.071258	0.0529607	0.00382624	0.00524212	0.882887	0.996174	0.928742	0.947039	510171	520222	0.994758	0.985941	0.839974	0.139924	0.17921	0.00841732	0.0062854	0.724099	0.991583	0.860076	0.82079	340830	325262	0.993715	0.987832	0.88183	0.0972073	0.138181	0.00766479	0.00516031	0.788637	0.992335	0.902793	0.861819	399405	381278	0.99484	/mnt/ssd2t/ukbiobank/bmx_combined_label/2870248_20252_3_0.nii.gz	/mnt/ssd2t/ukbiobank/bmx_nnunet_tissue_1k/output/2870248_20252_3_0.nii.gz
0.976563	0.984331	0.0212346	0.0100387	0.0301226	0.0623076	0.969146	0.969877	0.978765	0.989961	4946239	5002818	0.937692	0.979724	0.886755	0.12123	0.105113	0.0102503	0.0120172	0.79655	0.98975	0.87877	0.894887	590012	600833	0.987983	0.988168	0.912055	0.0441244	0.127923	0.00961749	0.00304661	0.838329	0.990383	0.955876	0.872077	467953	426929	0.996953	0.982951	0.810628	0.182417	0.196209	0.00932368	0.00852886	0.68156	0.990676	0.817583	0.803791	301953	296859	0.991471	0.988026	0.880924	0.0901238	0.146242	0.00797511	0.00462722	0.787189	0.992025	0.909876	0.853758	345059	323777	0.995373	/mnt/ssd2t/ukbiobank/bmx_combined_label/2870899_20252_2_0.nii.gz	/mnt/ssd2t/ukbiobank/bmx_nnunet_tissue_1k/output/2870899_20252_2_0.nii.gz
0.97911	0.986355	0.0186676	0.00856983	0.0283056	0.0602448	0.973078	0.971694	0.981332	0.99143	5344683	5399679	0.939755	0.986098	0.912448	0.0984401	0.0763973	0.00651571	0.00858304	0.838993	0.993484	0.90156	0.923603	550438	563896	0.991417	0.99143	0.927108	0.0474503	0.0970102	0.00621057	0.00288933	0.86412	0.993789	0.95255	0.90299	423574	401536	0.997111	0.98726	0.821219	0.161728	0.195153	0.00735138	0.00585816	0.696668	0.992649	0.838272	0.804847	255133	244960	0.994142	0.988522	0.90543	0.0543322	0.131523	0.0088347	0.00337018	0.827201	0.991165	0.945668	0.868477	444012	407769	0.99663	/mnt/ssd2t/ukbiobank/bmx_combined_label/2872417_20252_2_0.nii.gz	/mnt/ssd2t/ukbiobank/bmx_nnunet_tissue_1k/output/2872417_20252_2_0.nii.gz
0.976962	0.984991	0.0185433	0.0114487	0.0381078	0.0607083	0.970426	0.961892	0.981457	0.988551	6092419	6136459	0.939292	0.977381	0.85534	0.145292	0.144027	0.0122069	0.0123308	0.747244	0.987793	0.854708	0.855973	622390	623311	0.987669	0.985603	0.896149	0.0577112	0.145683	0.0113397	0.00410258	0.811839	0.98866	0.942289	0.854317	579245	525167	0.995897	0.984014	0.786241	0.226171	0.200942	0.00768544	0.00892129	0.647774	0.992315	0.773829	0.799058	293130	302687	0.991079	0.987048	0.864007	0.135491	0.136493	0.00682875	0.00677116	0.760575	0.993171	0.864509	0.863507	379608	379168	0.993229	/mnt/ssd2t/ukbiobank/bmx_combined_label/2872747_20252_2_0.nii.gz	/mnt/ssd2t/ukbiobank/bmx_nnunet_tissue_1k/output/2872747_20252_2_0.nii.gz
0.979223	0.986137	0.0207435	0.00688479	0.0208802	0.0611753	0.972653	0.97912	0.979257	0.993115	6023709	6108958	0.938825	0.985509	0.910635	0.0901202	0.0886093	0.00781216	0.0079574	0.835931	0.992188	0.90988	0.911391	655789	656878	0.992043	0.990405	0.92444	0.0681153	0.0828863	0.00566123	0.00458357	0.859497	0.994339	0.931885	0.917114	518083	509871	0.995416	0.987014	0.83127	0.100347	0.227451	0.00976534	0.00372219	0.711259	0.990235	0.899653	0.772549	335197	287840	0.996278	0.989109	0.919407	0.0539858	0.105745	0.00786245	0.00380988	0.850835	0.992138	0.946014	0.894255	562372	531603	0.99619	/mnt/ssd2t/ukbiobank/bmx_combined_label/2872980_20252_2_0.nii.gz	/mnt/ssd2t/ukbiobank/bmx_nnunet_tissue_1k/output/2872980_20252_2_0.nii.gz
0.977326	0.985373	0.0204564	0.00872766	0.0305232	0.0694889	0.971168	0.969477	0.979544	0.991272	7370477	7458729	0.930511	0.981687	0.877991	0.103777	0.139515	0.0115312	0.00826259	0.782517	0.988469	0.896223	0.860485	732539	703328	0.991737	0.990525	0.923167	0.0565654	0.0962481	0.0064513	0.00364225	0.857298	0.993549	0.943435	0.903752	602516	577173	0.996358	0.985772	0.813667	0.177105	0.195357	0.00783829	0.00695454	0.685867	0.992162	0.822895	0.804643	369334	361142	0.993045	0.988397	0.884034	0.0917641	0.138911	0.00750002	0.00471048	0.792169	0.9925	0.908236	0.861089	491342	465836	0.99529	/mnt/ssd2t/ukbiobank/bmx_combined_label/2874020_20252_2_0.nii.gz	/mnt/ssd2t/ukbiobank/bmx_nnunet_tissue_1k/output/2874020_20252_2_0.nii.gz
0.978076	0.985924	0.0213933	0.00664798	0.0238594	0.0739382	0.972239	0.976141	0.978607	0.993352	6698123	6799048	0.926062	0.986262	0.912047	0.0766934	0.0989422	0.0084756	0.00642467	0.838314	0.991524	0.923307	0.901058	685026	668519	0.993575	0.992052	0.930434	0.063551	0.0755038	0.00460218	0.00382716	0.869918	0.995398	0.936449	0.924496	498200	491841	0.996173	0.986754	0.816329	0.117261	0.240789	0.00965809	0.00406801	0.689658	0.990342	0.882739	0.759211	335979	288963	0.995932	0.988761	0.887417	0.0795513	0.143327	0.00778517	0.00403684	0.797618	0.992215	0.920449	0.856673	448032	416989	0.995963	/mnt/ssd2t/ukbiobank/bmx_combined_label/2874191_20252_2_0.nii.gz	/mnt/ssd2t/ukbiobank/bmx_nnunet_tissue_1k/output/2874191_20252_2_0.nii.gz
0.982811	0.989594	0.0144276	0.00635158	0.0306015	0.0674191	0.979402	0.969398	0.985572	0.993648	9339407	9415936	0.932581	0.984365	0.862293	0.158955	0.115357	0.00677784	0.00979377	0.757922	0.993222	0.841045	0.884643	628301	660871	0.990206	0.98978	0.886734	0.0527632	0.166503	0.00834372	0.00234064	0.796516	0.991656	0.947237	0.833497	544956	479520	0.997659	0.989226	0.814097	0.17109	0.200196	0.00607791	0.0050172	0.686478	0.993922	0.82891	0.799804	334906	323146	0.994983	0.990919	0.894975	0.0749652	0.133193	0.0062049	0.00328212	0.809914	0.993795	0.925035	0.866807	506830	474927	0.996718	/mnt/ssd2t/ukbiobank/bmx_combined_label/2875389_20252_2_0.nii.gz	/mnt/ssd2t/ukbiobank/bmx_nnunet_tissue_1k/output/2875389_20252_2_0.nii.gz
0.980191	0.987677	0.0129231	0.0117224	0.0480904	0.0528169	0.975654	0.95191	0.987077	0.988278	6610669	6618710	0.947183	0.985838	0.895457	0.112606	0.0963335	0.00693998	0.0082501	0.810703	0.99306	0.887394	0.903666	552383	562512	0.99175	0.992483	0.92931	0.0509738	0.0896039	0.00513022	0.00280622	0.867954	0.99487	0.949026	0.910396	446677	428495	0.997194	0.987911	0.774498	0.229593	0.221367	0.00606581	0.00635652	0.631985	0.993934	0.770407	0.778633	219441	221784	0.993643	0.990562	0.902852	0.0945082	0.0997725	0.00510796	0.00481175	0.822908	0.994892	0.905492	0.900227	400942	398611	0.995188	/mnt/ssd2t/ukbiobank/bmx_combined_label/2875501_20252_2_0.nii.gz	/mnt/ssd2t/ukbiobank/bmx_nnunet_tissue_1k/output/2875501_20252_2_0.nii.gz
0.980685	0.987449	0.0143537	0.0107413	0.0360032	0.0477016	0.975209	0.963997	0.985646	0.989259	5267129	5286433	0.952298	0.984507	0.907505	0.113198	0.0708025	0.0063342	0.010566	0.830672	0.993666	0.886802	0.929198	560941	587758	0.989434	0.990833	0.925331	0.0468838	0.100881	0.00677685	0.00298244	0.861038	0.993223	0.953116	0.899119	433235	408691	0.997018	0.986642	0.837931	0.151373	0.172499	0.00750349	0.00642758	0.721068	0.992497	0.848627	0.827501	286170	279046	0.993572	0.989535	0.881628	0.0968428	0.138899	0.00656987	0.00437695	0.788313	0.99343	0.903157	0.861101	310376	295923	0.995623	/mnt/ssd2t/ukbiobank/bmx_combined_label/2875653_20252_3_0.nii.gz	/mnt/ssd2t/ukbiobank/bmx_nnunet_tissue_1k/output/2875653_20252_3_0.nii.gz
0.972094	0.981544	0.0203578	0.0165477	0.0514831	0.062823	0.963756	0.948517	0.979642	0.983452	6542170	6567614	0.937177	0.985485	0.909216	0.0909007	0.0906672	0.00787724	0.00789937	0.833544	0.992123	0.909099	0.909333	693062	693240	0.992101	0.991786	0.932117	0.060324	0.0753215	0.00488722	0.00385564	0.872864	0.995113	0.939676	0.924678	528813	520373	0.996144	0.986723	0.788935	0.208841	0.213276	0.00694497	0.00676367	0.651439	0.993055	0.791159	0.786724	273481	271948	0.993236	0.981747	0.873403	0.115525	0.137395	0.0107975	0.00887151	0.775258	0.989203	0.884475	0.862605	632876	617227	0.991128	/mnt/ssd2t/ukbiobank/bmx_combined_label/2879613_20252_2_0.nii.gz	/mnt/ssd2t/ukbiobank/bmx_nnunet_tissue_1k/output/2879613_20252_2_0.nii.gz
0.980154	0.987105	0.0107662	0.0150136	0.0498846	0.036134	0.974539	0.950115	0.989234	0.984986	5906427	5881067	0.963866	0.983496	0.906222	0.102625	0.0847546	0.00810491	0.00999026	0.828524	0.991895	0.897375	0.915245	667303	680592	0.99001	0.990713	0.930708	0.0649163	0.0736266	0.00531107	0.00464225	0.870397	0.994689	0.935084	0.926373	515615	510812	0.995358	0.986507	0.770892	0.243347	0.214323	0.00638409	0.00751806	0.627196	0.993616	0.756653	0.785677	221287	229775	0.992482	0.990089	0.892268	0.118228	0.096984	0.00462296	0.00576475	0.80549	0.995377	0.881772	0.903016	348078	356464	0.994235	/mnt/ssd2t/ukbiobank/bmx_combined_label/2880093_20252_2_0.nii.gz	/mnt/ssd2t/ukbiobank/bmx_nnunet_tissue_1k/output/2880093_20252_2_0.nii.gz
0.976029	0.985219	0.0211173	0.00836202	0.036636	0.0886635	0.970869	0.963364	0.978883	0.991638	9564554	9689184	0.911336	0.985605	0.889308	0.0559373	0.159444	0.0116847	0.00367944	0.800679	0.988315	0.944063	0.840556	816756	727207	0.996321	0.993206	0.928912	0.0906438	0.0506734	0.00249117	0.004642	0.86726	0.997509	0.909356	0.949327	555163	579565	0.995358	0.988195	0.805959	0.135611	0.245072	0.00819122	0.00397547	0.674984	0.991809	0.864389	0.754928	385560	336735	0.996025	0.98932	0.883654	0.107618	0.124904	0.00606431	0.00512867	0.79156	0.993936	0.892382	0.875096	550223	539565	0.994871	/mnt/ssd2t/ukbiobank/bmx_combined_label/2880810_20252_2_0.nii.gz	/mnt/ssd2t/ukbiobank/bmx_nnunet_tissue_1k/output/2880810_20252_2_0.nii.gz
0.978205	0.985726	0.0202679	0.00820668	0.0268526	0.0645343	0.971853	0.973147	0.979732	0.991793	4875416	4935436	0.935466	0.986249	0.916725	0.0854997	0.0810398	0.00727716	0.00771171	0.846253	0.992723	0.9145	0.91896	529234	531815	0.992288	0.992324	0.934404	0.0511461	0.0796114	0.00501849	0.00313332	0.876885	0.994982	0.948854	0.920389	381704	370253	0.996867	0.986296	0.834585	0.112115	0.212678	0.00971714	0.00456594	0.716127	0.990283	0.887885	0.787322	282145	250189	0.995434	0.988498	0.893616	0.0809937	0.130409	0.00764674	0.00450803	0.807691	0.992353	0.919006	0.869591	356961	337767	0.995492	/mnt/ssd2t/ukbiobank/bmx_combined_label/2882039_20252_3_0.nii.gz	/mnt/ssd2t/ukbiobank/bmx_nnunet_tissue_1k/output/2882039_20252_3_0.nii.gz
0.979539	0.986763	0.0177171	0.00871594	0.0299865	0.059633	0.973872	0.970013	0.982283	0.991284	6003367	6058379	0.940367	0.987726	0.9178	0.0698793	0.0941988	0.00769295	0.00556953	0.848087	0.992307	0.930121	0.905801	590326	574891	0.99443	0.993157	0.939681	0.0690716	0.0514004	0.00306353	0.00419016	0.886225	0.996936	0.930928	0.9486	438460	446783	0.99581	0.988056	0.816905	0.142377	0.220122	0.00776165	0.00457984	0.690481	0.992238	0.857623	0.779878	266602	242434	0.99542	0.98875	0.910911	0.0666104	0.110511	0.00761504	0.00438828	0.836396	0.992385	0.93339	0.889489	504573	480841	0.995612	/mnt/ssd2t/ukbiobank/bmx_combined_label/2882604_20252_2_0.nii.gz	/mnt/ssd2t/ukbiobank/bmx_nnunet_tissue_1k/output/2882604_20252_2_0.nii.gz
0.976704	0.984688	0.0189559	0.0116409	0.0373114	0.0597818	0.969838	0.962689	0.981044	0.988359	4903071	4939630	0.940218	0.98099	0.884612	0.154782	0.0721419	0.00620018	0.0144816	0.793098	0.9938	0.845218	0.927858	508068	557744	0.985518	0.98754	0.898953	0.0428066	0.152606	0.0105947	0.00265207	0.816454	0.989405	0.957193	0.847394	423129	374592	0.997348	0.985755	0.847697	0.101989	0.197279	0.0101923	0.00473604	0.735654	0.989808	0.898011	0.802721	319482	285581	0.995264	0.987179	0.867796	0.12692	0.137424	0.00704355	0.00643088	0.766467	0.992956	0.87308	0.862576	315600	311803	0.993569	/mnt/ssd2t/ukbiobank/bmx_combined_label/2883129_20252_2_0.nii.gz	/mnt/ssd2t/ukbiobank/bmx_nnunet_tissue_1k/output/2883129_20252_2_0.nii.gz
0.977046	0.98562	0.0167891	0.0119584	0.0476257	0.0659035	0.971648	0.952374	0.983211	0.988042	6900004	6933905	0.934096	0.981867	0.859276	0.170525	0.108702	0.00723465	0.012135	0.753272	0.992765	0.829475	0.891298	538298	578419	0.987865	0.988736	0.896834	0.0287016	0.167026	0.0103383	0.00153707	0.812964	0.989662	0.971298	0.832974	509382	436840	0.998463	0.987067	0.793586	0.229649	0.181734	0.00570591	0.00764383	0.657806	0.994294	0.770351	0.818266	263319	279697	0.992356	0.985638	0.860619	0.121819	0.156254	0.00864798	0.0064919	0.755339	0.991352	0.878181	0.843746	455432	437574	0.993508	/mnt/ssd2t/ukbiobank/bmx_combined_label/2883566_20252_2_0.nii.gz	/mnt/ssd2t/ukbiobank/bmx_nnunet_tissue_1k/output/2883566_20252_2_0.nii.gz
0.979205	0.98674	0.0205238	0.00588724	0.0218129	0.0731303	0.973827	0.978187	0.979476	0.994113	6804549	6906231	0.92687	0.986488	0.90743	0.0774009	0.107249	0.00857122	0.00600121	0.830546	0.991429	0.922599	0.892751	648559	627577	0.993999	0.992122	0.931477	0.0597775	0.0771079	0.00474405	0.00361411	0.871742	0.995256	0.940222	0.922892	507263	497913	0.996386	0.985898	0.823482	0.117248	0.22833	0.0101094	0.00456339	0.699932	0.989891	0.882752	0.77167	372667	325772	0.995437	0.989881	0.888722	0.0830723	0.137801	0.00675561	0.00384074	0.799729	0.993244	0.916928	0.862199	409722	385267	0.996159	/mnt/ssd2t/ukbiobank/bmx_combined_label/2885126_20252_2_0.nii.gz	/mnt/ssd2t/ukbiobank/bmx_nnunet_tissue_1k/output/2885126_20252_2_0.nii.gz
0.981599	0.988221	0.0135449	0.0100059	0.0358718	0.0481149	0.976717	0.964128	0.986455	0.989994	6106826	6128735	0.951885	0.985662	0.908415	0.108303	0.0742277	0.00619529	0.00935487	0.832199	0.993805	0.891697	0.925772	601568	624556	0.990645	0.99194	0.92976	0.0594186	0.0808151	0.00497216	0.00357759	0.86874	0.995028	0.940581	0.919185	454544	444204	0.996422	0.987036	0.828446	0.135496	0.204725	0.00836096	0.00510723	0.707134	0.991639	0.864504	0.795275	308282	283595	0.994893	0.991099	0.902087	0.0852317	0.110248	0.00531874	0.0040047	0.821637	0.994681	0.914768	0.889752	360913	351043	0.995995	/mnt/ssd2t/ukbiobank/bmx_combined_label/2885167_20252_2_0.nii.gz	/mnt/ssd2t/ukbiobank/bmx_nnunet_tissue_1k/output/2885167_20252_2_0.nii.gz
0.976589	0.984152	0.0205035	0.0111475	0.031776	0.0574396	0.968799	0.968224	0.979496	0.988852	6586669	6649584	0.94256	0.985764	0.902519	0.102731	0.0921689	0.00722111	0.00813589	0.822355	0.992779	0.897269	0.907831	650447	658104	0.991864	0.990754	0.922465	0.0605451	0.0939221	0.0060558	0.00377371	0.856087	0.993944	0.939455	0.906078	543908	524584	0.996226	0.985802	0.867953	0.077744	0.180311	0.0108114	0.0041709	0.766711	0.989189	0.922256	0.819689	510074	453347	0.995829	0.987761	0.918393	0.0853362	0.0778474	0.0062874	0.00694407	0.8491	0.993713	0.914664	0.922153	669194	674673	0.993056	/mnt/ssd2t/ukbiobank/bmx_combined_label/2885938_20252_2_0.nii.gz	/mnt/ssd2t/ukbiobank/bmx_nnunet_tissue_1k/output/2885938_20252_2_0.nii.gz
0.97806	0.985271	0.0198737	0.00952915	0.0280974	0.0574304	0.97097	0.971903	0.980126	0.990471	4915235	4967112	0.94257	0.983395	0.907198	0.119341	0.0646144	0.00617564	0.0120435	0.830157	0.993824	0.880659	0.935386	575630	611401	0.987957	0.989065	0.910506	0.0370978	0.136482	0.00933122	0.00229074	0.835715	0.990669	0.962902	0.863518	427367	383257	0.997709	0.986253	0.838269	0.122936	0.197239	0.00912419	0.00522566	0.721569	0.990876	0.877064	0.802761	294424	269481	0.994774	0.987934	0.902887	0.0762746	0.117032	0.00791526	0.00494587	0.822967	0.992085	0.923725	0.882968	421442	402847	0.995054	/mnt/ssd2t/ukbiobank/bmx_combined_label/2886216_20252_3_0.nii.gz	/mnt/ssd2t/ukbiobank/bmx_nnunet_tissue_1k/output/2886216_20252_3_0.nii.gz
0.973619	0.982455	0.0271807	0.00771672	0.0238579	0.0807231	0.965515	0.976142	0.972819	0.992283	5534085	5644810	0.919277	0.978952	0.866188	0.138458	0.129115	0.0109668	0.0118771	0.763961	0.989033	0.861542	0.870885	581566	587873	0.988123	0.987993	0.902902	0.03008	0.155454	0.0109033	0.00185387	0.82299	0.989097	0.96992	0.844546	491451	427925	0.998146	0.979889	0.810739	0.144787	0.229338	0.0134983	0.00772421	0.681717	0.986502	0.855213	0.770662	415552	374468	0.992276	0.988277	0.89264	0.0934892	0.120813	0.00707739	0.00532107	0.806098	0.992923	0.906511	0.879187	412126	399704	0.994679	/mnt/ssd2t/ukbiobank/bmx_combined_label/2887914_20252_2_0.nii.gz	/mnt/ssd2t/ukbiobank/bmx_nnunet_tissue_1k/output/2887914_20252_2_0.nii.gz
0.980267	0.986948	0.0159014	0.0101851	0.0317466	0.0489654	0.974233	0.968253	0.984099	0.989815	6457254	6494762	0.951035	0.982908	0.905065	0.0587422	0.128447	0.0131449	0.00560881	0.826593	0.986855	0.941258	0.871553	800779	741477	0.994391	0.990736	0.932415	0.0821751	0.0525228	0.00380754	0.00613521	0.873388	0.996192	0.917825	0.947477	577768	596434	0.993865	0.986314	0.776939	0.243789	0.201165	0.00619725	0.00791991	0.635241	0.993803	0.756211	0.798835	255586	269992	0.99208	0.989343	0.902755	0.0862683	0.107962	0.0063294	0.00494439	0.822746	0.993671	0.913732	0.892038	475029	463751	0.995056	/mnt/ssd2t/ukbiobank/bmx_combined_label/2888191_20252_2_0.nii.gz	/mnt/ssd2t/ukbiobank/bmx_nnunet_tissue_1k/output/2888191_20252_2_0.nii.gz
0.981611	0.988855	0.0120635	0.0102251	0.0483586	0.0566604	0.977955	0.951641	0.987937	0.989775	9107383	9124330	0.94334	0.987965	0.894778	0.0988363	0.111518	0.00680956	0.00595539	0.809591	0.99319	0.901164	0.888482	636428	627472	0.994045	0.993238	0.926012	0.0630747	0.0846505	0.0040982	0.00298665	0.862218	0.995902	0.936925	0.915349	510806	499043	0.997013	0.990571	0.82174	0.151955	0.202982	0.00568049	0.00400336	0.697419	0.99432	0.848045	0.797018	301313	283183	0.995997	0.990202	0.892812	0.126136	0.0873997	0.00409948	0.00616582	0.806379	0.995901	0.873864	0.9126	494098	516000	0.993834	/mnt/ssd2t/ukbiobank/bmx_combined_label/2888657_20252_3_0.nii.gz	/mnt/ssd2t/ukbiobank/bmx_nnunet_tissue_1k/output/2888657_20252_3_0.nii.gz
0.980098	0.987654	0.0154829	0.00918903	0.0385733	0.0636995	0.975609	0.961427	0.984517	0.990811	8140464	8192505	0.9363	0.989479	0.914778	0.0783731	0.091969	0.00609276	0.00512047	0.842942	0.993907	0.921627	0.908031	630082	620787	0.99488	0.993567	0.935634	0.0638971	0.064834	0.00341213	0.00335963	0.879053	0.996588	0.936103	0.935166	506586	506079	0.99664	0.989121	0.844933	0.108436	0.197062	0.00752409	0.00374286	0.731501	0.992476	0.891564	0.802938	373983	336807	0.996257	0.988149	0.87443	0.120915	0.130176	0.00647948	0.00595828	0.776877	0.993521	0.879085	0.869824	480635	475572	0.994042	/mnt/ssd2t/ukbiobank/bmx_combined_label/2888851_20252_2_0.nii.gz	/mnt/ssd2t/ukbiobank/bmx_nnunet_tissue_1k/output/2888851_20252_2_0.nii.gz
0.976985	0.984751	0.0198778	0.0105771	0.0328541	0.060545	0.969959	0.967146	0.980122	0.989423	5628410	5681820	0.939455	0.979411	0.874535	0.134159	0.116594	0.0103262	0.0121011	0.777044	0.989674	0.865841	0.883406	608692	621040	0.987899	0.987684	0.903053	0.0412026	0.146566	0.0104777	0.00264257	0.823242	0.989522	0.958797	0.853434	503670	448321	0.997357	0.984484	0.805974	0.207206	0.1804	0.007394	0.00876768	0.675006	0.992606	0.792794	0.8196	294662	304625	0.991232	0.987156	0.892631	0.0866113	0.127204	0.00826412	0.00539242	0.806083	0.991736	0.913389	0.872796	458398	438026	0.994608	/mnt/ssd2t/ukbiobank/bmx_combined_label/2889116_20252_2_0.nii.gz	/mnt/ssd2t/ukbiobank/bmx_nnunet_tissue_1k/output/2889116_20252_2_0.nii.gz
0.979227	0.98606	0.0194831	0.00833324	0.0246284	0.0563425	0.972504	0.975372	0.980517	0.991667	5405820	5467292	0.943658	0.985665	0.915804	0.0826864	0.0857	0.00798649	0.00768268	0.844685	0.992014	0.917314	0.9143	622170	620126	0.992317	0.9916	0.934529	0.0550717	0.0756445	0.00523848	0.00373638	0.877104	0.994762	0.944928	0.924356	473227	462924	0.996264	0.986205	0.830105	0.121958	0.212868	0.00947787	0.00489046	0.709555	0.990522	0.878042	0.787132	312400	280055	0.99511	0.989386	0.918374	0.0650919	0.0975863	0.00689755	0.00445182	0.849067	0.993102	0.934908	0.902414	482783	466003	0.995548	/mnt/ssd2t/ukbiobank/bmx_combined_label/2890799_20252_2_0.nii.gz	/mnt/ssd2t/ukbiobank/bmx_nnunet_tissue_1k/output/2890799_20252_2_0.nii.gz
0.976115	0.98416	0.0238091	0.00773909	0.0241262	0.0717627	0.968815	0.975874	0.976191	0.992261	5929379	6026988	0.928237	0.978363	0.874049	0.0927192	0.156834	0.0152241	0.00842213	0.776277	0.984776	0.907281	0.843166	705989	656099	0.991578	0.989379	0.925017	0.0472901	0.101111	0.00791361	0.00350765	0.860495	0.992086	0.95271	0.898889	577899	545252	0.996492	0.978479	0.730038	0.250615	0.288336	0.0122657	0.0101461	0.57485	0.987734	0.749385	0.711664	324198	307879	0.989854	0.990029	0.899196	0.102231	0.0993719	0.00516254	0.00532712	0.816854	0.994837	0.897769	0.900628	391519	392766	0.994673	/mnt/ssd2t/ukbiobank/bmx_combined_label/2891433_20252_2_0.nii.gz	/mnt/ssd2t/ukbiobank/bmx_nnunet_tissue_1k/output/2891433_20252_2_0.nii.gz
0.980102	0.986762	0.0190817	0.0073239	0.0224285	0.0570417	0.97387	0.977572	0.980918	0.992676	5363539	5427829	0.942958	0.984076	0.912383	0.0554259	0.117686	0.0121232	0.00536972	0.838883	0.987877	0.944574	0.882314	674643	630175	0.99463	0.991439	0.938701	0.0695771	0.0528731	0.00393647	0.00526606	0.884482	0.996064	0.930423	0.947127	496850	505770	0.994734	0.985532	0.795592	0.180389	0.227059	0.00856513	0.00643099	0.660566	0.991435	0.819611	0.772941	261513	246622	0.993569	0.990623	0.910434	0.0724731	0.106041	0.00595912	0.00393332	0.835592	0.994041	0.927527	0.893959	382719	368868	0.996067	/mnt/ssd2t/ukbiobank/bmx_combined_label/2892871_20252_3_0.nii.gz	/mnt/ssd2t/ukbiobank/bmx_nnunet_tissue_1k/output/2892871_20252_3_0.nii.gz
0.976962	0.984568	0.0174924	0.0133624	0.0395015	0.0512907	0.969606	0.960498	0.982508	0.986638	5171313	5193051	0.948709	0.98432	0.91259	0.0844786	0.0903219	0.00892515	0.0082997	0.839233	0.991075	0.915521	0.909678	624677	620690	0.9917	0.991099	0.936033	0.0607777	0.0671357	0.00503623	0.00453072	0.879757	0.994964	0.939222	0.932864	484675	481394	0.995469	0.985724	0.818482	0.181272	0.181764	0.00744228	0.00741788	0.692738	0.992558	0.818728	0.818236	273080	272916	0.992582	0.986362	0.875903	0.107359	0.140218	0.00829668	0.00613191	0.779207	0.991703	0.892641	0.859782	388630	374324	0.993868	/mnt/ssd2t/ukbiobank/bmx_combined_label/2894240_20252_2_0.nii.gz	/mnt/ssd2t/ukbiobank/bmx_nnunet_tissue_1k/output/2894240_20252_2_0.nii.gz
0.977295	0.985118	0.0220025	0.0076576	0.0250377	0.0696552	0.970672	0.974962	0.977998	0.992342	5864497	5950515	0.930345	0.985683	0.912969	0.0602415	0.112336	0.0103282	0.00525841	0.839874	0.989672	0.939759	0.887664	655108	618793	0.994742	0.991757	0.932608	0.0883463	0.0454509	0.00289698	0.0058784	0.873727	0.997103	0.911654	0.954549	462719	484491	0.994122	0.985597	0.816928	0.110278	0.244854	0.0108101	0.00416005	0.690515	0.98919	0.889722	0.755146	329547	279701	0.99584	0.988616	0.895406	0.0810125	0.126996	0.00748551	0.00454959	0.810619	0.992514	0.918988	0.873004	432257	410628	0.99545	/mnt/ssd2t/ukbiobank/bmx_combined_label/2894649_20252_2_0.nii.gz	/mnt/ssd2t/ukbiobank/bmx_nnunet_tissue_1k/output/2894649_20252_2_0.nii.gz
0.978675	0.986897	0.0205424	0.0055494	0.0248889	0.0875329	0.974133	0.975111	0.979458	0.994451	8037262	8160292	0.912467	0.974847	0.769602	0.248047	0.2119	0.0119637	0.014638	0.625491	0.988036	0.751953	0.7881	530510	556012	0.985362	0.985393	0.839296	0.0204196	0.265842	0.0143711	0.000838661	0.723092	0.985629	0.97958	0.734158	517063	387519	0.999161	0.984008	0.77108	0.238443	0.219156	0.00783648	0.00873416	0.627445	0.992164	0.761557	0.780844	343285	351979	0.991266	0.989826	0.900802	0.0740876	0.122982	0.00681793	0.00390184	0.819509	0.993182	0.925912	0.877018	524216	496534	0.996098	/mnt/ssd2t/ukbiobank/bmx_combined_label/2894771_20252_2_0.nii.gz	/mnt/ssd2t/ukbiobank/bmx_nnunet_tissue_1k/output/2894771_20252_2_0.nii.gz
0.980279	0.987497	0.0162085	0.00876988	0.0330674	0.0598705	0.975302	0.966933	0.983791	0.99123	6412063	6460546	0.940129	0.985386	0.896591	0.13898	0.0647715	0.00473612	0.010969	0.812565	0.995264	0.86102	0.935229	552836	600483	0.989031	0.989965	0.902329	0.0453629	0.144544	0.0082324	0.00232897	0.82204	0.991768	0.954637	0.855456	442239	396293	0.997671	0.988282	0.847197	0.0999498	0.199793	0.00841396	0.00375986	0.734902	0.991586	0.90005	0.800207	331288	294538	0.99624	0.988479	0.886982	0.0984596	0.127113	0.00693098	0.005207	0.796916	0.993069	0.90154	0.872887	422678	409244	0.994793	/mnt/ssd2t/ukbiobank/bmx_combined_label/2898301_20252_3_0.nii.gz	/mnt/ssd2t/ukbiobank/bmx_nnunet_tissue_1k/output/2898301_20252_3_0.nii.gz
0.977971	0.985546	0.0196556	0.00919704	0.0298031	0.0622227	0.971504	0.970197	0.980344	0.990803	5962355	6025963	0.937777	0.981881	0.885835	0.12268	0.105484	0.00901135	0.010668	0.795066	0.990989	0.87732	0.894516	618133	630249	0.989332	0.989026	0.913002	0.0492212	0.121887	0.00850828	0.0031903	0.83993	0.991492	0.950779	0.878113	515823	476400	0.99681	0.986067	0.828468	0.137207	0.20323	0.00893078	0.00558688	0.707167	0.991069	0.862793	0.79677	332181	306762	0.994413	0.987898	0.889817	0.0988324	0.121252	0.00712923	0.00567477	0.801504	0.992871	0.901168	0.878748	437412	426530	0.994325	/mnt/ssd2t/ukbiobank/bmx_combined_label/2899482_20252_2_0.nii.gz	/mnt/ssd2t/ukbiobank/bmx_nnunet_tissue_1k/output/2899482_20252_2_0.nii.gz
0.978047	0.986042	0.0212544	0.00655254	0.0246192	0.0767264	0.972468	0.975381	0.978746	0.993447	6499926	6597562	0.923274	0.984243	0.872478	0.133901	0.121048	0.0079161	0.008878	0.773801	0.992084	0.866099	0.878952	510698	518277	0.991122	0.99096	0.912051	0.0337204	0.136415	0.0077813	0.00172952	0.838321	0.992219	0.96628	0.863585	451974	403939	0.99827	0.987087	0.840353	0.135413	0.182559	0.00790067	0.00555384	0.724663	0.992099	0.864587	0.817441	346227	327347	0.994446	0.988172	0.901418	0.0626508	0.13186	0.00871644	0.00385449	0.820529	0.991284	0.937349	0.86814	518725	480425	0.996146	/mnt/ssd2t/ukbiobank/bmx_combined_label/2899899_20252_2_0.nii.gz	/mnt/ssd2t/ukbiobank/bmx_nnunet_tissue_1k/output/2899899_20252_2_0.nii.gz
0.974598	0.983128	0.0209715	0.0127373	0.0391256	0.0633247	0.966817	0.960874	0.979029	0.987263	6094713	6145973	0.936675	0.976929	0.849654	0.199726	0.0944711	0.00740445	0.0175322	0.738608	0.992596	0.800274	0.905529	585311	662293	0.982468	0.983284	0.863616	0.0414307	0.214221	0.0152713	0.00245261	0.759969	0.984729	0.958569	0.785779	547575	448870	0.997547	0.985559	0.853528	0.100808	0.187722	0.0102015	0.00497487	0.744483	0.989799	0.899192	0.812278	421144	380437	0.995025	0.985107	0.87567	0.13426	0.11417	0.00719548	0.00864534	0.778837	0.992805	0.86574	0.88583	481353	492523	0.991355	/mnt/ssd2t/ukbiobank/bmx_combined_label/2900200_20252_2_0.nii.gz	/mnt/ssd2t/ukbiobank/bmx_nnunet_tissue_1k/output/2900200_20252_2_0.nii.gz
0.979525	0.986509	0.0132311	0.0137499	0.04325	0.0416651	0.973378	0.95675	0.986769	0.98625	4631235	4628800	0.958335	0.986465	0.923893	0.0689812	0.0831253	0.00816893	0.00668596	0.858551	0.991831	0.931019	0.916875	546669	538364	0.993314	0.9928	0.94523	0.0649462	0.0443696	0.00309002	0.0046155	0.896148	0.99691	0.935054	0.95563	396668	405397	0.995385	0.985816	0.833002	0.158003	0.175803	0.00787637	0.00693578	0.713799	0.992124	0.841997	0.824197	261861	256325	0.993064	0.989615	0.882008	0.130216	0.105419	0.00478754	0.00607443	0.788922	0.995212	0.869784	0.894581	264715	272262	0.993926	/mnt/ssd2t/ukbiobank/bmx_combined_label/2900289_20252_2_0.nii.gz	/mnt/ssd2t/ukbiobank/bmx_nnunet_tissue_1k/output/2900289_20252_2_0.nii.gz
0.977726	0.985334	0.0191443	0.0101457	0.0323423	0.0598379	0.971093	0.967658	0.980856	0.989854	7194796	7260803	0.940162	0.983666	0.887929	0.121425	0.102516	0.00797861	0.00963744	0.798446	0.992021	0.878575	0.897484	686194	700962	0.990363	0.989169	0.909243	0.0649739	0.115157	0.00749606	0.00401648	0.833589	0.992504	0.935026	0.884843	583605	552283	0.995984	0.987381	0.851526	0.116513	0.178203	0.00818201	0.00499204	0.741442	0.991818	0.883487	0.821797	419101	389837	0.995008	0.987046	0.901204	0.0839774	0.113143	0.00805749	0.00580322	0.820174	0.991943	0.916023	0.886857	634092	613903	0.994197	/mnt/ssd2t/ukbiobank/bmx_combined_label/2905723_20252_3_0.nii.gz	/mnt/ssd2t/ukbiobank/bmx_nnunet_tissue_1k/output/2905723_20252_3_0.nii.gz
0.980064	0.987215	0.0157457	0.00980559	0.0349707	0.0553041	0.974754	0.965029	0.984254	0.990194	6778787	6819698	0.944696	0.983928	0.896938	0.0822205	0.122978	0.0106157	0.00680832	0.813135	0.989384	0.91778	0.877022	695400	664518	0.993192	0.990886	0.931166	0.0698262	0.067839	0.00480466	0.00495522	0.871199	0.995195	0.930174	0.932161	576689	577921	0.995045	0.986927	0.823696	0.169271	0.18322	0.00711203	0.00646445	0.70024	0.992888	0.830729	0.81678	326056	320581	0.993536	0.989346	0.86362	0.128982	0.143654	0.00588652	0.00519988	0.759975	0.994113	0.871018	0.856346	343500	337714	0.9948	/mnt/ssd2t/ukbiobank/bmx_combined_label/2905740_20252_2_0.nii.gz	/mnt/ssd2t/ukbiobank/bmx_nnunet_tissue_1k/output/2905740_20252_2_0.nii.gz
0.97762	0.985568	0.0150858	0.0137768	0.0476372	0.0519937	0.971547	0.952363	0.984914	0.986223	6735948	6744900	0.948006	0.982779	0.885599	0.150216	0.0754342	0.00590119	0.0126981	0.794686	0.994099	0.849784	0.924566	626705	681856	0.987302	0.989107	0.903539	0.0463534	0.141565	0.00888903	0.00263652	0.824051	0.991111	0.953647	0.858435	516639	465058	0.997363	0.986925	0.809832	0.185705	0.194583	0.00696387	0.00657624	0.680434	0.993036	0.814295	0.805417	300473	297197	0.993424	0.987765	0.895438	0.0963478	0.112629	0.00705824	0.00593587	0.810672	0.992942	0.903652	0.887371	513191	503945	0.994064	/mnt/ssd2t/ukbiobank/bmx_combined_label/2906535_20252_2_0.nii.gz	/mnt/ssd2t/ukbiobank/bmx_nnunet_tissue_1k/output/2906535_20252_2_0.nii.gz
0.979075	0.986648	0.0155293	0.0111643	0.0406693	0.0559179	0.973649	0.959331	0.984471	0.988836	7063774	7095094	0.944082	0.984158	0.888671	0.15055	0.0683097	0.00500852	0.0120218	0.799648	0.994991	0.84945	0.93169	613090	672447	0.987978	0.989956	0.90424	0.0428456	0.143131	0.00833402	0.00224707	0.825216	0.991666	0.957154	0.856869	499968	447584	0.997753	0.987347	0.814318	0.17105	0.199805	0.00716781	0.00593077	0.686794	0.992832	0.82895	0.800195	313245	302379	0.994069	0.988931	0.905736	0.070225	0.117091	0.00748013	0.00427381	0.827713	0.99252	0.929775	0.882909	544123	516696	0.995726	/mnt/ssd2t/ukbiobank/bmx_combined_label/2906535_20252_3_0.nii.gz	/mnt/ssd2t/ukbiobank/bmx_nnunet_tissue_1k/output/2906535_20252_3_0.nii.gz
0.974791	0.983184	0.0252919	0.00819127	0.0249539	0.0744233	0.966924	0.975046	0.974708	0.991809	5620737	5719349	0.925577	0.985249	0.903454	0.0868282	0.10606	0.0088583	0.00711182	0.823908	0.991142	0.913172	0.89394	584038	571738	0.992888	0.990779	0.928234	0.0702666	0.0732596	0.0050373	0.00481701	0.86608	0.994963	0.929733	0.92674	486762	485195	0.995183	0.985598	0.83399	0.115971	0.210688	0.0100685	0.00497375	0.715251	0.989932	0.884029	0.789312	346698	309552	0.995026	0.98605	0.894973	0.0605177	0.145509	0.0108047	0.00411481	0.809911	0.989195	0.939482	0.854491	526153	478554	0.995885	/mnt/ssd2t/ukbiobank/bmx_combined_label/2908134_20252_2_0.nii.gz	/mnt/ssd2t/ukbiobank/bmx_nnunet_tissue_1k/output/2908134_20252_2_0.nii.gz
0.977395	0.985019	0.023134	0.00669175	0.020922	0.0698698	0.970479	0.979078	0.976866	0.993308	5631709	5726500	0.93013	0.983139	0.896857	0.0712267	0.132938	0.012202	0.00614074	0.813002	0.987798	0.928773	0.867062	636417	594131	0.993859	0.991247	0.931198	0.0599301	0.0775073	0.0053116	0.00403541	0.871255	0.994688	0.94007	0.922493	483374	474336	0.995965	0.983123	0.750331	0.223664	0.273989	0.00989362	0.00757059	0.600423	0.990106	0.776336	0.726011	262945	245900	0.992429	0.989017	0.917342	0.0577679	0.106267	0.00774748	0.00400987	0.847305	0.992253	0.942232	0.893733	513319	486897	0.99599	/mnt/ssd2t/ukbiobank/bmx_combined_label/2909280_20252_2_0.nii.gz	/mnt/ssd2t/ukbiobank/bmx_nnunet_tissue_1k/output/2909280_20252_2_0.nii.gz
0.978235	0.985967	0.0164821	0.0115707	0.0402195	0.0565952	0.972323	0.95978	0.983518	0.988429	7015821	7050856	0.943405	0.983722	0.896396	0.0639644	0.140022	0.012399	0.00524154	0.812245	0.987601	0.936036	0.859978	742662	682317	0.994758	0.991158	0.932964	0.0845578	0.0488305	0.00338618	0.00607609	0.874351	0.996614	0.915442	0.951169	586641	609536	0.993924	0.986729	0.796592	0.219278	0.186879	0.00617815	0.00753971	0.661947	0.993822	0.780722	0.813121	289845	301873	0.99246	0.98782	0.871386	0.118751	0.138259	0.00694539	0.00583986	0.772085	0.993055	0.881249	0.861741	434259	424646	0.99416	/mnt/ssd2t/ukbiobank/bmx_combined_label/2910443_20252_2_0.nii.gz	/mnt/ssd2t/ukbiobank/bmx_nnunet_tissue_1k/output/2910443_20252_2_0.nii.gz
0.972427	0.980949	0.0207504	0.0173449	0.0455533	0.0541918	0.962611	0.954447	0.97925	0.982655	5368601	5387271	0.945808	0.977713	0.877964	0.143755	0.0991853	0.00973928	0.014775	0.782475	0.990261	0.856245	0.900815	661388	695815	0.985225	0.986168	0.901653	0.0444807	0.146463	0.0116536	0.00318852	0.820919	0.988346	0.955519	0.853537	552056	493135	0.996811	0.98277	0.809734	0.213543	0.16557	0.00763065	0.0104127	0.680296	0.992369	0.786457	0.83443	326527	346445	0.989587	0.983698	0.882564	0.105211	0.129331	0.00976806	0.00774791	0.789812	0.990232	0.894789	0.870669	522852	508758	0.992252	/mnt/ssd2t/ukbiobank/bmx_combined_label/2910636_20252_2_0.nii.gz	/mnt/ssd2t/ukbiobank/bmx_nnunet_tissue_1k/output/2910636_20252_2_0.nii.gz
0.978786	0.986071	0.0188461	0.00896154	0.028936	0.0595288	0.972526	0.971064	0.981154	0.991038	5608972	5665479	0.940471	0.98518	0.910021	0.0809799	0.0988036	0.00894596	0.0072026	0.834898	0.991054	0.91902	0.901196	615595	603656	0.992797	0.991974	0.936985	0.0569347	0.0690173	0.00472254	0.00384924	0.881441	0.995277	0.943065	0.930983	474475	468396	0.996151	0.98478	0.841181	0.108377	0.20386	0.0108098	0.00516064	0.725895	0.98919	0.891623	0.79614	374782	334647	0.994839	0.990462	0.892891	0.109333	0.104874	0.0048753	0.00510686	0.806507	0.995125	0.890667	0.895126	328766	330412	0.994893	/mnt/ssd2t/ukbiobank/bmx_combined_label/2910920_20252_2_0.nii.gz	/mnt/ssd2t/ukbiobank/bmx_nnunet_tissue_1k/output/2910920_20252_2_0.nii.gz
0.980193	0.987615	0.0185159	0.00617728	0.0251219	0.072539	0.975533	0.974878	0.981484	0.993823	7009883	7098007	0.927461	0.989496	0.922549	0.0487874	0.104438	0.00780888	0.00344953	0.856233	0.992191	0.951213	0.895562	616222	580170	0.99655	0.994143	0.942395	0.0755769	0.0389208	0.00204627	0.00412245	0.891065	0.997954	0.924423	0.961079	439765	457203	0.995878	0.987391	0.822012	0.097078	0.245591	0.00979406	0.00325602	0.69781	0.990206	0.902922	0.754409	340461	284462	0.996744	0.990382	0.896177	0.0887572	0.118399	0.00584061	0.00424275	0.811884	0.994159	0.911243	0.881601	415349	401838	0.995757	/mnt/ssd2t/ukbiobank/bmx_combined_label/2910933_20252_2_0.nii.gz	/mnt/ssd2t/ukbiobank/bmx_nnunet_tissue_1k/output/2910933_20252_2_0.nii.gz
0.978108	0.985765	0.0179399	0.0105012	0.0352661	0.0591977	0.97193	0.964734	0.98206	0.989499	6064519	6110455	0.940802	0.983866	0.890024	0.129939	0.0890745	0.00690195	0.010503	0.801841	0.993098	0.870061	0.910926	567368	594016	0.989497	0.990284	0.912221	0.0413573	0.129913	0.00795662	0.00231206	0.838608	0.992043	0.958643	0.870087	459308	416879	0.997688	0.987132	0.800877	0.203992	0.194195	0.00644593	0.00685167	0.667885	0.993554	0.796008	0.805805	254224	257353	0.993148	0.987558	0.911145	0.0606497	0.115417	0.00892962	0.00443882	0.836791	0.99107	0.93935	0.884583	570879	537595	0.995561	/mnt/ssd2t/ukbiobank/bmx_combined_label/2911207_20252_2_0.nii.gz	/mnt/ssd2t/ukbiobank/bmx_nnunet_tissue_1k/output/2911207_20252_2_0.nii.gz
0.959158	0.972401	0.0224291	0.0327151	0.0921752	0.0644398	0.946284	0.907825	0.977571	0.967285	6129550	6065055	0.93556	0.980549	0.867298	0.182699	0.076189	0.00568417	0.0152584	0.76569	0.994316	0.817301	0.923811	566985	640874	0.984742	0.986208	0.882873	0.0547766	0.17176	0.0114069	0.003214	0.790307	0.988593	0.945223	0.82824	517175	453168	0.996786	0.986975	0.8394	0.135576	0.184215	0.00800143	0.00557103	0.723247	0.991999	0.864424	0.815785	343837	324490	0.994429	0.969496	0.825439	0.214885	0.12987	0.0118533	0.0215235	0.702764	0.988147	0.785115	0.87013	683028	756988	0.978476	/mnt/ssd2t/ukbiobank/bmx_combined_label/2911774_20252_2_0.nii.gz	/mnt/ssd2t/ukbiobank/bmx_nnunet_tissue_1k/output/2911774_20252_2_0.nii.gz
0.979441	0.986511	0.0128622	0.0141154	0.0451412	0.0412488	0.973381	0.954859	0.987138	0.985885	5475444	5468493	0.958751	0.98572	0.917225	0.0875561	0.0779439	0.00732329	0.00830486	0.847105	0.992677	0.912444	0.922056	616161	622652	0.991695	0.991146	0.932493	0.0572595	0.077535	0.00549663	0.00397801	0.873523	0.994503	0.942741	0.922465	476030	465792	0.996022	0.986602	0.814544	0.201483	0.168772	0.00620238	0.00769628	0.687115	0.993798	0.798517	0.831228	254166	264578	0.992304	0.988676	0.886738	0.113615	0.112908	0.0059393	0.00598097	0.796523	0.994061	0.886385	0.887092	358831	359117	0.994019	/mnt/ssd2t/ukbiobank/bmx_combined_label/2912741_20252_2_0.nii.gz	/mnt/ssd2t/ukbiobank/bmx_nnunet_tissue_1k/output/2912741_20252_2_0.nii.gz
0.980459	0.987207	0.017135	0.00841159	0.0274673	0.0548595	0.974738	0.972533	0.982865	0.991588	5762172	5813314	0.945141	0.986388	0.914983	0.0687403	0.100735	0.00890593	0.00588637	0.843288	0.991094	0.93126	0.899265	617262	596055	0.994114	0.992415	0.93954	0.0675144	0.0532985	0.00354192	0.00455042	0.885974	0.996458	0.932486	0.946701	471758	478950	0.99545	0.987369	0.821836	0.160324	0.195262	0.00732247	0.00577113	0.697556	0.992678	0.839676	0.804738	274319	262905	0.994229	0.989247	0.907305	0.065358	0.118479	0.00749536	0.00391382	0.830336	0.992505	0.934642	0.881521	452409	426696	0.996086	/mnt/ssd2t/ukbiobank/bmx_combined_label/2913457_20252_2_0.nii.gz	/mnt/ssd2t/ukbiobank/bmx_nnunet_tissue_1k/output/2913457_20252_2_0.nii.gz
0.979835	0.986798	0.0144759	0.011924	0.0386543	0.0466566	0.973941	0.961346	0.985524	0.988076	5735058	5749908	0.953343	0.984248	0.907017	0.0839835	0.101807	0.00950538	0.0077027	0.829855	0.990495	0.916017	0.898193	643150	630636	0.992297	0.991178	0.934223	0.0689946	0.0625376	0.00448077	0.00497522	0.876565	0.995519	0.931005	0.937462	502482	505967	0.995025	0.985649	0.806662	0.1849	0.201604	0.00784784	0.00705572	0.675971	0.992152	0.8151	0.798396	281944	276166	0.992944	0.990515	0.899944	0.100002	0.100111	0.00498152	0.00497554	0.818089	0.995018	0.899998	0.899889	356416	356373	0.995024	/mnt/ssd2t/ukbiobank/bmx_combined_label/2913735_20252_2_0.nii.gz	/mnt/ssd2t/ukbiobank/bmx_nnunet_tissue_1k/output/2913735_20252_2_0.nii.gz
0.979096	0.986384	0.0190766	0.00809499	0.0270867	0.0622163	0.973133	0.972913	0.980923	0.991905	5719586	5783618	0.937784	0.988353	0.923821	0.0717156	0.0805991	0.00670096	0.00591004	0.858427	0.993299	0.928284	0.919401	575565	570057	0.99409	0.992928	0.934567	0.0554239	0.0752327	0.00434046	0.00313435	0.877171	0.99566	0.944576	0.924767	409184	400603	0.996866	0.988229	0.829349	0.119425	0.216245	0.00815691	0.00402619	0.708451	0.991843	0.880575	0.783755	273458	243391	0.995974	0.987755	0.909193	0.0725633	0.108346	0.00797623	0.00515048	0.833505	0.992024	0.927437	0.891654	515154	495278	0.99485	/mnt/ssd2t/ukbiobank/bmx_combined_label/2915020_20252_2_0.nii.gz	/mnt/ssd2t/ukbiobank/bmx_nnunet_tissue_1k/output/2915020_20252_2_0.nii.gz
0.973124	0.981968	0.0227761	0.0132421	0.039099	0.066004	0.964574	0.960901	0.977224	0.986758	5984926	6043316	0.933996	0.983741	0.905698	0.079572	0.108569	0.0103909	0.00739805	0.827648	0.989609	0.920428	0.891431	706869	684600	0.992602	0.991115	0.934667	0.0646174	0.0660481	0.004822	0.00471086	0.877347	0.995178	0.935383	0.933952	549160	548320	0.995289	0.983409	0.83162	0.134138	0.200016	0.0107529	0.00668998	0.711772	0.989247	0.865862	0.799984	413331	381883	0.99331	0.986018	0.863758	0.132226	0.140221	0.00761728	0.00712032	0.760188	0.992383	0.867774	0.859779	416014	412181	0.99288	/mnt/ssd2t/ukbiobank/bmx_combined_label/2916021_20252_2_0.nii.gz	/mnt/ssd2t/ukbiobank/bmx_nnunet_tissue_1k/output/2916021_20252_2_0.nii.gz
0.978484	0.985784	0.0181748	0.0102258	0.0320816	0.0560578	0.971966	0.967918	0.981825	0.989774	5250544	5293053	0.943942	0.985273	0.916563	0.0629472	0.103051	0.0101717	0.00597253	0.845976	0.989828	0.937053	0.896949	628282	601393	0.994027	0.991557	0.937374	0.0650575	0.060181	0.00433942	0.00471374	0.882131	0.995661	0.934943	0.939819	468387	470830	0.995286	0.985734	0.7959	0.1744	0.231738	0.00868251	0.0060963	0.660992	0.991317	0.8256	0.768262	252225	234708	0.993904	0.98885	0.894148	0.105186	0.106516	0.00592607	0.00584383	0.808561	0.994074	0.894814	0.893484	367192	366646	0.994156	/mnt/ssd2t/ukbiobank/bmx_combined_label/2916857_20252_2_0.nii.gz	/mnt/ssd2t/ukbiobank/bmx_nnunet_tissue_1k/output/2916857_20252_2_0.nii.gz
0.977009	0.984369	0.0217407	0.00944494	0.0265508	0.0597719	0.969219	0.973449	0.978259	0.990555	6124019	6200992	0.940228	0.980712	0.888473	0.118364	0.104584	0.00983022	0.0112828	0.799326	0.99017	0.881636	0.895416	718984	730222	0.988717	0.986861	0.90836	0.0629382	0.118637	0.00942008	0.00472271	0.832105	0.99058	0.937062	0.881363	619117	582317	0.995277	0.985521	0.825505	0.13824	0.207823	0.00935678	0.00574227	0.70286	0.990643	0.86176	0.792177	362275	333023	0.994258	0.987162	0.901129	0.0801369	0.116857	0.00826694	0.00545831	0.82005	0.991733	0.919863	0.883143	555097	532938	0.994542	/mnt/ssd2t/ukbiobank/bmx_combined_label/2917038_20252_2_0.nii.gz	/mnt/ssd2t/ukbiobank/bmx_nnunet_tissue_1k/output/2917038_20252_2_0.nii.gz
0.975064	0.984379	0.0231566	0.00796919	0.032249	0.089532	0.969238	0.967751	0.976843	0.992031	7308394	7422021	0.910468	0.969901	0.755392	0.239208	0.249931	0.0164939	0.0155782	0.606932	0.983506	0.760792	0.750069	571789	563730	0.984422	0.984232	0.867852	0.0258088	0.217557	0.0152044	0.00146889	0.766553	0.984796	0.974191	0.782443	610644	490452	0.998531	0.979769	0.70301	0.347149	0.238483	0.00778429	0.0131459	0.542031	0.992216	0.652851	0.761517	290163	338460	0.986854	0.985947	0.849285	0.116124	0.182701	0.00926581	0.00546658	0.73805	0.990734	0.883876	0.817299	447042	413369	0.994533	/mnt/ssd2t/ukbiobank/bmx_combined_label/2917462_20252_2_0.nii.gz	/mnt/ssd2t/ukbiobank/bmx_nnunet_tissue_1k/output/2917462_20252_2_0.nii.gz
0.976456	0.984708	0.0216083	0.00889266	0.0302037	0.0712028	0.969878	0.969796	0.978392	0.991107	6167446	6247601	0.928797	0.985612	0.907602	0.0782644	0.106105	0.0090846	0.00651536	0.830834	0.990915	0.921736	0.893895	637453	618199	0.993485	0.991776	0.930112	0.060978	0.0786313	0.0049595	0.00377823	0.869354	0.99504	0.939022	0.921369	478944	469940	0.996222	0.985988	0.805181	0.152582	0.233045	0.00910949	0.00541808	0.673894	0.990891	0.847418	0.766955	304422	275517	0.994582	0.986869	0.885826	0.0916532	0.135605	0.00846588	0.00546159	0.795052	0.991534	0.908347	0.864395	475175	452183	0.994538	/mnt/ssd2t/ukbiobank/bmx_combined_label/2917559_20252_2_0.nii.gz	/mnt/ssd2t/ukbiobank/bmx_nnunet_tissue_1k/output/2917559_20252_2_0.nii.gz
0.982199	0.988428	0.0149683	0.0081526	0.0273831	0.0494738	0.97712	0.972617	0.985032	0.991847	5771290	5811223	0.950526	0.987597	0.924335	0.0489615	0.100909	0.0092385	0.004259	0.859315	0.990761	0.951038	0.899091	634431	599777	0.995741	0.992687	0.942342	0.07371	0.0410403	0.00273408	0.00507179	0.89097	0.997266	0.92629	0.95896	469246	485796	0.994928	0.988042	0.829559	0.148066	0.19167	0.00714439	0.00524661	0.708758	0.992856	0.851934	0.80833	271070	257196	0.994753	0.990444	0.90519	0.0852216	0.1042	0.00558485	0.00447787	0.8268	0.994415	0.914778	0.8958	383435	375480	0.995522	/mnt/ssd2t/ukbiobank/bmx_combined_label/2918027_20252_2_0.nii.gz	/mnt/ssd2t/ukbiobank/bmx_nnunet_tissue_1k/output/2918027_20252_2_0.nii.gz
0.97735	0.985184	0.022203	0.0073169	0.024147	0.0708307	0.9708	0.975853	0.977797	0.992683	5308533	5389351	0.929169	0.985099	0.911844	0.0490434	0.124179	0.0118899	0.00435776	0.837971	0.98811	0.950957	0.875821	615740	567090	0.995642	0.993187	0.943738	0.0672312	0.0450325	0.00287035	0.00438063	0.893469	0.99713	0.932769	0.954968	418720	428685	0.995619	0.984114	0.805893	0.152049	0.232191	0.0103762	0.00617871	0.674891	0.989624	0.847951	0.767809	300563	272156	0.993821	0.989385	0.893112	0.0888936	0.124185	0.00661021	0.0045578	0.806868	0.99339	0.911106	0.875815	354358	340632	0.995442	/mnt/ssd2t/ukbiobank/bmx_combined_label/2918779_20252_2_0.nii.gz	/mnt/ssd2t/ukbiobank/bmx_nnunet_tissue_1k/output/2918779_20252_2_0.nii.gz
0.977555	0.985966	0.017743	0.010296	0.0415748	0.0700444	0.972321	0.958425	0.982257	0.989704	6555677	6605379	0.929956	0.984251	0.878387	0.130408	0.11264	0.00772508	0.00911362	0.783145	0.992275	0.869592	0.88736	527443	538220	0.990886	0.990972	0.911618	0.0444312	0.128468	0.00721481	0.00228712	0.83759	0.992785	0.955569	0.871532	439619	400957	0.997713	0.987631	0.823017	0.165667	0.187996	0.00689595	0.00592004	0.69926	0.993104	0.834333	0.812004	291442	283642	0.99408	0.986788	0.866669	0.118172	0.147977	0.00783922	0.0060595	0.76471	0.992161	0.881828	0.852023	414705	400688	0.993941	/mnt/ssd2t/ukbiobank/bmx_combined_label/2920085_20252_2_0.nii.gz	/mnt/ssd2t/ukbiobank/bmx_nnunet_tissue_1k/output/2920085_20252_2_0.nii.gz
0.971941	0.980816	0.0284582	0.00973006	0.0269327	0.0762234	0.962355	0.973067	0.971542	0.99027	5457932	5563143	0.923777	0.984865	0.911946	0.0545189	0.119292	0.0115756	0.00496081	0.838144	0.988424	0.945481	0.880708	670547	624609	0.995039	0.991473	0.932643	0.0777414	0.0567367	0.00379361	0.00530837	0.873787	0.996206	0.922259	0.943263	471564	482304	0.994692	0.982668	0.770368	0.157456	0.290418	0.0123239	0.00566519	0.626503	0.987676	0.842544	0.709582	308714	259996	0.994335	0.98565	0.912167	0.0717764	0.103343	0.00933788	0.00628434	0.838518	0.990662	0.928224	0.896657	626187	604892	0.993716	/mnt/ssd2t/ukbiobank/bmx_combined_label/2921934_20252_2_0.nii.gz	/mnt/ssd2t/ukbiobank/bmx_nnunet_tissue_1k/output/2921934_20252_2_0.nii.gz
0.980948	0.98783	0.0143824	0.00994745	0.0360518	0.0515195	0.975953	0.963948	0.985618	0.990053	6035516	6062674	0.94848	0.985253	0.899351	0.0677834	0.131276	0.0107136	0.00518393	0.81711	0.989286	0.932217	0.868724	586116	546196	0.994816	0.992429	0.939702	0.0666753	0.0538338	0.00358326	0.00449495	0.886261	0.996417	0.933325	0.946166	481872	488502	0.995505	0.986369	0.818176	0.195152	0.168047	0.00644015	0.00772082	0.6923	0.99356	0.804848	0.831953	284879	294473	0.992279	0.990354	0.889694	0.105725	0.114841	0.00527636	0.00481025	0.801305	0.994724	0.894275	0.885159	339617	336155	0.99519	/mnt/ssd2t/ukbiobank/bmx_combined_label/2922337_20252_2_0.nii.gz	/mnt/ssd2t/ukbiobank/bmx_nnunet_tissue_1k/output/2922337_20252_2_0.nii.gz
0.977078	0.984829	0.0172802	0.0130522	0.0405052	0.0531471	0.970112	0.959495	0.98272	0.986948	5112847	5134844	0.946853	0.982504	0.892153	0.134247	0.079785	0.00684664	0.0121792	0.805304	0.993153	0.865753	0.920215	533371	566924	0.987821	0.989295	0.912417	0.0480301	0.12398	0.00838263	0.00300457	0.83894	0.991617	0.95197	0.87602	431715	397272	0.996995	0.985879	0.806931	0.193243	0.192895	0.00732029	0.00733655	0.676349	0.99268	0.806757	0.807105	247974	248081	0.992663	0.987258	0.903084	0.0749087	0.117901	0.00847928	0.0051542	0.823293	0.991521	0.925091	0.882099	456477	435263	0.994846	/mnt/ssd2t/ukbiobank/bmx_combined_label/2922385_20252_2_0.nii.gz	/mnt/ssd2t/ukbiobank/bmx_nnunet_tissue_1k/output/2922385_20252_2_0.nii.gz
0.973524	0.981881	0.0279846	0.00805109	0.0222273	0.0746191	0.964407	0.977773	0.972015	0.991949	5784683	5903312	0.925381	0.981907	0.889157	0.116946	0.104656	0.00924211	0.0104583	0.800434	0.990758	0.883054	0.895344	648307	657330	0.989542	0.988939	0.91781	0.0595218	0.103791	0.00765534	0.00419811	0.848105	0.992345	0.940478	0.896209	551216	525270	0.995802	0.982781	0.849364	0.0796612	0.211448	0.013742	0.00447749	0.738169	0.986258	0.920339	0.788552	492409	421899	0.995523	0.988117	0.906153	0.0650497	0.120924	0.00840764	0.00427025	0.828409	0.991592	0.93495	0.879076	522005	490809	0.99573	/mnt/ssd2t/ukbiobank/bmx_combined_label/2922707_20252_2_0.nii.gz	/mnt/ssd2t/ukbiobank/bmx_nnunet_tissue_1k/output/2922707_20252_2_0.nii.gz
0.969623	0.979242	0.0283842	0.0130106	0.0359732	0.0763804	0.959329	0.964027	0.971616	0.986989	5690916	5780962	0.92362	0.980257	0.883495	0.143762	0.087455	0.00786134	0.0136916	0.791305	0.992139	0.856238	0.912545	643062	685350	0.986308	0.987547	0.90449	0.0520874	0.135128	0.00982432	0.00347733	0.825634	0.990176	0.947913	0.864872	534484	487661	0.996523	0.98367	0.842793	0.106153	0.202743	0.0117051	0.00550062	0.7283	0.988295	0.893847	0.797257	430421	383909	0.994499	0.981584	0.86141	0.105086	0.169677	0.0124943	0.00721795	0.756558	0.987506	0.894914	0.830323	540333	501334	0.992782	/mnt/ssd2t/ukbiobank/bmx_combined_label/2923576_20252_2_0.nii.gz	/mnt/ssd2t/ukbiobank/bmx_nnunet_tissue_1k/output/2923576_20252_2_0.nii.gz
0.976039	0.984267	0.0230695	0.00828603	0.0268968	0.0724586	0.969021	0.973103	0.976931	0.991714	6424427	6521645	0.927541	0.983716	0.890076	0.109018	0.110827	0.00887383	0.00871265	0.801926	0.991126	0.890982	0.889173	630286	629006	0.991287	0.989276	0.914671	0.0621289	0.107409	0.00736821	0.00406971	0.842759	0.992632	0.937871	0.892591	547410	520981	0.99593	0.986438	0.837274	0.128177	0.194641	0.00878392	0.00536193	0.720096	0.991216	0.871823	0.805359	368278	340202	0.994638	0.985507	0.879138	0.0836152	0.1552	0.0102746	0.0051296	0.78434	0.989725	0.916385	0.8448	530399	488966	0.99487	/mnt/ssd2t/ukbiobank/bmx_combined_label/2923757_20252_2_0.nii.gz	/mnt/ssd2t/ukbiobank/bmx_nnunet_tissue_1k/output/2923757_20252_2_0.nii.gz
0.978024	0.985803	0.0172565	0.0111175	0.0383616	0.0586525	0.972004	0.961638	0.982744	0.988883	5683857	5719363	0.941348	0.985371	0.906538	0.0935451	0.0933784	0.00792767	0.00794316	0.829053	0.992072	0.906455	0.906622	576461	576567	0.992057	0.991673	0.930055	0.0600922	0.0795936	0.00508691	0.00376587	0.869255	0.994913	0.939908	0.920406	443076	433883	0.996234	0.986857	0.801388	0.192888	0.204255	0.00703748	0.00655544	0.668597	0.992963	0.807112	0.795745	245473	242016	0.993445	0.988016	0.891346	0.0827302	0.133153	0.00797782	0.00469976	0.803989	0.992022	0.91727	0.866847	417715	394753	0.9953	/mnt/ssd2t/ukbiobank/bmx_combined_label/2923924_20252_2_0.nii.gz	/mnt/ssd2t/ukbiobank/bmx_nnunet_tissue_1k/output/2923924_20252_2_0.nii.gz
0.977276	0.984981	0.0148797	0.0151589	0.0470774	0.046238	0.970406	0.952923	0.98512	0.984841	4999974	4998557	0.953762	0.984261	0.914669	0.0743117	0.0960916	0.00986622	0.00746849	0.842755	0.990134	0.925688	0.903908	616703	602193	0.992532	0.992226	0.94235	0.0667853	0.0483342	0.00346297	0.00487263	0.890985	0.996537	0.933215	0.951666	441240	449964	0.995127	0.984941	0.810092	0.189554	0.190262	0.00785833	0.00782253	0.680802	0.992142	0.810446	0.809738	262133	261904	0.992177	0.988478	0.86971	0.141211	0.119087	0.00544243	0.00661197	0.769458	0.994558	0.858789	0.880913	288494	295926	0.993388	/mnt/ssd2t/ukbiobank/bmx_combined_label/2926089_20252_2_0.nii.gz	/mnt/ssd2t/ukbiobank/bmx_nnunet_tissue_1k/output/2926089_20252_2_0.nii.gz
0.981844	0.98873	0.0138999	0.00862588	0.0360313	0.0570962	0.977711	0.963969	0.9861	0.991374	7115331	7153386	0.942904	0.986335	0.905418	0.07546	0.11293	0.00896077	0.00576347	0.827181	0.991039	0.92454	0.88707	653051	626584	0.994237	0.992857	0.934979	0.0728701	0.0570381	0.00328859	0.00426895	0.877897	0.996711	0.92713	0.942962	482362	490599	0.995731	0.987622	0.785563	0.208205	0.220573	0.0066051	0.00614024	0.646853	0.993395	0.791795	0.779427	257625	253601	0.99386	0.99096	0.882434	0.096607	0.137575	0.00562342	0.00377675	0.789603	0.994377	0.903393	0.862425	348427	332626	0.996223	/mnt/ssd2t/ukbiobank/bmx_combined_label/2926339_20252_2_0.nii.gz	/mnt/ssd2t/ukbiobank/bmx_nnunet_tissue_1k/output/2926339_20252_2_0.nii.gz
0.977224	0.984977	0.0204613	0.00952312	0.0301952	0.0633584	0.9704	0.969805	0.979539	0.990477	6615581	6689455	0.936642	0.983986	0.893112	0.105042	0.108725	0.00882097	0.00848994	0.806868	0.991179	0.894958	0.891275	658770	656059	0.99151	0.990337	0.918546	0.054075	0.107293	0.00694861	0.00331712	0.849362	0.993051	0.945925	0.892707	535617	505483	0.996683	0.986252	0.846022	0.127776	0.178652	0.00858706	0.00579968	0.733135	0.991413	0.872224	0.821348	403556	380017	0.9942	0.987137	0.898051	0.087536	0.115913	0.0079198	0.00580725	0.814966	0.99208	0.912464	0.884087	562386	544896	0.994193	/mnt/ssd2t/ukbiobank/bmx_combined_label/2926968_20252_2_0.nii.gz	/mnt/ssd2t/ukbiobank/bmx_nnunet_tissue_1k/output/2926968_20252_2_0.nii.gz
0.978825	0.985702	0.0201128	0.0084129	0.0242769	0.0567758	0.971808	0.975723	0.979887	0.991587	4706345	4762539	0.943224	0.986375	0.928875	0.0454314	0.0954719	0.0103561	0.00469643	0.867195	0.989644	0.954569	0.904528	628876	595909	0.995304	0.991818	0.941539	0.0808833	0.0349162	0.00256774	0.00622277	0.889537	0.997432	0.919117	0.965084	436473	458302	0.993777	0.98542	0.825575	0.111073	0.229347	0.0106829	0.00451334	0.702961	0.989317	0.888927	0.770653	286247	248161	0.995487	0.989829	0.902077	0.0883552	0.107293	0.00593578	0.00479206	0.821621	0.994064	0.911645	0.892707	335530	328560	0.995208	/mnt/ssd2t/ukbiobank/bmx_combined_label/2929436_20252_2_0.nii.gz	/mnt/ssd2t/ukbiobank/bmx_nnunet_tissue_1k/output/2929436_20252_2_0.nii.gz
0.979723	0.9861	0.0170605	0.0107195	0.0290476	0.0457293	0.972581	0.970952	0.98294	0.989281	5332914	5367317	0.954271	0.981837	0.902592	0.0724674	0.121042	0.0127447	0.00727071	0.822477	0.987255	0.927533	0.878958	702277	665499	0.992729	0.990317	0.938405	0.0716804	0.0512873	0.0043319	0.00617591	0.883958	0.995668	0.92832	0.948713	570336	582865	0.993824	0.984503	0.805429	0.193038	0.196099	0.00814776	0.00799144	0.674241	0.991852	0.806962	0.803901	292664	291554	0.992009	0.990893	0.92279	0.067462	0.0867554	0.00549047	0.0041866	0.856649	0.99451	0.932538	0.913245	437137	428093	0.995813	/mnt/ssd2t/ukbiobank/bmx_combined_label/2930332_20252_2_0.nii.gz	/mnt/ssd2t/ukbiobank/bmx_nnunet_tissue_1k/output/2930332_20252_2_0.nii.gz
0.980655	0.987778	0.0158558	0.00856213	0.0328147	0.0595275	0.97585	0.967185	0.984144	0.991438	6994874	7046714	0.940473	0.984139	0.886046	0.116005	0.111892	0.0083514	0.00869565	0.795407	0.991649	0.883995	0.888108	615985	618851	0.991304	0.991017	0.916991	0.0351159	0.126373	0.00756615	0.00191444	0.846706	0.992434	0.964884	0.873627	503857	456203	0.998086	0.985487	0.822292	0.166329	0.18878	0.00814162	0.00698831	0.698214	0.991858	0.833671	0.81122	367210	357321	0.993012	0.990286	0.889893	0.113321	0.10687	0.00491444	0.00524728	0.801628	0.995086	0.886679	0.89313	389914	392751	0.994753	/mnt/ssd2t/ukbiobank/bmx_combined_label/2931040_20252_2_0.nii.gz	/mnt/ssd2t/ukbiobank/bmx_nnunet_tissue_1k/output/2931040_20252_2_0.nii.gz
0.977499	0.984959	0.0214486	0.0085499	0.025705	0.062844	0.970363	0.974295	0.978551	0.99145	6653531	6741234	0.937156	0.984166	0.901848	0.0755837	0.119645	0.0107303	0.00648335	0.821242	0.98927	0.924416	0.880355	739875	704610	0.993517	0.99156	0.936046	0.0622632	0.0656394	0.00464472	0.00439107	0.87978	0.995355	0.937737	0.934361	591885	589754	0.995609	0.98527	0.817016	0.146653	0.216348	0.00944264	0.00589901	0.690639	0.990557	0.853347	0.783652	375755	345066	0.994101	0.988695	0.913249	0.0711348	0.101851	0.00720993	0.00488049	0.840348	0.99279	0.928865	0.898149	593261	573643	0.99512	/mnt/ssd2t/ukbiobank/bmx_combined_label/2932026_20252_2_0.nii.gz	/mnt/ssd2t/ukbiobank/bmx_nnunet_tissue_1k/output/2932026_20252_2_0.nii.gz
0.974746	0.983265	0.0197931	0.0136584	0.0422505	0.0604406	0.96708	0.95775	0.980207	0.986342	6069383	6107369	0.939559	0.98365	0.906092	0.0729323	0.113956	0.0110883	0.00681181	0.828307	0.988912	0.927068	0.886044	718371	686582	0.993188	0.991007	0.933589	0.0606264	0.0721253	0.00526782	0.00437769	0.875449	0.994732	0.939374	0.927875	549710	542981	0.995622	0.984957	0.803448	0.183314	0.209368	0.00846048	0.0071806	0.67147	0.99154	0.816686	0.790632	313807	303796	0.992819	0.984793	0.855101	0.155413	0.134119	0.00734001	0.00870783	0.74688	0.99266	0.844587	0.865881	418159	428702	0.991292	/mnt/ssd2t/ukbiobank/bmx_combined_label/2932179_20252_2_0.nii.gz	/mnt/ssd2t/ukbiobank/bmx_nnunet_tissue_1k/output/2932179_20252_2_0.nii.gz
0.983342	0.989341	0.0148872	0.00639366	0.0231166	0.0526483	0.978907	0.976883	0.985113	0.993606	6568382	6625014	0.947352	0.985991	0.907681	0.0585091	0.123784	0.0104969	0.00464489	0.830968	0.989503	0.941491	0.876216	663495	617494	0.995355	0.992228	0.937957	0.0715318	0.0523591	0.00346529	0.00482536	0.883162	0.996535	0.928468	0.947641	523347	534154	0.995175	0.9881	0.759139	0.25273	0.22861	0.0057007	0.00650034	0.611784	0.994299	0.74727	0.77139	205223	211847	0.9935	0.990888	0.917689	0.0539	0.109065	0.00657069	0.00306867	0.847898	0.993429	0.9461	0.890935	481272	453210	0.996931	/mnt/ssd2t/ukbiobank/bmx_combined_label/2933684_20252_2_0.nii.gz	/mnt/ssd2t/ukbiobank/bmx_nnunet_tissue_1k/output/2933684_20252_2_0.nii.gz
0.974286	0.982448	0.0255435	0.00942882	0.026197	0.0689745	0.965501	0.973803	0.974457	0.990571	5781426	5877034	0.931026	0.986086	0.910873	0.107751	0.0697078	0.00578883	0.00929672	0.836334	0.994211	0.892249	0.930292	608196	634128	0.990703	0.990804	0.921383	0.0532673	0.102644	0.00653569	0.00322553	0.854227	0.993464	0.946733	0.897356	477865	452942	0.996774	0.98736	0.857947	0.0831293	0.193861	0.00957821	0.00363286	0.751232	0.990422	0.916871	0.806139	376811	331303	0.996367	0.983505	0.90461	0.0604957	0.127786	0.0124991	0.00553221	0.825833	0.987501	0.939504	0.872214	713586	662477	0.994468	/mnt/ssd2t/ukbiobank/bmx_combined_label/2933952_20252_2_0.nii.gz	/mnt/ssd2t/ukbiobank/bmx_nnunet_tissue_1k/output/2933952_20252_2_0.nii.gz
0.97324	0.981964	0.0264039	0.00952252	0.027819	0.0746903	0.964568	0.972181	0.973596	0.990477	5523956	5619737	0.92531	0.98386	0.911931	0.067981	0.107309	0.0110345	0.0067246	0.838119	0.988966	0.932019	0.892691	703061	673394	0.993275	0.991121	0.934239	0.0662853	0.0652352	0.00472067	0.00480167	0.876594	0.995279	0.933715	0.934765	506782	507352	0.995198	0.983036	0.823136	0.122601	0.224807	0.0119871	0.0058119	0.699431	0.988013	0.877399	0.775193	382462	337910	0.994188	0.986096	0.863771	0.110549	0.160469	0.0088646	0.00578211	0.760208	0.991135	0.889451	0.839531	394339	372207	0.994218	/mnt/ssd2t/ukbiobank/bmx_combined_label/2934149_20252_2_0.nii.gz	/mnt/ssd2t/ukbiobank/bmx_nnunet_tissue_1k/output/2934149_20252_2_0.nii.gz
0.975975	0.983599	0.0212138	0.0115397	0.031866	0.0575876	0.967728	0.968134	0.978786	0.98846	6011960	6071381	0.942412	0.982868	0.898109	0.0996045	0.104166	0.00958315	0.00912133	0.815062	0.990417	0.900396	0.895834	695218	691696	0.990879	0.988807	0.920757	0.0751629	0.0832873	0.0063548	0.00568834	0.853151	0.993645	0.924837	0.916713	585107	579967	0.994312	0.985733	0.832733	0.12735	0.203692	0.00946997	0.00542483	0.713404	0.99053	0.87265	0.796308	367879	335696	0.994575	0.986439	0.903409	0.0818643	0.110853	0.00849345	0.00608903	0.823834	0.991507	0.918136	0.889147	588336	569760	0.993911	/mnt/ssd2t/ukbiobank/bmx_combined_label/2934607_20252_2_0.nii.gz	/mnt/ssd2t/ukbiobank/bmx_nnunet_tissue_1k/output/2934607_20252_2_0.nii.gz
0.978717	0.986007	0.0178231	0.0101321	0.0324539	0.0561278	0.972401	0.967546	0.982177	0.989868	6827891	6881357	0.943872	0.98379	0.888961	0.121871	0.0999361	0.00777967	0.00970532	0.800117	0.99222	0.878129	0.900064	649785	666016	0.990295	0.988935	0.9105	0.0643843	0.113302	0.00765226	0.00413569	0.835705	0.992348	0.935616	0.886698	572109	542197	0.995864	0.986937	0.845862	0.106499	0.196954	0.00915845	0.00447198	0.732895	0.990842	0.893501	0.803046	402297	361570	0.995528	0.988715	0.909419	0.0913435	0.0898176	0.00596168	0.00607247	0.833885	0.994038	0.908656	0.910182	560948	561890	0.993928	/mnt/ssd2t/ukbiobank/bmx_combined_label/2934607_20252_3_0.nii.gz	/mnt/ssd2t/ukbiobank/bmx_nnunet_tissue_1k/output/2934607_20252_3_0.nii.gz
0.976524	0.984375	0.0158849	0.0153644	0.0464239	0.0479452	0.969231	0.953576	0.984115	0.984636	5508054	5510967	0.952055	0.983015	0.908117	0.0865621	0.0971421	0.00994458	0.00876924	0.831698	0.990055	0.913438	0.902858	681795	673898	0.991231	0.990028	0.929053	0.0600301	0.081613	0.00623535	0.00448895	0.867506	0.993765	0.93997	0.918387	521400	509428	0.995511	0.985428	0.824657	0.180454	0.170168	0.00733373	0.00787037	0.70163	0.992666	0.819546	0.829832	302853	306654	0.99213	0.985773	0.840156	0.176441	0.142565	0.0065124	0.0083757	0.72437	0.993488	0.823559	0.857435	319806	332961	0.991624	/mnt/ssd2t/ukbiobank/bmx_combined_label/2935192_20252_3_0.nii.gz	/mnt/ssd2t/ukbiobank/bmx_nnunet_tissue_1k/output/2935192_20252_3_0.nii.gz
0.975349	0.983264	0.0191497	0.0143112	0.040168	0.053276	0.967078	0.959832	0.98085	0.985689	6110096	6140237	0.946724	0.973538	0.842911	0.21169	0.0943603	0.00812923	0.0206864	0.728476	0.991871	0.78831	0.90564	652001	749043	0.979314	0.980469	0.85909	0.0429999	0.220646	0.0179745	0.00289646	0.752986	0.982026	0.957	0.779354	635389	517443	0.997104	0.985284	0.84652	0.140972	0.165628	0.00845532	0.00700032	0.733884	0.991545	0.859028	0.834372	404533	392922	0.993	0.985263	0.881304	0.120717	0.116665	0.00770548	0.00800741	0.787796	0.992295	0.879283	0.883335	515149	517523	0.991993	/mnt/ssd2t/ukbiobank/bmx_combined_label/2938775_20252_3_0.nii.gz	/mnt/ssd2t/ukbiobank/bmx_nnunet_tissue_1k/output/2938775_20252_3_0.nii.gz
0.979058	0.987025	0.0197121	0.006144	0.0262731	0.0806846	0.974383	0.973727	0.980288	0.993856	8162767	8275747	0.919315	0.977922	0.824633	0.151423	0.197997	0.0136503	0.00990392	0.701596	0.98635	0.848577	0.802003	659196	623016	0.990096	0.989082	0.900545	0.0365934	0.154615	0.00952943	0.00199414	0.819084	0.990471	0.963407	0.845385	595505	522553	0.998006	0.983377	0.701122	0.326882	0.268444	0.00736814	0.00972787	0.53979	0.992632	0.673118	0.731556	271446	295012	0.990272	0.989058	0.884393	0.0897204	0.140062	0.0071456	0.0043364	0.792746	0.992854	0.91028	0.859938	495702	468288	0.995664	/mnt/ssd2t/ukbiobank/bmx_combined_label/2940610_20252_2_0.nii.gz	/mnt/ssd2t/ukbiobank/bmx_nnunet_tissue_1k/output/2940610_20252_2_0.nii.gz
0.975048	0.983094	0.0211414	0.012634	0.0358629	0.059076	0.96675	0.964137	0.978859	0.987366	6054601	6107222	0.940924	0.979378	0.879817	0.116214	0.124117	0.0116951	0.0108617	0.785422	0.988305	0.883786	0.875883	710130	703780	0.989138	0.987406	0.915491	0.0866891	0.082319	0.00661324	0.00699496	0.844152	0.993387	0.913311	0.917681	612544	615475	0.993005	0.985769	0.81949	0.16733	0.19328	0.00805189	0.0067624	0.694182	0.991948	0.83267	0.80672	329962	319679	0.993238	0.986819	0.894236	0.0705397	0.138415	0.00952305	0.00452146	0.808705	0.990477	0.92946	0.861585	532939	494020	0.995479	/mnt/ssd2t/ukbiobank/bmx_combined_label/2941314_20252_2_0.nii.gz	/mnt/ssd2t/ukbiobank/bmx_nnunet_tissue_1k/output/2941314_20252_2_0.nii.gz
0.978891	0.986184	0.0192457	0.00832684	0.0272793	0.0615087	0.972744	0.972721	0.980754	0.991673	5493077	5554232	0.938491	0.985951	0.912979	0.0719611	0.1016	0.00905322	0.0062251	0.83989	0.990947	0.928039	0.8984	593157	574213	0.993775	0.9915	0.930529	0.0664412	0.0724805	0.00473739	0.00431639	0.870084	0.995263	0.933559	0.927519	443802	440931	0.995684	0.988109	0.808642	0.183875	0.198706	0.00642803	0.0058436	0.678756	0.993572	0.816125	0.801294	226717	222597	0.994156	0.987346	0.899798	0.0641067	0.133617	0.00932895	0.00416502	0.817848	0.990671	0.935893	0.866383	474207	438987	0.995835	/mnt/ssd2t/ukbiobank/bmx_combined_label/2941645_20252_2_0.nii.gz	/mnt/ssd2t/ukbiobank/bmx_nnunet_tissue_1k/output/2941645_20252_2_0.nii.gz
0.978642	0.986028	0.0170878	0.0108358	0.035396	0.0550305	0.972442	0.964604	0.982912	0.989164	6058736	6097274	0.94497	0.986154	0.915049	0.0772731	0.0925023	0.00826967	0.0068042	0.843401	0.99173	0.922727	0.907498	653454	642669	0.993196	0.991576	0.932066	0.0683072	0.0675605	0.00446427	0.00451699	0.872775	0.995536	0.931693	0.93244	492862	493257	0.995483	0.986609	0.809751	0.171139	0.208497	0.00777445	0.00610406	0.680321	0.992226	0.828861	0.791503	286320	273415	0.993896	0.988511	0.899171	0.0854435	0.115706	0.00710054	0.00508024	0.816812	0.992899	0.914556	0.884294	460660	445417	0.99492	/mnt/ssd2t/ukbiobank/bmx_combined_label/2941797_20252_2_0.nii.gz	/mnt/ssd2t/ukbiobank/bmx_nnunet_tissue_1k/output/2941797_20252_2_0.nii.gz
0.976339	0.983976	0.0235618	0.0083692	0.023951	0.0655591	0.968457	0.976049	0.976438	0.991631	5681067	5769460	0.934441	0.980417	0.887093	0.134109	0.0906419	0.00841594	0.0130161	0.797095	0.991584	0.865891	0.909358	656032	688964	0.986984	0.987452	0.905926	0.0410882	0.14151	0.0106291	0.00278492	0.828031	0.989371	0.958912	0.85849	545763	488608	0.997215	0.984768	0.850476	0.107689	0.187612	0.0105143	0.00552233	0.73985	0.989486	0.892311	0.812388	413491	376455	0.994478	0.987127	0.88776	0.0843027	0.138524	0.00866773	0.00498112	0.798173	0.991332	0.915697	0.861476	458247	431113	0.995019	/mnt/ssd2t/ukbiobank/bmx_combined_label/2943283_20252_2_0.nii.gz	/mnt/ssd2t/ukbiobank/bmx_nnunet_tissue_1k/output/2943283_20252_2_0.nii.gz
0.978558	0.986475	0.0157411	0.0112994	0.0434802	0.0598066	0.97331	0.95652	0.984259	0.988701	6390146	6418983	0.940193	0.98612	0.906146	0.0869011	0.100702	0.0080974	0.00689043	0.828397	0.991903	0.913099	0.899298	602003	592904	0.99311	0.992858	0.937109	0.0595892	0.0661687	0.00399648	0.00357542	0.881661	0.996004	0.940411	0.933831	460384	457163	0.996425	0.988467	0.789514	0.234257	0.185192	0.0050591	0.00679759	0.652229	0.994941	0.765743	0.814808	214485	228228	0.993202	0.987372	0.87165	0.0938574	0.160313	0.00859343	0.00468057	0.7725	0.991407	0.906143	0.839687	412606	382346	0.995319	/mnt/ssd2t/ukbiobank/bmx_combined_label/2945843_20252_2_0.nii.gz	/mnt/ssd2t/ukbiobank/bmx_nnunet_tissue_1k/output/2945843_20252_2_0.nii.gz
0.977461	0.985002	0.0207107	0.00921921	0.028197	0.0618666	0.970446	0.971803	0.979289	0.990781	6287201	6360978	0.938133	0.981362	0.89484	0.092127	0.117825	0.0116048	0.00884158	0.809692	0.988395	0.907873	0.882175	756563	735148	0.991158	0.988921	0.920262	0.0656011	0.0934528	0.00707485	0.0048292	0.852302	0.992925	0.934399	0.906547	593583	575890	0.995171	0.985827	0.780029	0.210516	0.229203	0.00771777	0.00692623	0.639383	0.992282	0.789484	0.770797	274385	267890	0.993074	0.987287	0.890995	0.0826764	0.133865	0.00851232	0.00498159	0.803418	0.991488	0.917324	0.866135	504888	476714	0.995018	/mnt/ssd2t/ukbiobank/bmx_combined_label/2947596_20252_2_0.nii.gz	/mnt/ssd2t/ukbiobank/bmx_nnunet_tissue_1k/output/2947596_20252_2_0.nii.gz
0.977309	0.984293	0.0216019	0.00974127	0.0255851	0.0556524	0.969071	0.974415	0.978398	0.990259	5477107	5543503	0.944348	0.985133	0.924704	0.0454479	0.103333	0.0116327	0.00483905	0.859954	0.988367	0.954552	0.896667	776681	729582	0.995161	0.990805	0.941967	0.0698962	0.0458625	0.00389995	0.00608389	0.890301	0.9961	0.930104	0.954138	596675	612093	0.993916	0.986071	0.780947	0.1936	0.242948	0.00822145	0.00616333	0.640618	0.991779	0.8064	0.757052	250214	234902	0.993837	0.986873	0.903426	0.0793473	0.113168	0.00839499	0.00568537	0.823862	0.991605	0.920653	0.886832	528179	508776	0.994315	/mnt/ssd2t/ukbiobank/bmx_combined_label/2948317_20252_2_0.nii.gz	/mnt/ssd2t/ukbiobank/bmx_nnunet_tissue_1k/output/2948317_20252_2_0.nii.gz
0.972113	0.981401	0.0221093	0.0150632	0.0454435	0.0657517	0.963481	0.954556	0.977891	0.984937	5517151	5556904	0.934248	0.981579	0.895684	0.127166	0.0802368	0.0075864	0.0126059	0.811076	0.992414	0.872834	0.919763	635045	669189	0.987394	0.988313	0.911746	0.0428176	0.129573	0.00959105	0.00290159	0.837806	0.990409	0.957182	0.870427	512215	465790	0.997098	0.984449	0.835123	0.10189	0.219609	0.0115914	0.00470558	0.716919	0.988409	0.89811	0.780391	372736	323880	0.995294	0.984054	0.836072	0.188094	0.13828	0.00686953	0.00988739	0.718319	0.99313	0.811906	0.86172	348533	369917	0.990113	/mnt/ssd2t/ukbiobank/bmx_combined_label/2948751_20252_2_0.nii.gz	/mnt/ssd2t/ukbiobank/bmx_nnunet_tissue_1k/output/2948751_20252_2_0.nii.gz
0.971006	0.98051	0.0268417	0.012027	0.0354332	0.0768372	0.961765	0.964567	0.973158	0.987973	6477425	6576033	0.923163	0.982875	0.894341	0.112572	0.0986374	0.00863662	0.00999778	0.808876	0.991363	0.887428	0.901363	705554	716633	0.990002	0.990589	0.925378	0.0539898	0.0943731	0.00648082	0.00355977	0.86112	0.993519	0.94601	0.905627	565405	541269	0.99644	0.985419	0.840887	0.113694	0.200104	0.0100767	0.00519266	0.725458	0.989923	0.886306	0.799896	422661	381454	0.994807	0.983255	0.873644	0.0917199	0.158447	0.0116414	0.00627765	0.775638	0.988359	0.90828	0.841553	603601	559257	0.993722	/mnt/ssd2t/ukbiobank/bmx_combined_label/2949594_20252_2_0.nii.gz	/mnt/ssd2t/ukbiobank/bmx_nnunet_tissue_1k/output/2949594_20252_2_0.nii.gz
0.976305	0.983981	0.0219169	0.0100497	0.0288635	0.061565	0.968467	0.971137	0.978083	0.98995	4928192	4987986	0.938435	0.981687	0.890756	0.0988578	0.119393	0.0110367	0.00894903	0.80303	0.988963	0.901142	0.880607	568366	555414	0.991051	0.989944	0.924107	0.0593492	0.0918651	0.00662443	0.00414208	0.858921	0.993376	0.940651	0.908135	451956	436333	0.995858	0.983472	0.841813	0.120431	0.192834	0.0110596	0.00636857	0.726837	0.98894	0.879569	0.807166	365262	335195	0.993631	0.988282	0.899168	0.0995002	0.102159	0.00631108	0.00612977	0.816808	0.993689	0.9005	0.897841	390116	388964	0.99387	/mnt/ssd2t/ukbiobank/bmx_combined_label/2950707_20252_2_0.nii.gz	/mnt/ssd2t/ukbiobank/bmx_nnunet_tissue_1k/output/2950707_20252_2_0.nii.gz
0.97735	0.984969	0.0167452	0.0133106	0.0408259	0.0509932	0.970383	0.959174	0.983255	0.986689	6728834	6752338	0.949007	0.985533	0.910464	0.0738361	0.104712	0.00934482	0.00638872	0.835645	0.990655	0.926164	0.895288	734981	710479	0.993611	0.991238	0.935287	0.0779782	0.0510601	0.00365815	0.00573777	0.878441	0.996342	0.922022	0.94894	596924	614351	0.994262	0.986817	0.815362	0.172345	0.196571	0.00738118	0.00628899	0.68828	0.992619	0.827655	0.803429	324112	314625	0.993711	0.986737	0.893652	0.100753	0.111874	0.00748314	0.00666142	0.807749	0.992517	0.899247	0.888126	561317	554375	0.993339	/mnt/ssd2t/ukbiobank/bmx_combined_label/2951660_20252_2_0.nii.gz	/mnt/ssd2t/ukbiobank/bmx_nnunet_tissue_1k/output/2951660_20252_2_0.nii.gz
0.978901	0.98584	0.0182502	0.0100361	0.0295612	0.0529017	0.972075	0.970439	0.98175	0.989964	5242263	5286124	0.947098	0.98523	0.918652	0.0551717	0.106113	0.0108589	0.00537115	0.849544	0.989141	0.944828	0.893887	659252	623708	0.994629	0.992303	0.945169	0.0640555	0.0454232	0.00339769	0.00487953	0.896038	0.996602	0.935945	0.954577	491071	500847	0.99512	0.985381	0.794062	0.200623	0.211182	0.00782146	0.00733582	0.65846	0.992179	0.799377	0.788818	252469	249134	0.992664	0.989222	0.907906	0.0755965	0.108014	0.00682542	0.00461968	0.831343	0.993175	0.924403	0.891986	420835	406077	0.99538	/mnt/ssd2t/ukbiobank/bmx_combined_label/2955092_20252_2_0.nii.gz	/mnt/ssd2t/ukbiobank/bmx_nnunet_tissue_1k/output/2955092_20252_2_0.nii.gz
0.977355	0.985295	0.0212046	0.00811764	0.0276108	0.0699089	0.971017	0.972389	0.978795	0.991882	6086621	6168002	0.930091	0.983875	0.899822	0.100104	0.100253	0.00877562	0.00876126	0.817887	0.991224	0.899896	0.899747	640502	640396	0.991239	0.989646	0.917306	0.0640085	0.100648	0.00684715	0.00419527	0.847244	0.993153	0.935992	0.899352	508139	488248	0.995805	0.985744	0.821999	0.120942	0.228104	0.0101053	0.00473028	0.697791	0.989895	0.879058	0.771896	339327	297961	0.99527	0.988435	0.876598	0.0992234	0.146316	0.00737681	0.00475353	0.780307	0.992623	0.900777	0.853684	382896	362878	0.995246	/mnt/ssd2t/ukbiobank/bmx_combined_label/2955751_20252_2_0.nii.gz	/mnt/ssd2t/ukbiobank/bmx_nnunet_tissue_1k/output/2955751_20252_2_0.nii.gz
0.977007	0.98511	0.0192482	0.0104927	0.0359321	0.0645305	0.970657	0.964068	0.980752	0.989507	7517769	7584882	0.93547	0.985276	0.894544	0.0935566	0.117046	0.00889114	0.00693628	0.809209	0.991109	0.906443	0.882954	691743	673817	0.993064	0.99159	0.925916	0.0755277	0.0726355	0.0043645	0.00455163	0.862052	0.995635	0.924472	0.927365	554261	555995	0.995448	0.987566	0.822266	0.135672	0.215893	0.00819166	0.00468654	0.698176	0.991808	0.864328	0.784107	358743	325447	0.995313	0.987045	0.902363	0.0852125	0.109728	0.00789539	0.00597861	0.822097	0.992105	0.914788	0.890272	657672	640047	0.994021	/mnt/ssd2t/ukbiobank/bmx_combined_label/2956399_20252_2_0.nii.gz	/mnt/ssd2t/ukbiobank/bmx_nnunet_tissue_1k/output/2956399_20252_2_0.nii.gz
0.979465	0.986854	0.0191832	0.00703422	0.0254935	0.0673612	0.974049	0.974506	0.980817	0.992966	7360873	7452049	0.932639	0.983916	0.879248	0.125026	0.116436	0.00827017	0.00896122	0.784516	0.99173	0.874974	0.883564	628481	634651	0.991039	0.990768	0.911387	0.0512383	0.123155	0.00701957	0.00271082	0.8372	0.99298	0.948762	0.876845	513468	474547	0.997289	0.987484	0.828731	0.147054	0.194148	0.00756373	0.00542439	0.707549	0.992436	0.852946	0.805852	356332	336658	0.994576	0.988994	0.913681	0.0560658	0.114692	0.00804223	0.00370329	0.841081	0.991958	0.943934	0.885308	623921	585170	0.996297	/mnt/ssd2t/ukbiobank/bmx_combined_label/2956740_20252_2_0.nii.gz	/mnt/ssd2t/ukbiobank/bmx_nnunet_tissue_1k/output/2956740_20252_2_0.nii.gz
0.982081	0.988739	0.0138	0.00870896	0.0341609	0.0533302	0.977729	0.965839	0.9862	0.991291	6842497	6877820	0.94667	0.982733	0.885457	0.110564	0.118487	0.0096985	0.00897591	0.794457	0.990302	0.889436	0.881513	652798	646983	0.991024	0.989869	0.912926	0.0603394	0.112329	0.00712299	0.00362726	0.839802	0.992877	0.939661	0.887671	515851	487310	0.996373	0.986664	0.781575	0.240415	0.195124	0.00597181	0.00778245	0.641463	0.994028	0.759585	0.804876	255596	270836	0.992218	0.990356	0.880325	0.0986498	0.139742	0.00599762	0.00404887	0.786232	0.994002	0.90135	0.860258	355498	339291	0.995951	/mnt/ssd2t/ukbiobank/bmx_combined_label/2957622_20252_2_0.nii.gz	/mnt/ssd2t/ukbiobank/bmx_nnunet_tissue_1k/output/2957622_20252_2_0.nii.gz
0.976967	0.984731	0.020575	0.00990432	0.0307441	0.0624508	0.969922	0.969256	0.979425	0.990096	5583926	5644762	0.937549	0.984234	0.905175	0.100169	0.089418	0.00806357	0.00913111	0.826776	0.991936	0.899831	0.910582	615122	622471	0.990869	0.990021	0.923898	0.0620382	0.0897507	0.0063848	0.00429198	0.85856	0.993615	0.937962	0.910249	495339	480704	0.995708	0.987673	0.827711	0.147082	0.196049	0.00748049	0.0053015	0.706064	0.99252	0.852918	0.803951	274161	258421	0.994699	0.985682	0.88319	0.078628	0.151954	0.0103039	0.00493403	0.790814	0.989696	0.921372	0.848046	475097	437287	0.995066	/mnt/ssd2t/ukbiobank/bmx_combined_label/2957774_20252_2_0.nii.gz	/mnt/ssd2t/ukbiobank/bmx_nnunet_tissue_1k/output/2957774_20252_2_0.nii.gz
0.975257	0.983208	0.0222035	0.0113209	0.032003	0.0615295	0.96697	0.967997	0.977796	0.988679	5736099	5799940	0.938471	0.983716	0.90913	0.0806384	0.100877	0.0100276	0.00785657	0.833399	0.989972	0.919362	0.899123	709291	693677	0.992143	0.991078	0.936715	0.0675218	0.0590091	0.00445599	0.00514182	0.880964	0.995544	0.932478	0.940991	549339	554354	0.994858	0.985097	0.822851	0.150687	0.202012	0.00913421	0.00641926	0.699021	0.990866	0.849313	0.797988	339574	319053	0.993581	0.986115	0.886383	0.082231	0.142928	0.00959886	0.00518032	0.795949	0.990401	0.917769	0.857072	494761	462040	0.99482	/mnt/ssd2t/ukbiobank/bmx_combined_label/2958639_20252_2_0.nii.gz	/mnt/ssd2t/ukbiobank/bmx_nnunet_tissue_1k/output/2958639_20252_2_0.nii.gz
0.98025	0.9871	0.0153252	0.0104626	0.0343471	0.0497524	0.974529	0.965653	0.984675	0.989537	5748882	5777272	0.950248	0.985327	0.907549	0.114666	0.0690916	0.0058185	0.0101098	0.830746	0.994181	0.885334	0.930908	582430	612412	0.98989	0.990443	0.920015	0.0537998	0.10476	0.00682853	0.00332964	0.851878	0.993171	0.9462	0.89524	462219	437325	0.99667	0.988117	0.821534	0.147078	0.207626	0.00740396	0.00488485	0.697122	0.992596	0.852922	0.792374	259857	241410	0.995115	0.988905	0.910674	0.0744485	0.103733	0.00697186	0.00485568	0.835998	0.993028	0.925551	0.896267	475067	460036	0.995144	/mnt/ssd2t/ukbiobank/bmx_combined_label/2958989_20252_2_0.nii.gz	/mnt/ssd2t/ukbiobank/bmx_nnunet_tissue_1k/output/2958989_20252_2_0.nii.gz
0.974474	0.982446	0.0259924	0.00896778	0.0242419	0.0682657	0.965498	0.975758	0.974008	0.991032	4375553	4452033	0.931734	0.984036	0.919439	0.0776485	0.0834558	0.00920381	0.00851534	0.85089	0.990796	0.922352	0.916544	603373	599574	0.991485	0.9907	0.934254	0.0582558	0.0731176	0.00560613	0.00440147	0.87662	0.994394	0.941744	0.926882	432796	425966	0.995599	0.982415	0.822195	0.0933861	0.247842	0.0140262	0.00442732	0.698073	0.985974	0.906614	0.752158	328152	272246	0.995573	0.988204	0.890114	0.0960915	0.123266	0.00709188	0.00537155	0.801987	0.992908	0.903909	0.876734	330806	320861	0.994628	/mnt/ssd2t/ukbiobank/bmx_combined_label/2959192_20252_2_0.nii.gz	/mnt/ssd2t/ukbiobank/bmx_nnunet_tissue_1k/output/2959192_20252_2_0.nii.gz
0.979268	0.986047	0.0180561	0.00981528	0.0285905	0.0517708	0.972478	0.971409	0.981944	0.990185	5981391	6031589	0.948229	0.984536	0.912617	0.0777903	0.0967783	0.00948276	0.00748038	0.839278	0.990517	0.92221	0.903222	722838	707955	0.99252	0.990831	0.932905	0.0601196	0.0739681	0.00546194	0.00437869	0.874247	0.994538	0.93988	0.926032	556524	548324	0.995621	0.985464	0.812811	0.151924	0.219638	0.00922551	0.00589154	0.684652	0.990774	0.848076	0.780362	326961	300855	0.994108	0.990092	0.919377	0.0796886	0.0815558	0.00534464	0.00521237	0.850784	0.994655	0.920311	0.918444	497316	496307	0.994788	/mnt/ssd2t/ukbiobank/bmx_combined_label/2959930_20252_2_0.nii.gz	/mnt/ssd2t/ukbiobank/bmx_nnunet_tissue_1k/output/2959930_20252_2_0.nii.gz
0.974549	0.982822	0.0178593	0.016495	0.0472096	0.0509826	0.966225	0.95279	0.982141	0.983505	4985887	4992813	0.949017	0.982244	0.905482	0.0819519	0.106745	0.0112014	0.00839124	0.827288	0.988799	0.918048	0.893255	641257	623939	0.991609	0.99006	0.93375	0.0650317	0.0674658	0.00547806	0.00526779	0.875732	0.994522	0.934968	0.932534	505886	504569	0.994732	0.983265	0.79324	0.208606	0.204904	0.00862283	0.00881795	0.657331	0.991377	0.791394	0.795096	271922	273194	0.991182	0.986572	0.865076	0.148187	0.12124	0.00625536	0.00787469	0.762233	0.993745	0.851813	0.87876	329923	340360	0.992125	/mnt/ssd2t/ukbiobank/bmx_combined_label/2963636_20252_3_0.nii.gz	/mnt/ssd2t/ukbiobank/bmx_nnunet_tissue_1k/output/2963636_20252_3_0.nii.gz
0.976346	0.983805	0.0186351	0.0137432	0.0373682	0.050241	0.968126	0.962632	0.981365	0.986257	3877184	3896511	0.949759	0.983563	0.912932	0.108321	0.0647774	0.0066072	0.0115307	0.839811	0.993393	0.891679	0.935223	490418	514367	0.988469	0.989923	0.927409	0.0446012	0.0989876	0.00758325	0.00323642	0.864644	0.992417	0.955399	0.901012	380270	358623	0.996764	0.986347	0.839949	0.141481	0.177835	0.0080867	0.00617303	0.724062	0.991913	0.858519	0.822165	231929	222108	0.993827	0.985626	0.886406	0.097776	0.128867	0.00884625	0.00649604	0.795987	0.991154	0.902224	0.871133	342656	330848	0.993504	/mnt/ssd2t/ukbiobank/bmx_combined_label/2964193_20252_2_0.nii.gz	/mnt/ssd2t/ukbiobank/bmx_nnunet_tissue_1k/output/2964193_20252_2_0.nii.gz
0.97722	0.985277	0.0175711	0.0118576	0.0408108	0.0596334	0.970982	0.959189	0.982429	0.988142	6989526	7030175	0.940367	0.981734	0.88769	0.088124	0.135246	0.0122603	0.00761143	0.79806	0.98774	0.911876	0.864754	756371	717285	0.992389	0.991078	0.931386	0.0774401	0.0596165	0.0041088	0.0054331	0.871584	0.995891	0.92256	0.940383	583496	594769	0.994567	0.986337	0.785738	0.230852	0.19694	0.00635067	0.0077614	0.647092	0.993649	0.769148	0.80306	282670	295133	0.992239	0.98871	0.882755	0.0908853	0.142119	0.00738651	0.00447059	0.790118	0.992613	0.909115	0.857881	448921	423622	0.995529	/mnt/ssd2t/ukbiobank/bmx_combined_label/2964960_20252_2_0.nii.gz	/mnt/ssd2t/ukbiobank/bmx_nnunet_tissue_1k/output/2964960_20252_2_0.nii.gz
0.967313	0.978078	0.0307862	0.0128948	0.0384602	0.0886381	0.957096	0.96154	0.969214	0.987105	6025828	6137063	0.911362	0.979467	0.869431	0.171278	0.0856545	0.00697992	0.0152708	0.769021	0.99302	0.828722	0.914346	609904	672919	0.984729	0.986578	0.889327	0.0452072	0.167737	0.0115196	0.00273031	0.800711	0.98848	0.954793	0.832263	528578	460745	0.99727	0.982825	0.836898	0.0950416	0.221641	0.0131899	0.00490555	0.71954	0.98681	0.904958	0.778359	461810	397205	0.995094	0.98136	0.851032	0.112618	0.182457	0.0126413	0.00722792	0.740693	0.987359	0.887382	0.817543	531264	489452	0.992772	/mnt/ssd2t/ukbiobank/bmx_combined_label/2965249_20252_2_0.nii.gz	/mnt/ssd2t/ukbiobank/bmx_nnunet_tissue_1k/output/2965249_20252_2_0.nii.gz
0.975716	0.984297	0.0253369	0.00587726	0.0205327	0.0843974	0.969079	0.979467	0.974663	0.994123	6163417	6286473	0.915603	0.986195	0.911004	0.070942	0.106361	0.00910167	0.00585839	0.836554	0.990898	0.929058	0.893639	636528	612261	0.994142	0.992085	0.931149	0.0650506	0.0726211	0.00444542	0.00395171	0.871168	0.995555	0.934949	0.927379	464603	460841	0.996048	0.986518	0.797651	0.147273	0.250743	0.00917869	0.00475805	0.663411	0.990821	0.852727	0.749257	285520	250875	0.995242	0.986213	0.882023	0.0574881	0.17117	0.0112595	0.00335202	0.788945	0.98874	0.942512	0.82883	500612	440230	0.996648	/mnt/ssd2t/ukbiobank/bmx_combined_label/2965942_20252_2_0.nii.gz	/mnt/ssd2t/ukbiobank/bmx_nnunet_tissue_1k/output/2965942_20252_2_0.nii.gz
0.977832	0.985701	0.0209599	0.00754662	0.0264613	0.0710854	0.971805	0.973539	0.97904	0.992453	5575076	5651457	0.928915	0.984707	0.900442	0.100695	0.0984188	0.00817824	0.00838681	0.818912	0.991822	0.899305	0.901581	555463	556869	0.991613	0.991224	0.924484	0.0456643	0.103556	0.00657552	0.00273419	0.859573	0.993424	0.954336	0.896444	433928	407605	0.997266	0.985988	0.824631	0.143542	0.204916	0.00883009	0.00575993	0.701593	0.99117	0.856458	0.795084	300040	278539	0.99424	0.988924	0.889199	0.0724073	0.146143	0.00798988	0.00365984	0.800502	0.99201	0.927593	0.853857	376931	346968	0.99634	/mnt/ssd2t/ukbiobank/bmx_combined_label/2966346_20252_2_0.nii.gz	/mnt/ssd2t/ukbiobank/bmx_nnunet_tissue_1k/output/2966346_20252_2_0.nii.gz
0.976313	0.984698	0.0152789	0.0153242	0.052479	0.0523298	0.969858	0.947521	0.984721	0.984676	5590839	5590582	0.94767	0.984866	0.912126	0.0614011	0.112895	0.0109083	0.00563717	0.838447	0.989092	0.938599	0.887105	639521	604435	0.994363	0.992208	0.942963	0.0799759	0.0329259	0.0023582	0.00599894	0.892081	0.997642	0.920024	0.967074	481111	505715	0.994001	0.986354	0.761163	0.264414	0.211417	0.00600732	0.00803805	0.614417	0.993993	0.735586	0.788583	199175	213525	0.991962	0.987368	0.85316	0.141853	0.151769	0.00685931	0.00634036	0.743922	0.993141	0.858147	0.848231	312494	308883	0.99366	/mnt/ssd2t/ukbiobank/bmx_combined_label/2966975_20252_2_0.nii.gz	/mnt/ssd2t/ukbiobank/bmx_nnunet_tissue_1k/output/2966975_20252_2_0.nii.gz
0.978512	0.985931	0.0192772	0.00880557	0.0287954	0.0615625	0.972252	0.971205	0.980723	0.991194	6689628	6761056	0.938437	0.983071	0.877485	0.131207	0.113646	0.00835651	0.0098282	0.781714	0.991643	0.868793	0.886354	602378	614554	0.990172	0.989002	0.902457	0.0608713	0.131459	0.00814166	0.0035029	0.822252	0.991858	0.939129	0.868541	515880	477105	0.996497	0.986461	0.841021	0.119344	0.195199	0.00905391	0.00507899	0.725657	0.990946	0.880656	0.804801	391871	358117	0.994921	0.988518	0.915932	0.0755568	0.0924245	0.00683232	0.00549089	0.844902	0.993168	0.924443	0.907575	606971	595896	0.994509	/mnt/ssd2t/ukbiobank/bmx_combined_label/2967003_20252_2_0.nii.gz	/mnt/ssd2t/ukbiobank/bmx_nnunet_tissue_1k/output/2967003_20252_2_0.nii.gz
0.977478	0.985493	0.0182777	0.0107063	0.0375016	0.0628194	0.971402	0.962498	0.981722	0.989294	6634625	6685794	0.937181	0.98659	0.917307	0.0551525	0.108674	0.00984298	0.00473667	0.847245	0.990157	0.944848	0.891326	715937	675382	0.995263	0.992207	0.936099	0.0813748	0.0457501	0.00291794	0.00537805	0.879874	0.997082	0.918625	0.95425	513223	533126	0.994622	0.987301	0.812541	0.158467	0.214519	0.00777029	0.00537063	0.684269	0.99223	0.841533	0.785481	300617	280594	0.994629	0.986778	0.861738	0.127098	0.149144	0.0075804	0.00630481	0.757065	0.99242	0.872902	0.850856	415498	405004	0.993695	/mnt/ssd2t/ukbiobank/bmx_combined_label/2967260_20252_2_0.nii.gz	/mnt/ssd2t/ukbiobank/bmx_nnunet_tissue_1k/output/2967260_20252_2_0.nii.gz
0.975724	0.983815	0.0210864	0.011235	0.0340379	0.0626179	0.968145	0.965962	0.978914	0.988765	5229206	5281831	0.937382	0.983853	0.907482	0.072821	0.111395	0.0108545	0.00682827	0.830634	0.989145	0.927179	0.888605	624533	598550	0.993172	0.99203	0.940893	0.0618202	0.0563778	0.00406505	0.00448145	0.888384	0.995935	0.93818	0.943622	471125	473858	0.995519	0.984512	0.806092	0.167337	0.218835	0.00938131	0.00674783	0.675171	0.990619	0.832663	0.781165	288806	270944	0.993252	0.987504	0.887271	0.0993814	0.125686	0.00747798	0.00575021	0.797383	0.992522	0.900619	0.874314	394180	382667	0.99425	/mnt/ssd2t/ukbiobank/bmx_combined_label/2968684_20252_2_0.nii.gz	/mnt/ssd2t/ukbiobank/bmx_nnunet_tissue_1k/output/2968684_20252_2_0.nii.gz
0.977982	0.985789	0.0204768	0.00786523	0.027469	0.0693182	0.971976	0.972531	0.979523	0.992135	7348930	7443549	0.930682	0.979272	0.851617	0.175941	0.118918	0.00865272	0.0136191	0.741579	0.991347	0.824059	0.881082	644570	689173	0.986381	0.986478	0.883575	0.0431029	0.17931	0.0118462	0.00246547	0.791433	0.988154	0.956897	0.82069	596956	511984	0.997535	0.985754	0.835211	0.13789	0.190061	0.00884164	0.00604349	0.717049	0.991158	0.86211	0.809939	425564	399811	0.993957	0.988644	0.895243	0.0794104	0.128745	0.00756934	0.00443255	0.810353	0.992431	0.92059	0.871255	531756	503259	0.995567	/mnt/ssd2t/ukbiobank/bmx_combined_label/2968963_20252_3_0.nii.gz	/mnt/ssd2t/ukbiobank/bmx_nnunet_tissue_1k/output/2968963_20252_3_0.nii.gz
0.974599	0.982732	0.0233304	0.0111294	0.0312953	0.0641692	0.966051	0.968705	0.97667	0.988871	6425323	6505591	0.935831	0.980112	0.88082	0.130917	0.107121	0.00963177	0.012064	0.787023	0.990368	0.869083	0.892879	723566	743378	0.987936	0.986711	0.900929	0.0684206	0.127769	0.00946469	0.00476798	0.819719	0.990535	0.931579	0.872231	608944	570150	0.995232	0.984583	0.848337	0.110105	0.189512	0.0105956	0.00563479	0.73662	0.989404	0.889895	0.810488	467670	425939	0.994365	0.986322	0.891743	0.0922752	0.123687	0.0084772	0.00611999	0.804635	0.991523	0.907725	0.876313	565097	545542	0.99388	/mnt/ssd2t/ukbiobank/bmx_combined_label/2970383_20252_2_0.nii.gz	/mnt/ssd2t/ukbiobank/bmx_nnunet_tissue_1k/output/2970383_20252_2_0.nii.gz
0.977643	0.985945	0.0204611	0.0075638	0.0299649	0.078055	0.97228	0.970035	0.979539	0.992436	5973846	6052502	0.921945	0.982946	0.873651	0.150675	0.100588	0.00708598	0.0111938	0.775649	0.992914	0.849325	0.899412	495625	524853	0.988806	0.988747	0.894703	0.0437421	0.159407	0.00954341	0.00231879	0.809468	0.990457	0.956258	0.840593	429999	377988	0.997681	0.986464	0.836035	0.136594	0.189654	0.00841277	0.00570231	0.718265	0.991587	0.863406	0.810346	321966	302180	0.994298	0.987456	0.85226	0.096973	0.193103	0.00901974	0.00406761	0.742555	0.99098	0.903027	0.806897	338996	302909	0.995932	/mnt/ssd2t/ukbiobank/bmx_combined_label/2970574_20252_2_0.nii.gz	/mnt/ssd2t/ukbiobank/bmx_nnunet_tissue_1k/output/2970574_20252_2_0.nii.gz
0.979957	0.987472	0.0163783	0.00864839	0.0349869	0.0647213	0.975253	0.965013	0.983622	0.991352	7355585	7413390	0.935279	0.984419	0.884943	0.146954	0.0806812	0.00565608	0.0110423	0.793631	0.994344	0.853046	0.919319	601714	648461	0.988958	0.990241	0.898873	0.0458472	0.150352	0.00804053	0.00219614	0.816321	0.991959	0.954153	0.849648	471247	419633	0.997804	0.988276	0.828642	0.118997	0.217844	0.00815752	0.00397278	0.70742	0.991842	0.881003	0.782156	334570	297032	0.996027	0.989834	0.89817	0.0865666	0.116592	0.00622235	0.00447592	0.815162	0.993778	0.913433	0.883408	468496	453096	0.995524	/mnt/ssd2t/ukbiobank/bmx_combined_label/2970739_20252_2_0.nii.gz	/mnt/ssd2t/ukbiobank/bmx_nnunet_tissue_1k/output/2970739_20252_2_0.nii.gz
0.977688	0.985421	0.0212793	0.00778683	0.0257781	0.0682987	0.97126	0.974222	0.978721	0.992213	6034162	6117348	0.931701	0.98067	0.877671	0.132235	0.112195	0.00952404	0.011462	0.782008	0.990476	0.867765	0.887805	620162	634484	0.988538	0.987816	0.906955	0.0412631	0.13952	0.0102641	0.00274521	0.829751	0.989736	0.958737	0.86048	547952	491795	0.997255	0.984542	0.815288	0.151514	0.21541	0.00975862	0.00636878	0.688174	0.990241	0.848486	0.78459	345244	319245	0.993631	0.988502	0.881404	0.100661	0.13583	0.00705076	0.00503106	0.787956	0.992949	0.899339	0.86417	392580	377228	0.994969	/mnt/ssd2t/ukbiobank/bmx_combined_label/2973546_20252_2_0.nii.gz	/mnt/ssd2t/ukbiobank/bmx_nnunet_tissue_1k/output/2973546_20252_2_0.nii.gz
0.976138	0.984193	0.0218529	0.00968666	0.0302058	0.0664153	0.968877	0.969794	0.978147	0.990313	6252825	6330598	0.933585	0.984348	0.902937	0.0721147	0.120705	0.010845	0.00616902	0.823049	0.989155	0.927885	0.879295	690184	654041	0.993831	0.991444	0.931897	0.0743992	0.0617213	0.00411058	0.00501819	0.872478	0.995889	0.925601	0.938279	520047	527170	0.994982	0.987006	0.79262	0.19181	0.22236	0.00732566	0.00608789	0.65648	0.992674	0.80819	0.77764	266185	256123	0.993912	0.985937	0.900185	0.0691489	0.128525	0.010036	0.00508045	0.818488	0.989964	0.930851	0.871475	606567	567876	0.99492	/mnt/ssd2t/ukbiobank/bmx_combined_label/2975439_20252_2_0.nii.gz	/mnt/ssd2t/ukbiobank/bmx_nnunet_tissue_1k/output/2975439_20252_2_0.nii.gz
0.978099	0.985735	0.0180497	0.0104515	0.034835	0.0591013	0.971871	0.965165	0.98195	0.989548	6030710	6077375	0.940899	0.982966	0.889197	0.115889	0.105658	0.0087512	0.0097004	0.8005	0.991249	0.884111	0.894342	602729	609704	0.9903	0.989815	0.917848	0.0750273	0.0891686	0.00593518	0.00492257	0.848168	0.994065	0.924973	0.910831	492662	485130	0.995077	0.98698	0.831246	0.133165	0.201536	0.00840501	0.00513249	0.711224	0.991595	0.866835	0.798464	316748	291765	0.994868	0.988484	0.895208	0.082427	0.126093	0.00749922	0.00468221	0.810295	0.992501	0.917573	0.873907	443911	422786	0.995318	/mnt/ssd2t/ukbiobank/bmx_combined_label/2977698_20252_2_0.nii.gz	/mnt/ssd2t/ukbiobank/bmx_nnunet_tissue_1k/output/2977698_20252_2_0.nii.gz
0.971472	0.98129	0.0264911	0.0108039	0.0352857	0.0835193	0.963267	0.964714	0.973509	0.989196	5776918	5870008	0.916481	0.980579	0.869165	0.15347	0.106956	0.00836311	0.0126053	0.768605	0.991637	0.84653	0.893044	551778	582096	0.987395	0.987842	0.898154	0.0462059	0.151352	0.0101306	0.00277227	0.815136	0.989869	0.953794	0.848648	482558	429361	0.997228	0.984388	0.826054	0.129278	0.214254	0.0105576	0.00577639	0.703656	0.989442	0.870722	0.785746	360385	325214	0.994224	0.984071	0.86469	0.100252	0.167739	0.0108734	0.0060406	0.761633	0.989127	0.899748	0.832261	467161	432121	0.993959	/mnt/ssd2t/ukbiobank/bmx_combined_label/2979438_20252_2_0.nii.gz	/mnt/ssd2t/ukbiobank/bmx_nnunet_tissue_1k/output/2979438_20252_2_0.nii.gz
0.97288	0.981785	0.0258295	0.0104808	0.0309951	0.0741352	0.964221	0.969005	0.97417	0.989519	6042276	6137476	0.925865	0.981213	0.886156	0.121623	0.105925	0.00944952	0.0110263	0.795584	0.99055	0.878377	0.894075	669040	680997	0.988974	0.988074	0.90411	0.051087	0.136653	0.00945967	0.00323775	0.825	0.99054	0.948913	0.863347	532742	484703	0.996762	0.986338	0.809383	0.17437	0.206237	0.00781073	0.00635827	0.679801	0.992189	0.82563	0.793763	298938	287400	0.993642	0.982822	0.885536	0.0787609	0.147502	0.0123909	0.00616121	0.794585	0.987609	0.921239	0.852498	637644	590064	0.993839	/mnt/ssd2t/ukbiobank/bmx_combined_label/2981062_20252_2_0.nii.gz	/mnt/ssd2t/ukbiobank/bmx_nnunet_tissue_1k/output/2981062_20252_2_0.nii.gz
0.976879	0.984525	0.0243061	0.00648331	0.0194921	0.0705372	0.969521	0.980508	0.975694	0.993517	4920635	5010519	0.929463	0.976911	0.865726	0.157671	0.109539	0.0100439	0.0152037	0.763243	0.989956	0.842329	0.890461	555637	587387	0.984796	0.985229	0.883689	0.0341985	0.185555	0.0135723	0.00213387	0.791615	0.986428	0.965801	0.814445	457955	386186	0.997866	0.983849	0.804648	0.17988	0.210251	0.00922967	0.00761635	0.673147	0.99077	0.82012	0.789749	279965	269597	0.992384	0.987406	0.898707	0.0561888	0.142282	0.00985131	0.00355798	0.816048	0.990149	0.943811	0.857718	432992	393495	0.996442	/mnt/ssd2t/ukbiobank/bmx_combined_label/2981378_20252_2_0.nii.gz	/mnt/ssd2t/ukbiobank/bmx_nnunet_tissue_1k/output/2981378_20252_2_0.nii.gz
0.966767	0.976603	0.0365758	0.00985316	0.0246402	0.087906	0.954275	0.97536	0.963424	0.990147	5574556	5729178	0.912094	0.982702	0.902119	0.0727317	0.121703	0.0120842	0.00687639	0.82169	0.987916	0.927268	0.878297	722276	684131	0.993124	0.990369	0.929569	0.0764253	0.0643583	0.0046947	0.00564241	0.868406	0.995305	0.923575	0.935642	540583	547646	0.994358	0.982885	0.82794	0.103131	0.23115	0.0129756	0.00500298	0.706397	0.987024	0.896869	0.76885	426229	365389	0.994997	0.981556	0.889364	0.0665194	0.150771	0.0142964	0.00578773	0.80077	0.985704	0.933481	0.849229	694696	631996	0.994212	/mnt/ssd2t/ukbiobank/bmx_combined_label/2981666_20252_3_0.nii.gz	/mnt/ssd2t/ukbiobank/bmx_nnunet_tissue_1k/output/2981666_20252_3_0.nii.gz
0.974457	0.982661	0.0246314	0.00993667	0.0281659	0.0679682	0.965913	0.971834	0.975369	0.990063	5030056	5105838	0.932032	0.981183	0.877263	0.143034	0.101454	0.00823927	0.0121319	0.781361	0.991761	0.856966	0.898546	514921	539905	0.987868	0.987366	0.898993	0.0471744	0.149082	0.0104685	0.00298066	0.816519	0.989532	0.952826	0.850918	454628	406004	0.997019	0.986376	0.852748	0.12369	0.169579	0.00843553	0.00584585	0.743297	0.991564	0.87631	0.830421	326850	309734	0.994154	0.983988	0.897311	0.0724053	0.131058	0.0114121	0.00593887	0.813748	0.988588	0.927595	0.868942	553938	518912	0.994061	/mnt/ssd2t/ukbiobank/bmx_combined_label/2981877_20252_2_0.nii.gz	/mnt/ssd2t/ukbiobank/bmx_nnunet_tissue_1k/output/2981877_20252_2_0.nii.gz
0.978354	0.985668	0.0199271	0.00867271	0.0270747	0.0607456	0.971741	0.972925	0.980073	0.991327	6254102	6325919	0.939254	0.985151	0.916568	0.0454392	0.118517	0.0119908	0.00427846	0.845985	0.988009	0.954561	0.881483	770701	711699	0.995722	0.992143	0.940659	0.0736275	0.0446063	0.00311699	0.00529451	0.887967	0.996883	0.926372	0.955394	542905	559913	0.994705	0.984514	0.780887	0.189336	0.24678	0.00935961	0.00669008	0.640537	0.99064	0.810664	0.75322	305150	283527	0.99331	0.989422	0.902606	0.0891372	0.105502	0.00610984	0.00507465	0.8225	0.99389	0.910863	0.894498	456408	448208	0.994925	/mnt/ssd2t/ukbiobank/bmx_combined_label/2983264_20252_2_0.nii.gz	/mnt/ssd2t/ukbiobank/bmx_nnunet_tissue_1k/output/2983264_20252_2_0.nii.gz
0.977841	0.985076	0.019944	0.00985226	0.0286737	0.0569358	0.970591	0.971326	0.980056	0.990148	5831251	5891296	0.943064	0.98471	0.918049	0.0464686	0.114887	0.0122135	0.00462082	0.848513	0.987786	0.953531	0.885113	763916	709103	0.995379	0.992064	0.942998	0.0678062	0.0459439	0.00340047	0.00512737	0.892144	0.9966	0.932194	0.954056	543184	555923	0.994873	0.984563	0.789454	0.192465	0.227835	0.00885699	0.00716647	0.652147	0.991143	0.807535	0.772165	295911	282950	0.992834	0.988625	0.901991	0.0930502	0.102914	0.00637253	0.00570292	0.821478	0.993627	0.90695	0.897086	460646	455636	0.994297	/mnt/ssd2t/ukbiobank/bmx_combined_label/2983264_20252_3_0.nii.gz	/mnt/ssd2t/ukbiobank/bmx_nnunet_tissue_1k/output/2983264_20252_3_0.nii.gz
0.965636	0.977199	0.0285784	0.0169553	0.0524902	0.0863338	0.955414	0.94751	0.971422	0.983045	6611755	6690865	0.913666	0.968598	0.764465	0.275551	0.190839	0.0129281	0.0206857	0.618732	0.987072	0.724449	0.809161	555882	620883	0.979314	0.980022	0.840659	0.0319255	0.257117	0.0192896	0.00187063	0.725118	0.98071	0.968074	0.742883	626146	480493	0.998129	0.980693	0.790261	0.242389	0.174149	0.00805658	0.0121729	0.653249	0.991943	0.757611	0.825851	388737	423752	0.987827	0.977409	0.841069	0.135877	0.180787	0.014172	0.0101392	0.725728	0.985828	0.864123	0.819213	644056	610583	0.989861	/mnt/ssd2t/ukbiobank/bmx_combined_label/2983816_20252_2_0.nii.gz	/mnt/ssd2t/ukbiobank/bmx_nnunet_tissue_1k/output/2983816_20252_2_0.nii.gz
0.978591	0.98623	0.0177323	0.00977635	0.0344788	0.0612933	0.972833	0.965521	0.982268	0.990224	5587669	5632927	0.938707	0.985446	0.901981	0.129001	0.0647518	0.00502252	0.0106831	0.821462	0.994977	0.870999	0.935248	516773	554893	0.989317	0.991817	0.926643	0.0442273	0.100764	0.00612213	0.0025373	0.863313	0.993878	0.955773	0.899236	414793	390257	0.997463	0.98654	0.835226	0.108582	0.214302	0.00967514	0.00434405	0.717071	0.990325	0.891418	0.785698	313371	276206	0.995656	0.988819	0.892075	0.08129	0.133059	0.00746774	0.00431885	0.805176	0.992532	0.91871	0.866941	384686	363009	0.995681	/mnt/ssd2t/ukbiobank/bmx_combined_label/2984044_20252_2_0.nii.gz	/mnt/ssd2t/ukbiobank/bmx_nnunet_tissue_1k/output/2984044_20252_2_0.nii.gz
0.977555	0.985044	0.0170536	0.0128503	0.0387864	0.0510346	0.970528	0.961214	0.982946	0.98715	5539538	5563226	0.948965	0.985727	0.913486	0.0752154	0.0975393	0.00886649	0.00668683	0.84075	0.991134	0.924785	0.902461	617741	602829	0.993313	0.991798	0.943641	0.0679231	0.0445034	0.00345271	0.00539158	0.893297	0.996547	0.932077	0.955497	531712	545072	0.994608	0.986802	0.82904	0.162179	0.179558	0.00728168	0.00644589	0.708001	0.992718	0.837821	0.820442	288575	282589	0.993554	0.98702	0.883705	0.098667	0.133246	0.00802034	0.00572435	0.791642	0.99198	0.901333	0.866754	420966	404816	0.994276	/mnt/ssd2t/ukbiobank/bmx_combined_label/2985258_20252_2_0.nii.gz	/mnt/ssd2t/ukbiobank/bmx_nnunet_tissue_1k/output/2985258_20252_2_0.nii.gz
0.970961	0.980926	0.0227242	0.0153965	0.0494875	0.0718564	0.962566	0.950513	0.977276	0.984604	6592948	6642383	0.928144	0.984439	0.90933	0.0606419	0.118837	0.0114769	0.00552683	0.833736	0.988523	0.939358	0.881163	769852	722158	0.994473	0.991666	0.935201	0.0786946	0.0504769	0.00342022	0.00548412	0.87829	0.99658	0.921305	0.949523	550608	567472	0.994516	0.985247	0.822394	0.170485	0.184606	0.00806517	0.00732694	0.698361	0.991935	0.829515	0.815394	364171	357972	0.992673	0.981314	0.801792	0.185885	0.210164	0.010546	0.00906304	0.669159	0.989454	0.814115	0.789836	415989	403583	0.990937	/mnt/ssd2t/ukbiobank/bmx_combined_label/2988473_20252_2_0.nii.gz	/mnt/ssd2t/ukbiobank/bmx_nnunet_tissue_1k/output/2988473_20252_2_0.nii.gz
0.974498	0.983384	0.0195782	0.013636	0.0452995	0.0641428	0.967311	0.9547	0.980422	0.986364	5844178	5879599	0.935857	0.978123	0.84805	0.169639	0.13349	0.0101512	0.0134173	0.736187	0.989849	0.830361	0.86651	538181	561610	0.986583	0.986799	0.89299	0.0353744	0.168742	0.0118577	0.00216315	0.806668	0.988142	0.964626	0.831258	506141	436163	0.997837	0.984634	0.810692	0.206709	0.171127	0.00708646	0.0089273	0.68165	0.992914	0.793291	0.828873	303208	316808	0.991073	0.983782	0.861069	0.136537	0.141311	0.00878196	0.00844125	0.756033	0.991218	0.863463	0.858689	447092	444620	0.991559	/mnt/ssd2t/ukbiobank/bmx_combined_label/2988826_20252_2_0.nii.gz	/mnt/ssd2t/ukbiobank/bmx_nnunet_tissue_1k/output/2988826_20252_2_0.nii.gz
0.978066	0.985836	0.019792	0.00847112	0.0294721	0.0669634	0.972068	0.970528	0.980208	0.991529	7955620	8047503	0.933037	0.974804	0.808301	0.217135	0.164555	0.0112246	0.0157339	0.678276	0.988775	0.782865	0.835445	657082	701214	0.984266	0.983793	0.859954	0.0318591	0.226485	0.0153591	0.00175006	0.754315	0.984641	0.968141	0.773515	664796	531152	0.99825	0.984804	0.778902	0.234476	0.207244	0.00725089	0.00848492	0.637871	0.992749	0.765524	0.792756	348922	361334	0.991515	0.987076	0.904653	0.0856979	0.104795	0.00769292	0.00616906	0.825905	0.992307	0.914302	0.895205	707752	692969	0.993831	/mnt/ssd2t/ukbiobank/bmx_combined_label/2989250_20252_2_0.nii.gz	/mnt/ssd2t/ukbiobank/bmx_nnunet_tissue_1k/output/2989250_20252_2_0.nii.gz
0.978308	0.98614	0.0187885	0.00888118	0.0323882	0.0667523	0.97266	0.967612	0.981212	0.991119	5953153	6013262	0.933248	0.986773	0.904707	0.112533	0.0773693	0.00566607	0.00854299	0.825996	0.994334	0.887467	0.922631	520310	540926	0.991457	0.992122	0.927456	0.0546368	0.0897853	0.00524687	0.00308085	0.864725	0.994753	0.945363	0.910215	422998	407271	0.996919	0.988028	0.837608	0.127237	0.194825	0.0077446	0.00468058	0.72059	0.992255	0.872763	0.805175	293176	270472	0.995319	0.986988	0.885621	0.0691144	0.155446	0.00980236	0.00397739	0.794721	0.990198	0.930886	0.844554	456043	413749	0.996023	/mnt/ssd2t/ukbiobank/bmx_combined_label/2989784_20252_2_0.nii.gz	/mnt/ssd2t/ukbiobank/bmx_nnunet_tissue_1k/output/2989784_20252_2_0.nii.gz
0.978671	0.985706	0.016001	0.0125801	0.0370956	0.0468668	0.971816	0.962904	0.983999	0.98742	4583516	4599451	0.953133	0.982613	0.899735	0.125963	0.0730115	0.00674663	0.012276	0.817743	0.993253	0.874037	0.926988	517891	549266	0.987724	0.989785	0.921327	0.04752	0.107853	0.00771507	0.00319842	0.854129	0.992285	0.95248	0.892147	412560	386427	0.996802	0.985313	0.84066	0.123724	0.192173	0.00964322	0.00574599	0.72512	0.990357	0.876276	0.807827	295145	272090	0.994254	0.989366	0.905345	0.0971074	0.0921886	0.00547248	0.005794	0.82706	0.994528	0.902893	0.907811	344728	346606	0.994206	/mnt/ssd2t/ukbiobank/bmx_combined_label/2990014_20252_2_0.nii.gz	/mnt/ssd2t/ukbiobank/bmx_nnunet_tissue_1k/output/2990014_20252_2_0.nii.gz
0.974609	0.983624	0.0241292	0.00849763	0.0299044	0.0816706	0.967777	0.970096	0.975871	0.991502	7512449	7632784	0.918329	0.98301	0.876708	0.135721	0.1105	0.00806817	0.0101772	0.780482	0.991932	0.864279	0.8895	663332	682689	0.989823	0.988582	0.890253	0.0522055	0.160701	0.00932289	0.00269988	0.802213	0.990677	0.947795	0.839299	538964	477268	0.9973	0.987009	0.829133	0.125063	0.212113	0.00880291	0.0046932	0.708137	0.991197	0.874937	0.787887	390758	351880	0.995307	0.985096	0.886701	0.0854569	0.139496	0.0100987	0.00584603	0.796462	0.989901	0.914543	0.860504	662017	622899	0.994154	/mnt/ssd2t/ukbiobank/bmx_combined_label/2990259_20252_2_0.nii.gz	/mnt/ssd2t/ukbiobank/bmx_nnunet_tissue_1k/output/2990259_20252_2_0.nii.gz
0.976934	0.984944	0.0180734	0.0120208	0.0396265	0.0587526	0.970334	0.960373	0.981927	0.987979	7407437	7453097	0.941247	0.985811	0.915673	0.0721666	0.096173	0.00893905	0.00654991	0.844462	0.991061	0.927833	0.903827	826750	805359	0.99345	0.99135	0.932833	0.0708812	0.0634239	0.00434858	0.0048962	0.87412	0.995651	0.929119	0.936576	622084	627077	0.995104	0.987052	0.820058	0.155805	0.202738	0.00777438	0.00565453	0.694998	0.992226	0.844195	0.797262	358971	339014	0.994345	0.986563	0.864299	0.127246	0.143994	0.00756937	0.00656727	0.761027	0.992431	0.872754	0.856006	484910	475605	0.993433	/mnt/ssd2t/ukbiobank/bmx_combined_label/2990987_20252_2_0.nii.gz	/mnt/ssd2t/ukbiobank/bmx_nnunet_tissue_1k/output/2990987_20252_2_0.nii.gz
0.969649	0.98037	0.0247476	0.014458	0.0498881	0.0832626	0.961496	0.950112	0.975252	0.985542	6381936	6449270	0.916737	0.980386	0.873589	0.108623	0.143502	0.0122894	0.00896843	0.775551	0.987711	0.891377	0.856498	656666	630971	0.991032	0.990045	0.92306	0.0663516	0.0872912	0.0061017	0.0045411	0.857113	0.993898	0.933648	0.912709	542987	530809	0.995459	0.983517	0.779532	0.239697	0.200241	0.00758689	0.00953438	0.638716	0.992413	0.760303	0.799759	302381	318073	0.990466	0.982379	0.813599	0.136716	0.230679	0.0120688	0.00641073	0.68577	0.987931	0.863284	0.769321	414840	369687	0.993589	/mnt/ssd2t/ukbiobank/bmx_combined_label/2991066_20252_2_0.nii.gz	/mnt/ssd2t/ukbiobank/bmx_nnunet_tissue_1k/output/2991066_20252_2_0.nii.gz
0.981762	0.98841	0.0159466	0.0071954	0.026874	0.0581568	0.977085	0.973126	0.984053	0.992805	7131781	7195204	0.941843	0.987108	0.918546	0.0421262	0.117681	0.0104916	0.00348395	0.849361	0.989508	0.957874	0.882319	750115	690948	0.996516	0.99218	0.935767	0.090344	0.0365783	0.00230721	0.00601292	0.879288	0.997693	0.909656	0.963422	538325	570143	0.993987	0.987761	0.818326	0.14457	0.215694	0.00783275	0.00482804	0.692514	0.992167	0.85543	0.784306	319977	293373	0.995172	0.99037	0.878151	0.110138	0.133256	0.00555141	0.00447393	0.782771	0.994449	0.889862	0.866744	364508	355038	0.995526	/mnt/ssd2t/ukbiobank/bmx_combined_label/2992151_20252_2_0.nii.gz	/mnt/ssd2t/ukbiobank/bmx_nnunet_tissue_1k/output/2992151_20252_2_0.nii.gz
0.976514	0.984499	0.0187478	0.0122317	0.0384959	0.0581794	0.969472	0.961504	0.981252	0.987768	6262418	6304004	0.941821	0.985274	0.910236	0.0917679	0.0877512	0.00782512	0.00821625	0.83526	0.992175	0.908232	0.912249	678794	681796	0.991784	0.990474	0.923698	0.0670661	0.0853577	0.00573533	0.00442376	0.858214	0.994265	0.932934	0.914642	522835	512584	0.995576	0.987516	0.833183	0.115241	0.212711	0.00873091	0.00422817	0.714065	0.991269	0.884759	0.787289	328431	292249	0.995772	0.985641	0.881451	0.120165	0.116927	0.00752455	0.00775953	0.788031	0.992475	0.879835	0.883073	501346	503191	0.99224	/mnt/ssd2t/ukbiobank/bmx_combined_label/2994440_20252_2_0.nii.gz	/mnt/ssd2t/ukbiobank/bmx_nnunet_tissue_1k/output/2994440_20252_2_0.nii.gz
0.978346	0.985493	0.0197855	0.00917046	0.0272724	0.0576223	0.971402	0.972728	0.980215	0.99083	5354366	5412350	0.942378	0.983304	0.904712	0.0814543	0.108712	0.0105806	0.00771469	0.826003	0.989419	0.918546	0.891288	641420	622386	0.992285	0.990051	0.929102	0.0624093	0.0792347	0.00602895	0.00466987	0.867591	0.993971	0.937591	0.920765	510660	501496	0.99533	0.985238	0.798643	0.173431	0.227458	0.00893576	0.00638436	0.664784	0.991064	0.826569	0.772542	273321	255456	0.993616	0.989293	0.909579	0.077546	0.102941	0.00656317	0.00481639	0.834154	0.993437	0.922454	0.897059	433013	421092	0.995184	/mnt/ssd2t/ukbiobank/bmx_combined_label/2994890_20252_2_0.nii.gz	/mnt/ssd2t/ukbiobank/bmx_nnunet_tissue_1k/output/2994890_20252_2_0.nii.gz
0.97488	0.982671	0.020578	0.014059	0.0372247	0.0538984	0.965932	0.962775	0.979422	0.985941	5698426	5736355	0.946102	0.976763	0.866422	0.169544	0.0943559	0.00863513	0.0167818	0.764325	0.991365	0.830456	0.905644	656419	715850	0.983218	0.984578	0.886799	0.0502009	0.168363	0.0130597	0.00344281	0.796621	0.98694	0.949799	0.831637	572988	501704	0.996557	0.983792	0.835128	0.119527	0.205776	0.0111553	0.00587609	0.716926	0.988845	0.880473	0.794224	407705	367767	0.994124	0.987607	0.9127	0.0984592	0.07586	0.00572956	0.00760844	0.83942	0.99427	0.901541	0.92414	552992	566854	0.992392	/mnt/ssd2t/ukbiobank/bmx_combined_label/2995341_20252_2_0.nii.gz	/mnt/ssd2t/ukbiobank/bmx_nnunet_tissue_1k/output/2995341_20252_2_0.nii.gz
0.975897	0.983971	0.0172784	0.0147758	0.0448859	0.052218	0.968448	0.955114	0.982722	0.985224	5022408	5035198	0.947782	0.974768	0.853542	0.196477	0.0897982	0.00798421	0.0195577	0.744504	0.992016	0.803523	0.910202	540278	612007	0.980442	0.983056	0.877399	0.0435537	0.189579	0.0151426	0.0029841	0.781577	0.984857	0.956446	0.810421	500377	423982	0.997016	0.983715	0.826146	0.147271	0.19883	0.0100589	0.00702146	0.703789	0.989941	0.852729	0.80117	323019	303488	0.992979	0.988509	0.875281	0.140626	0.108211	0.0051336	0.00691065	0.778222	0.994866	0.859374	0.891789	302418	313825	0.993089	/mnt/ssd2t/ukbiobank/bmx_combined_label/2995584_20252_2_0.nii.gz	/mnt/ssd2t/ukbiobank/bmx_nnunet_tissue_1k/output/2995584_20252_2_0.nii.gz
0.977451	0.985227	0.0217534	0.00769173	0.0251944	0.0690278	0.970885	0.974806	0.978247	0.992308	6279864	6370133	0.930972	0.983839	0.90618	0.0606148	0.124758	0.0121331	0.00552916	0.828454	0.987867	0.939385	0.875242	739006	688545	0.994471	0.990617	0.927372	0.0768371	0.0683801	0.00470234	0.00532896	0.86458	0.995298	0.923163	0.93162	532918	537800	0.994671	0.984239	0.765458	0.199724	0.266456	0.00965253	0.00665193	0.620034	0.990347	0.800276	0.733544	290566	266337	0.993348	0.988117	0.886745	0.0918854	0.133641	0.00756332	0.00497402	0.796534	0.992437	0.908115	0.866359	444990	424529	0.995026	/mnt/ssd2t/ukbiobank/bmx_combined_label/2997376_20252_2_0.nii.gz	/mnt/ssd2t/ukbiobank/bmx_nnunet_tissue_1k/output/2997376_20252_2_0.nii.gz
0.973724	0.982577	0.0187237	0.0161185	0.0495549	0.0572499	0.965751	0.950445	0.981276	0.983882	5577949	5592758	0.94275	0.9859	0.917454	0.0993526	0.0651008	0.00597637	0.00943467	0.847496	0.994024	0.900647	0.934899	620822	644432	0.990565	0.992161	0.936534	0.0490143	0.0774843	0.00517266	0.00318048	0.880644	0.994827	0.950986	0.922516	464404	450501	0.99682	0.984766	0.819881	0.14728	0.210523	0.00963778	0.0062637	0.694744	0.990362	0.85272	0.789477	325309	301182	0.993736	0.985506	0.871705	0.127889	0.1287	0.00770825	0.00765302	0.772586	0.992292	0.872111	0.8713	418586	418197	0.992347	/mnt/ssd2t/ukbiobank/bmx_combined_label/2997993_20252_2_0.nii.gz	/mnt/ssd2t/ukbiobank/bmx_nnunet_tissue_1k/output/2997993_20252_2_0.nii.gz
0.978148	0.984996	0.0189733	0.0110023	0.0296811	0.0504938	0.970436	0.970319	0.981027	0.988998	4949054	4989266	0.949506	0.985569	0.919686	0.0703009	0.0901135	0.00898098	0.00687168	0.851314	0.991019	0.929699	0.909887	619641	606436	0.993128	0.991102	0.937375	0.0596978	0.0655336	0.00502608	0.00455226	0.882132	0.994974	0.940302	0.934466	486285	483267	0.995448	0.986974	0.812709	0.178512	0.195885	0.00712971	0.00636485	0.684506	0.99287	0.821488	0.804115	239824	234752	0.993635	0.987354	0.916954	0.0660427	0.0994412	0.0083317	0.00535156	0.846644	0.991668	0.933957	0.900559	528996	510079	0.994648	/mnt/ssd2t/ukbiobank/bmx_combined_label/2998447_20252_2_0.nii.gz	/mnt/ssd2t/ukbiobank/bmx_nnunet_tissue_1k/output/2998447_20252_2_0.nii.gz
0.978278	0.986	0.0169669	0.0110155	0.0383981	0.0582718	0.972386	0.961602	0.983033	0.988984	6141970	6179154	0.941728	0.982097	0.877177	0.12039	0.125243	0.00987062	0.00943991	0.781225	0.990129	0.87961	0.874757	580369	577167	0.99056	0.98918	0.911847	0.0511687	0.122362	0.00829144	0.0032235	0.837977	0.991709	0.948831	0.877638	506366	468372	0.996776	0.986046	0.805459	0.186198	0.202714	0.0076147	0.00685758	0.674284	0.992385	0.813802	0.797286	287711	281872	0.993142	0.987639	0.885764	0.124275	0.103964	0.00588232	0.00718521	0.794952	0.994118	0.875725	0.896036	424725	434576	0.992815	/mnt/ssd2t/ukbiobank/bmx_combined_label/2999110_20252_2_0.nii.gz	/mnt/ssd2t/ukbiobank/bmx_nnunet_tissue_1k/output/2999110_20252_2_0.nii.gz
0.977938	0.9854	0.0155762	0.0136219	0.0421917	0.0480454	0.97122	0.957808	0.984424	0.986378	5401242	5411965	0.951955	0.984859	0.907544	0.0696206	0.114197	0.0104122	0.00607021	0.830738	0.989588	0.930379	0.885803	600332	571569	0.99393	0.991775	0.939269	0.0748127	0.0462144	0.00330951	0.0055109	0.885492	0.99669	0.925187	0.953786	477211	491962	0.994489	0.986265	0.838575	0.171655	0.15094	0.00662742	0.007717	0.722022	0.993373	0.828345	0.84906	300663	308182	0.992283	0.987032	0.876014	0.119007	0.128909	0.00715158	0.0065321	0.779382	0.992848	0.880993	0.871091	376344	372114	0.993468	/mnt/ssd2t/ukbiobank/bmx_combined_label/2999525_20252_2_0.nii.gz	/mnt/ssd2t/ukbiobank/bmx_nnunet_tissue_1k/output/2999525_20252_2_0.nii.gz
0.974622	0.982788	0.0234344	0.0109096	0.0309655	0.0650024	0.966159	0.969034	0.976566	0.98909	6242954	6323022	0.934998	0.982788	0.896369	0.0877593	0.11896	0.0109441	0.00782218	0.8122	0.989056	0.912241	0.88104	720076	695448	0.992178	0.990882	0.934222	0.0745263	0.0568636	0.00419772	0.0055987	0.876563	0.995802	0.925474	0.943136	585119	596286	0.994401	0.985601	0.807251	0.16547	0.218302	0.00873593	0.00621826	0.676798	0.991264	0.83453	0.781698	328728	307917	0.993782	0.986465	0.907381	0.05798	0.1248	0.0101701	0.0044152	0.830465	0.98983	0.94202	0.8752	645624	599828	0.995585	/mnt/ssd2t/ukbiobank/bmx_combined_label/3000856_20252_2_0.nii.gz	/mnt/ssd2t/ukbiobank/bmx_nnunet_tissue_1k/output/3000856_20252_2_0.nii.gz
0.973204	0.981621	0.0259963	0.0106426	0.0290093	0.0690122	0.963904	0.970991	0.974004	0.989357	6085289	6181215	0.930988	0.980968	0.890045	0.116798	0.103004	0.00969063	0.0111437	0.801875	0.990309	0.883202	0.896996	722526	733811	0.988856	0.987786	0.912544	0.0670813	0.106961	0.00819186	0.00493413	0.839154	0.991808	0.932919	0.893039	600370	574706	0.995066	0.985955	0.825794	0.126945	0.216613	0.00956976	0.00505526	0.703278	0.99043	0.873055	0.783387	357536	320815	0.994945	0.98412	0.893211	0.0735978	0.137684	0.0114226	0.00571628	0.807029	0.988577	0.926402	0.862316	647983	603157	0.994284	/mnt/ssd2t/ukbiobank/bmx_combined_label/3008552_20252_2_0.nii.gz	/mnt/ssd2t/ukbiobank/bmx_nnunet_tissue_1k/output/3008552_20252_2_0.nii.gz
0.978471	0.986813	0.0155741	0.0107878	0.0483428	0.068635	0.97397	0.951657	0.984426	0.989212	8918200	8961560	0.931365	0.98525	0.88474	0.0923432	0.137047	0.00958822	0.00616363	0.793304	0.990412	0.907657	0.862953	718423	683039	0.993836	0.991649	0.918838	0.0710788	0.0910286	0.0049879	0.0038156	0.849862	0.995012	0.928921	0.908971	569557	557325	0.996184	0.988422	0.807405	0.183574	0.201418	0.0063085	0.00562781	0.677015	0.993691	0.816426	0.798582	332815	325541	0.994372	0.988541	0.850044	0.161508	0.138081	0.00541289	0.006501	0.739197	0.994587	0.838492	0.861919	412685	424215	0.993499	/mnt/ssd2t/ukbiobank/bmx_combined_label/3008757_20252_2_0.nii.gz	/mnt/ssd2t/ukbiobank/bmx_nnunet_tissue_1k/output/3008757_20252_2_0.nii.gz
0.970084	0.979066	0.0265569	0.0152462	0.0384965	0.0659016	0.95899	0.961504	0.973443	0.984754	5261767	5322905	0.934098	0.976883	0.866213	0.160539	0.105272	0.0096668	0.0156179	0.764	0.990333	0.839461	0.894728	619507	660293	0.984382	0.98394	0.889032	0.062719	0.154493	0.0126212	0.00465935	0.800232	0.987379	0.937281	0.845507	563560	508379	0.995341	0.984587	0.848757	0.113628	0.185795	0.010375	0.00585511	0.737253	0.989625	0.886372	0.814205	393423	361391	0.994145	0.981636	0.878812	0.109517	0.132558	0.0109971	0.00886951	0.783821	0.989003	0.890483	0.867442	568527	553816	0.99113	/mnt/ssd2t/ukbiobank/bmx_combined_label/3010760_20252_2_0.nii.gz	/mnt/ssd2t/ukbiobank/bmx_nnunet_tissue_1k/output/3010760_20252_2_0.nii.gz
0.972923	0.981996	0.026885	0.00896006	0.0276805	0.0800319	0.964628	0.972319	0.973115	0.99104	6020158	6131050	0.919968	0.974199	0.856227	0.160947	0.125881	0.012179	0.0161572	0.748599	0.987821	0.839053	0.874119	710141	739820	0.983843	0.984261	0.885058	0.039781	0.179191	0.0141192	0.00271044	0.793815	0.985881	0.960219	0.820809	596464	509866	0.99729	0.981798	0.80446	0.150158	0.236321	0.0121201	0.00695648	0.672884	0.98788	0.849842	0.763679	396126	355964	0.993044	0.987917	0.860509	0.122169	0.156142	0.00720217	0.00542673	0.75517	0.992798	0.877831	0.843858	356861	343050	0.994573	/mnt/ssd2t/ukbiobank/bmx_combined_label/3010797_20252_2_0.nii.gz	/mnt/ssd2t/ukbiobank/bmx_nnunet_tissue_1k/output/3010797_20252_2_0.nii.gz
0.980493	0.987434	0.0165463	0.00855346	0.0299629	0.0568153	0.97518	0.970037	0.983454	0.991447	6590898	6644464	0.943185	0.976849	0.824335	0.202799	0.146618	0.0100148	0.0147575	0.701165	0.989985	0.797201	0.853382	542689	580934	0.985243	0.985145	0.874009	0.0352093	0.201157	0.0137066	0.00201002	0.776214	0.986293	0.964791	0.798843	549923	455334	0.99799	0.986014	0.805098	0.215837	0.17282	0.00626592	0.00823848	0.673777	0.993734	0.784163	0.82718	297738	314071	0.991762	0.988965	0.91255	0.0758064	0.0988047	0.00673187	0.00504495	0.839164	0.993268	0.924194	0.901195	544711	531156	0.994955	/mnt/ssd2t/ukbiobank/bmx_combined_label/3013129_20252_2_0.nii.gz	/mnt/ssd2t/ukbiobank/bmx_nnunet_tissue_1k/output/3013129_20252_2_0.nii.gz
0.98334	0.98944	0.0143378	0.00675357	0.0254937	0.053	0.9791	0.974506	0.985662	0.993246	6897091	6950161	0.947	0.974371	0.801902	0.242089	0.148685	0.00972564	0.0176445	0.669313	0.990274	0.757911	0.851315	534834	600746	0.982355	0.982651	0.848198	0.0304787	0.246138	0.0166579	0.0016284	0.73641	0.983342	0.969521	0.753862	564326	438798	0.998372	0.985828	0.807657	0.208789	0.1752	0.00656726	0.0081456	0.677369	0.993433	0.791211	0.8248	316638	330080	0.991854	0.991752	0.921472	0.0715833	0.0853699	0.00476515	0.00393954	0.854379	0.995235	0.928417	0.91463	464391	457495	0.99606	/mnt/ssd2t/ukbiobank/bmx_combined_label/3013129_20252_3_0.nii.gz	/mnt/ssd2t/ukbiobank/bmx_nnunet_tissue_1k/output/3013129_20252_3_0.nii.gz
0.977391	0.985381	0.0144286	0.01481	0.0504866	0.0492326	0.971183	0.949513	0.985571	0.98519	6541397	6538866	0.950767	0.982158	0.886036	0.111573	0.116343	0.00990501	0.00945226	0.795389	0.990095	0.888427	0.883657	663848	660284	0.990548	0.988394	0.917037	0.0768977	0.0889491	0.00673006	0.00574795	0.846785	0.99327	0.923102	0.911051	595464	587690	0.994252	0.987783	0.789843	0.229207	0.190143	0.00555555	0.00702592	0.652678	0.994444	0.770793	0.809857	239757	251908	0.992974	0.986156	0.859988	0.141775	0.138242	0.00717599	0.00738813	0.754368	0.992824	0.858225	0.861758	417284	419002	0.992612	/mnt/ssd2t/ukbiobank/bmx_combined_label/3015282_20252_2_0.nii.gz	/mnt/ssd2t/ukbiobank/bmx_nnunet_tissue_1k/output/3015282_20252_2_0.nii.gz
0.981731	0.988387	0.0133953	0.00982522	0.0363814	0.0491221	0.97704	0.963619	0.986605	0.990175	6643822	6667863	0.950878	0.986684	0.913823	0.0738177	0.0982112	0.00832361	0.00610506	0.84132	0.991676	0.926182	0.901789	662511	645062	0.993895	0.992341	0.934426	0.0749365	0.0560195	0.00344159	0.00469202	0.876923	0.996558	0.925063	0.943981	489205	499209	0.995308	0.988235	0.795117	0.215168	0.194325	0.00567128	0.00644136	0.659912	0.994329	0.784832	0.805675	239779	246147	0.993559	0.990003	0.898157	0.0763053	0.126006	0.00667363	0.00383482	0.815141	0.993326	0.923695	0.873994	426789	403825	0.996165	/mnt/ssd2t/ukbiobank/bmx_combined_label/3016511_20252_2_0.nii.gz	/mnt/ssd2t/ukbiobank/bmx_nnunet_tissue_1k/output/3016511_20252_2_0.nii.gz
0.970824	0.980615	0.0256277	0.013062	0.0402484	0.0769289	0.961967	0.959752	0.974372	0.986938	6924197	7013493	0.923071	0.983394	0.894354	0.098314	0.112859	0.00969804	0.00832342	0.808898	0.990302	0.901686	0.887141	733737	721901	0.991677	0.989682	0.920327	0.0837657	0.0755434	0.00520827	0.00582338	0.852413	0.994792	0.916234	0.924457	596942	602299	0.994177	0.986524	0.807728	0.165439	0.217434	0.00814079	0.00582174	0.677469	0.991859	0.834561	0.782566	334961	314092	0.994178	0.981421	0.865547	0.0904205	0.174419	0.0135233	0.00640909	0.762964	0.986477	0.909579	0.825581	670803	608855	0.993591	/mnt/ssd2t/ukbiobank/bmx_combined_label/3017943_20252_2_0.nii.gz	/mnt/ssd2t/ukbiobank/bmx_nnunet_tissue_1k/output/3017943_20252_2_0.nii.gz
0.975235	0.98285	0.0258906	0.0082518	0.0217439	0.0662951	0.966278	0.978256	0.974109	0.991748	5298483	5394426	0.933705	0.984962	0.917761	0.0631765	0.100541	0.0103018	0.00624062	0.848021	0.989698	0.936824	0.899459	690805	663253	0.993759	0.991622	0.938897	0.0651084	0.0570637	0.00418356	0.00481138	0.884831	0.995816	0.934892	0.942936	505523	509873	0.995189	0.984295	0.840162	0.121828	0.194695	0.0104714	0.00603561	0.724378	0.989529	0.878172	0.805305	379558	348064	0.993964	0.986766	0.903962	0.0579594	0.131159	0.0100675	0.0041278	0.824754	0.989932	0.942041	0.868841	530831	489584	0.995872	/mnt/ssd2t/ukbiobank/bmx_combined_label/3018788_20252_2_0.nii.gz	/mnt/ssd2t/ukbiobank/bmx_nnunet_tissue_1k/output/3018788_20252_2_0.nii.gz
0.9704	0.980129	0.0265421	0.0131088	0.0387673	0.0764573	0.961031	0.961233	0.973458	0.986891	5764150	5843693	0.923543	0.984487	0.906264	0.10262	0.0846744	0.00757007	0.00934121	0.828595	0.99243	0.89738	0.915326	638469	651237	0.990659	0.991256	0.930307	0.0590495	0.0800984	0.00541793	0.00391074	0.869695	0.994582	0.94095	0.919902	494417	483357	0.996089	0.984447	0.830553	0.109145	0.222103	0.0113695	0.00491058	0.71021	0.988631	0.890855	0.777897	381845	333428	0.995089	0.98256	0.863403	0.107132	0.164179	0.0115393	0.00708048	0.759639	0.988461	0.892868	0.835821	513904	481070	0.99292	/mnt/ssd2t/ukbiobank/bmx_combined_label/3021578_20252_2_0.nii.gz	/mnt/ssd2t/ukbiobank/bmx_nnunet_tissue_1k/output/3021578_20252_2_0.nii.gz
0.982074	0.988497	0.0160061	0.00695937	0.0248393	0.0558221	0.977255	0.975161	0.983994	0.993041	6672158	6733501	0.944178	0.986862	0.911168	0.0795386	0.0979392	0.00789352	0.00629249	0.836831	0.992106	0.920461	0.902061	642603	629757	0.993708	0.992124	0.931808	0.0649124	0.0714489	0.00439342	0.00396529	0.872322	0.995607	0.935088	0.928551	498552	495067	0.996035	0.987008	0.836021	0.12334	0.201017	0.00865934	0.00486098	0.718244	0.991341	0.87666	0.798983	356592	324996	0.995139	0.991182	0.911021	0.0744138	0.103094	0.00545463	0.00382146	0.836582	0.994545	0.925586	0.896906	432975	419559	0.996179	/mnt/ssd2t/ukbiobank/bmx_combined_label/3021925_20252_2_0.nii.gz	/mnt/ssd2t/ukbiobank/bmx_nnunet_tissue_1k/output/3021925_20252_2_0.nii.gz
0.974377	0.983307	0.0258262	0.00738651	0.0249259	0.083469	0.967163	0.975074	0.974174	0.992613	6138355	6254545	0.916531	0.984493	0.907302	0.05639	0.126316	0.0119313	0.00496642	0.830332	0.988069	0.94361	0.873684	701267	649300	0.995034	0.992609	0.938641	0.0627429	0.059971	0.00383822	0.00402674	0.884376	0.996162	0.937257	0.940029	485551	486987	0.995973	0.981451	0.758544	0.171704	0.300372	0.012965	0.00630228	0.611012	0.987035	0.828296	0.699628	336223	283994	0.993698	0.988829	0.888784	0.0962483	0.125695	0.00675051	0.0050094	0.799831	0.993249	0.903752	0.874305	412180	398750	0.994991	/mnt/ssd2t/ukbiobank/bmx_combined_label/3022953_20252_2_0.nii.gz	/mnt/ssd2t/ukbiobank/bmx_nnunet_tissue_1k/output/3022953_20252_2_0.nii.gz
0.981734	0.988675	0.01097	0.0116807	0.0486052	0.0457518	0.977603	0.951395	0.98903	0.988319	6771617	6766751	0.954248	0.988427	0.913354	0.0788127	0.0943473	0.00680508	0.00559554	0.840526	0.993195	0.921187	0.905653	565358	555824	0.994404	0.994192	0.941301	0.0669413	0.0503107	0.00259683	0.00351358	0.88911	0.997403	0.933059	0.949689	411642	418979	0.996486	0.989019	0.792985	0.222672	0.190715	0.00509405	0.00618534	0.65698	0.994906	0.777328	0.809285	218142	227110	0.993815	0.990312	0.904632	0.0933422	0.097384	0.00522233	0.00498446	0.825871	0.994778	0.906658	0.902616	427329	425424	0.995016	/mnt/ssd2t/ukbiobank/bmx_combined_label/3023103_20252_2_0.nii.gz	/mnt/ssd2t/ukbiobank/bmx_nnunet_tissue_1k/output/3023103_20252_2_0.nii.gz
0.977015	0.985036	0.0225274	0.00728347	0.0245518	0.07327	0.970512	0.975448	0.977473	0.992717	6240985	6338315	0.92673	0.984476	0.907246	0.0750725	0.109771	0.010199	0.00673689	0.830239	0.989801	0.924928	0.890229	698460	672257	0.993263	0.990967	0.926671	0.0681329	0.0784682	0.00517734	0.00444882	0.863361	0.994823	0.931867	0.921532	507263	501637	0.995551	0.98379	0.774064	0.151338	0.288479	0.0116389	0.00515277	0.631407	0.988361	0.848662	0.711521	319611	267963	0.994847	0.98989	0.900603	0.0841671	0.11413	0.00621143	0.00443878	0.819178	0.993789	0.915833	0.88587	423431	409578	0.995561	/mnt/ssd2t/ukbiobank/bmx_combined_label/3023815_20252_2_0.nii.gz	/mnt/ssd2t/ukbiobank/bmx_nnunet_tissue_1k/output/3023815_20252_2_0.nii.gz
0.971812	0.98103	0.0232525	0.0146505	0.0427015	0.0666596	0.962766	0.957299	0.976747	0.98535	5235810	5281921	0.93334	0.977155	0.860783	0.1547	0.123156	0.0108238	0.0140574	0.755592	0.989176	0.8453	0.876844	570114	591389	0.985943	0.986329	0.898561	0.0370191	0.157781	0.0121046	0.002508	0.815806	0.987895	0.962981	0.842219	508884	445068	0.997492	0.984153	0.800553	0.245972	0.146802	0.00571306	0.0107762	0.667436	0.994287	0.754028	0.853198	263845	298546	0.989224	0.982366	0.870112	0.0937984	0.163213	0.0123237	0.00657794	0.770087	0.987676	0.906202	0.836787	499622	461351	0.993422	/mnt/ssd2t/ukbiobank/bmx_combined_label/3024038_20252_2_0.nii.gz	/mnt/ssd2t/ukbiobank/bmx_nnunet_tissue_1k/output/3024038_20252_2_0.nii.gz
0.973727	0.983802	0.0242232	0.00803897	0.0354628	0.101223	0.968121	0.964537	0.975777	0.991961	8885344	9032716	0.898777	0.980984	0.859709	0.0843027	0.189827	0.0145793	0.00577968	0.753938	0.985421	0.915697	0.810173	794448	702896	0.99422	0.99153	0.918058	0.0679488	0.0955209	0.00527998	0.00365077	0.848528	0.99472	0.932051	0.904479	579538	562394	0.996349	0.985771	0.805095	0.160772	0.226371	0.0089111	0.00585211	0.673773	0.991089	0.839228	0.773629	419635	386834	0.994148	0.991948	0.878152	0.114723	0.128858	0.00443741	0.0038897	0.782773	0.995563	0.885277	0.871142	367947	362072	0.99611	/mnt/ssd2t/ukbiobank/bmx_combined_label/3025908_20252_2_0.nii.gz	/mnt/ssd2t/ukbiobank/bmx_nnunet_tissue_1k/output/3025908_20252_2_0.nii.gz
0.977565	0.985274	0.0183154	0.0111105	0.0358104	0.0580913	0.970975	0.96419	0.981685	0.988889	5759572	5801843	0.941909	0.983066	0.902242	0.0558842	0.136075	0.0134194	0.00508565	0.821895	0.986581	0.944116	0.863925	686443	628138	0.994914	0.991071	0.936499	0.0986241	0.0255302	0.00186098	0.00772635	0.880581	0.998139	0.901376	0.97447	512766	554347	0.992274	0.985546	0.810687	0.172166	0.205763	0.00832924	0.00669742	0.681644	0.991671	0.827834	0.794237	295709	283708	0.993303	0.988071	0.86181	0.119993	0.155649	0.00715971	0.00530582	0.757176	0.99284	0.880007	0.844351	334322	320776	0.994694	/mnt/ssd2t/ukbiobank/bmx_combined_label/3026159_20252_2_0.nii.gz	/mnt/ssd2t/ukbiobank/bmx_nnunet_tissue_1k/output/3026159_20252_2_0.nii.gz
0.981006	0.987835	0.0150604	0.00925188	0.0331836	0.05321	0.975963	0.966816	0.98494	0.990748	6509381	6547769	0.94679	0.987374	0.914811	0.0758588	0.0943318	0.00762017	0.00601513	0.842998	0.99238	0.924141	0.905668	625982	613469	0.993985	0.992621	0.934121	0.0682227	0.0635233	0.00375946	0.00405674	0.876386	0.996241	0.931777	0.936477	467136	469492	0.995943	0.988405	0.83668	0.15263	0.173744	0.00647199	0.00554896	0.719217	0.993528	0.84737	0.826256	300591	293101	0.994451	0.989184	0.89932	0.0794264	0.120975	0.00701605	0.00441005	0.817058	0.992984	0.920574	0.879025	459550	438809	0.99559	/mnt/ssd2t/ukbiobank/bmx_combined_label/3027070_20252_2_0.nii.gz	/mnt/ssd2t/ukbiobank/bmx_nnunet_tissue_1k/output/3027070_20252_2_0.nii.gz
0.978874	0.985952	0.0184598	0.00959605	0.0293537	0.0554457	0.972294	0.970646	0.98154	0.990404	5671919	5723139	0.944554	0.983249	0.904975	0.0916811	0.0983438	0.00953756	0.00883246	0.826443	0.990462	0.908319	0.901656	670332	665415	0.991168	0.989337	0.920304	0.0617675	0.096952	0.00707372	0.00434952	0.852373	0.992926	0.938232	0.903048	516575	497203	0.99565	0.986211	0.821839	0.150423	0.204146	0.00847541	0.00586552	0.69756	0.991525	0.849577	0.795854	302808	283660	0.994134	0.988325	0.892592	0.0988932	0.115764	0.00671254	0.00563307	0.806019	0.993287	0.901107	0.884236	415718	407935	0.994367	/mnt/ssd2t/ukbiobank/bmx_combined_label/3027223_20252_2_0.nii.gz	/mnt/ssd2t/ukbiobank/bmx_nnunet_tissue_1k/output/3027223_20252_2_0.nii.gz
0.976848	0.984935	0.0193437	0.0107497	0.0360304	0.0635371	0.970316	0.96397	0.980656	0.98925	6767051	6826354	0.936463	0.981671	0.888364	0.106256	0.116952	0.0105168	0.00945074	0.79915	0.989483	0.893744	0.883048	730502	721759	0.990549	0.989781	0.918329	0.044099	0.116401	0.00805238	0.00283476	0.848991	0.991948	0.955901	0.883599	575123	531622	0.997165	0.984456	0.806251	0.187068	0.200321	0.00843736	0.00775604	0.675394	0.991563	0.812932	0.799679	357736	351904	0.992244	0.987101	0.862296	0.136425	0.138979	0.00683888	0.00669433	0.757927	0.993161	0.863575	0.861021	414905	413678	0.993306	/mnt/ssd2t/ukbiobank/bmx_combined_label/3028726_20252_2_0.nii.gz	/mnt/ssd2t/ukbiobank/bmx_nnunet_tissue_1k/output/3028726_20252_2_0.nii.gz
0.979909	0.987397	0.0139794	0.0112228	0.0442674	0.0546913	0.975108	0.955733	0.986021	0.988777	6714439	6733210	0.945309	0.987389	0.91677	0.0696103	0.0964569	0.00801294	0.00562936	0.84633	0.991987	0.93039	0.903543	648445	629734	0.994371	0.993473	0.943029	0.0723214	0.0411032	0.00245875	0.00446279	0.8922	0.997541	0.927679	0.958897	475218	491210	0.995537	0.98746	0.787099	0.196331	0.228803	0.00708177	0.00583848	0.648939	0.992918	0.803669	0.771197	253559	243314	0.994162	0.989766	0.873387	0.119111	0.133989	0.00568919	0.00497562	0.775232	0.994311	0.880889	0.866011	343819	338012	0.995024	/mnt/ssd2t/ukbiobank/bmx_combined_label/3028893_20252_2_0.nii.gz	/mnt/ssd2t/ukbiobank/bmx_nnunet_tissue_1k/output/3028893_20252_2_0.nii.gz
0.973115	0.98159	0.0266872	0.00998994	0.0274385	0.071202	0.963846	0.972562	0.973313	0.99001	4974907	5060252	0.928798	0.98439	0.911426	0.0601903	0.115294	0.0114447	0.00565742	0.837265	0.988555	0.93981	0.884706	623813	587237	0.994343	0.991129	0.937004	0.0725641	0.0532286	0.00399328	0.00554867	0.881474	0.996007	0.927436	0.946771	478840	488823	0.994451	0.98233	0.810355	0.117146	0.251141	0.013226	0.00527514	0.681174	0.986774	0.882854	0.748859	346407	293831	0.994725	0.986672	0.89698	0.0967451	0.109209	0.00760154	0.00664745	0.813203	0.992398	0.903255	0.890791	447573	441397	0.993353	/mnt/ssd2t/ukbiobank/bmx_combined_label/3029935_20252_2_0.nii.gz	/mnt/ssd2t/ukbiobank/bmx_nnunet_tissue_1k/output/3029935_20252_2_0.nii.gz
0.975117	0.983914	0.023239	0.00882643	0.0306797	0.0779693	0.968338	0.96932	0.976761	0.991174	7521391	7632373	0.922031	0.985509	0.90102	0.0781083	0.118927	0.00958847	0.00604021	0.81987	0.990412	0.921892	0.881073	733316	700847	0.99396	0.991862	0.927022	0.0700064	0.07593	0.00449685	0.00412118	0.863972	0.995503	0.929994	0.92407	547926	544436	0.995879	0.986077	0.80546	0.130336	0.249916	0.00993256	0.00449234	0.674285	0.990067	0.869664	0.750084	376435	324675	0.995508	0.986676	0.892223	0.0903039	0.124593	0.00835614	0.00584297	0.805417	0.991644	0.909696	0.875407	617180	593917	0.994157	/mnt/ssd2t/ukbiobank/bmx_combined_label/3030542_20252_2_0.nii.gz	/mnt/ssd2t/ukbiobank/bmx_nnunet_tissue_1k/output/3030542_20252_2_0.nii.gz
0.97355	0.981979	0.0234829	0.0124969	0.0348047	0.0641279	0.964597	0.965195	0.976517	0.987503	6039807	6107756	0.935872	0.981967	0.887237	0.114279	0.111242	0.00965301	0.00994755	0.797328	0.990347	0.885721	0.888758	660658	662923	0.990052	0.988305	0.913862	0.0805493	0.0916592	0.00671289	0.00583311	0.841387	0.993287	0.919451	0.908341	565246	558416	0.994167	0.98596	0.848788	0.117961	0.182047	0.00918051	0.00553679	0.737299	0.990819	0.882039	0.817953	398727	369757	0.994463	0.98384	0.887564	0.0859929	0.137393	0.010921	0.00647993	0.797856	0.989079	0.914007	0.862607	611962	577548	0.99352	/mnt/ssd2t/ukbiobank/bmx_combined_label/3031637_20252_2_0.nii.gz	/mnt/ssd2t/ukbiobank/bmx_nnunet_tissue_1k/output/3031637_20252_2_0.nii.gz
0.976169	0.984142	0.0241196	0.00745478	0.0229299	0.07169	0.96878	0.97707	0.97588	0.992545	5077549	5164257	0.92831	0.982233	0.903005	0.0717008	0.120947	0.0124922	0.00705153	0.823163	0.987508	0.928299	0.879053	641191	607176	0.992948	0.991118	0.93237	0.0563802	0.078615	0.00558652	0.00391863	0.873308	0.994413	0.94362	0.921385	452865	442194	0.996081	0.981167	0.766901	0.17431	0.284073	0.0127717	0.00683591	0.62193	0.987228	0.82569	0.715927	294903	255700	0.993164	0.990503	0.906772	0.0895306	0.0968949	0.00522002	0.00478635	0.829445	0.99478	0.910469	0.903105	348522	345703	0.995214	/mnt/ssd2t/ukbiobank/bmx_combined_label/3031641_20252_2_0.nii.gz	/mnt/ssd2t/ukbiobank/bmx_nnunet_tissue_1k/output/3031641_20252_2_0.nii.gz
0.971675	0.981734	0.027782	0.00856213	0.030284	0.093658	0.964123	0.969716	0.972218	0.991438	6804263	6938777	0.906342	0.982979	0.866094	0.102048	0.163582	0.0114686	0.00669636	0.763814	0.988531	0.897952	0.836418	583255	543286	0.993304	0.99042	0.921106	0.0770978	0.0806823	0.00522493	0.00497466	0.853751	0.994775	0.922902	0.919318	539152	537058	0.995025	0.985852	0.849599	0.0863507	0.206059	0.0108455	0.00397685	0.738524	0.989154	0.913649	0.793941	446061	387617	0.996023	0.987402	0.881929	0.0851706	0.148688	0.00866293	0.00463648	0.788795	0.991337	0.914829	0.851312	489798	455791	0.995364	/mnt/ssd2t/ukbiobank/bmx_combined_label/3031670_20252_2_0.nii.gz	/mnt/ssd2t/ukbiobank/bmx_nnunet_tissue_1k/output/3031670_20252_2_0.nii.gz
0.979659	0.986631	0.0174841	0.00921992	0.0295849	0.0550882	0.973614	0.970415	0.982516	0.99078	6285626	6338496	0.944912	0.985341	0.908673	0.0768083	0.105397	0.00932881	0.00660598	0.832631	0.990671	0.923192	0.894603	676396	655450	0.993394	0.991813	0.933708	0.0561307	0.0762367	0.00506755	0.00365678	0.875659	0.994932	0.943869	0.923763	517848	506817	0.996343	0.98659	0.803862	0.205869	0.186166	0.00651141	0.00737278	0.672048	0.993489	0.794131	0.813834	280169	287120	0.992627	0.988228	0.906691	0.0685325	0.116801	0.00805867	0.00449946	0.82931	0.991941	0.931468	0.883199	537325	509481	0.995501	/mnt/ssd2t/ukbiobank/bmx_combined_label/3032951_20252_2_0.nii.gz	/mnt/ssd2t/ukbiobank/bmx_nnunet_tissue_1k/output/3032951_20252_2_0.nii.gz
0.980332	0.987328	0.0153645	0.00996509	0.034763	0.0528811	0.974973	0.965237	0.984635	0.990035	6566928	6602939	0.947119	0.986926	0.914036	0.0833832	0.0885295	0.00730507	0.00684497	0.841682	0.992695	0.916617	0.911471	647084	643451	0.993155	0.992616	0.933639	0.0638923	0.0688168	0.00406423	0.00375471	0.875537	0.995936	0.936108	0.931183	473329	470839	0.996245	0.988572	0.841282	0.131197	0.184548	0.00710194	0.00475004	0.726046	0.992898	0.868803	0.815452	315159	295806	0.99525	0.988381	0.896792	0.0932076	0.11299	0.00680928	0.00550178	0.812895	0.993191	0.906792	0.88701	482900	472365	0.994498	/mnt/ssd2t/ukbiobank/bmx_combined_label/3033424_20252_2_0.nii.gz	/mnt/ssd2t/ukbiobank/bmx_nnunet_tissue_1k/output/3033424_20252_2_0.nii.gz
0.979298	0.987428	0.0147417	0.0103922	0.0488338	0.0681645	0.975169	0.951166	0.985258	0.989608	10192289	10237284	0.931836	0.988122	0.896528	0.0896762	0.116856	0.00721676	0.00538277	0.812461	0.992783	0.910324	0.883144	722873	701290	0.994617	0.993197	0.928103	0.0845103	0.0589314	0.00288809	0.00425156	0.865851	0.997112	0.91549	0.941069	578843	595016	0.995748	0.989854	0.839298	0.124993	0.193611	0.00655976	0.00391319	0.723095	0.99344	0.875007	0.806389	407611	375646	0.996087	0.98787	0.849762	0.143724	0.156653	0.00663821	0.00600221	0.738771	0.993362	0.856276	0.843347	504656	497036	0.993998	/mnt/ssd2t/ukbiobank/bmx_combined_label/3033472_20252_2_0.nii.gz	/mnt/ssd2t/ukbiobank/bmx_nnunet_tissue_1k/output/3033472_20252_2_0.nii.gz
0.976733	0.984737	0.0164395	0.0140842	0.0452592	0.0525499	0.969932	0.954741	0.983561	0.985916	5406688	5419635	0.94745	0.98487	0.910854	0.0899388	0.088352	0.00818643	0.00834665	0.836301	0.991814	0.910061	0.911648	602171	603221	0.991653	0.992198	0.940975	0.0600738	0.0579729	0.00409848	0.00425582	0.88853	0.995902	0.939926	0.942027	468874	469922	0.995744	0.985911	0.793255	0.213146	0.200239	0.00700783	0.00757754	0.657351	0.992992	0.786854	0.799761	240018	243955	0.992422	0.987258	0.879307	0.0978542	0.142404	0.00812545	0.00532276	0.78461	0.991875	0.902146	0.857596	384393	365411	0.994677	/mnt/ssd2t/ukbiobank/bmx_combined_label/3035465_20252_2_0.nii.gz	/mnt/ssd2t/ukbiobank/bmx_nnunet_tissue_1k/output/3035465_20252_2_0.nii.gz
0.982332	0.988763	0.0147019	0.00774675	0.0287573	0.0535578	0.977777	0.971243	0.985298	0.992253	6619547	6666274	0.946442	0.986084	0.905765	0.0806619	0.107414	0.00867988	0.00634336	0.82776	0.99132	0.919338	0.892586	633112	614689	0.993657	0.9925	0.936156	0.0612209	0.0664519	0.00415735	0.00381007	0.879975	0.995843	0.938779	0.933548	497653	494880	0.99619	0.98761	0.824272	0.162837	0.188229	0.00698022	0.00586203	0.701074	0.99302	0.837163	0.811771	302462	293288	0.994138	0.991265	0.905016	0.0755235	0.113642	0.00558697	0.00356709	0.826511	0.994413	0.924476	0.886358	396702	380345	0.996433	/mnt/ssd2t/ukbiobank/bmx_combined_label/3035947_20252_2_0.nii.gz	/mnt/ssd2t/ukbiobank/bmx_nnunet_tissue_1k/output/3035947_20252_2_0.nii.gz
0.98275	0.989358	0.0128719	0.00840221	0.0361912	0.0546291	0.97894	0.963809	0.987128	0.991598	6623974	6653967	0.945371	0.987257	0.903842	0.0813862	0.110462	0.0079559	0.0056892	0.824555	0.992044	0.918614	0.889538	551540	534083	0.994311	0.992784	0.929423	0.0772831	0.0637724	0.00341197	0.00419208	0.868152	0.996588	0.922717	0.936228	415713	421800	0.995808	0.98971	0.820862	0.180225	0.178048	0.0052579	0.00533591	0.696155	0.994742	0.819775	0.821952	234954	235578	0.994664	0.989834	0.883034	0.0924324	0.140209	0.00653412	0.00409088	0.790564	0.993466	0.907568	0.859791	365619	346372	0.995909	/mnt/ssd2t/ukbiobank/bmx_combined_label/3036234_20252_2_0.nii.gz	/mnt/ssd2t/ukbiobank/bmx_nnunet_tissue_1k/output/3036234_20252_2_0.nii.gz
0.975375	0.98362	0.0212539	0.0114569	0.0350355	0.0636956	0.967768	0.964965	0.978746	0.988543	5269387	5322132	0.936304	0.984339	0.905719	0.0928141	0.0957441	0.00868526	0.00839473	0.827683	0.991315	0.907186	0.904256	586104	584211	0.991605	0.991314	0.937963	0.0633871	0.060683	0.00456213	0.00477815	0.883174	0.995438	0.936613	0.939317	492527	493949	0.995222	0.985011	0.831007	0.139974	0.196118	0.00939353	0.00628641	0.710874	0.990606	0.860026	0.803882	322990	301905	0.993714	0.986982	0.872143	0.0882139	0.164197	0.00916908	0.00453665	0.773274	0.990831	0.911786	0.835803	374264	343075	0.995463	/mnt/ssd2t/ukbiobank/bmx_combined_label/3036433_20252_2_0.nii.gz	/mnt/ssd2t/ukbiobank/bmx_nnunet_tissue_1k/output/3036433_20252_2_0.nii.gz
0.975574	0.983876	0.020624	0.0115816	0.036528	0.0637903	0.968265	0.963472	0.979376	0.988418	6480711	6540546	0.93621	0.981163	0.878022	0.132626	0.111065	0.00918861	0.0112221	0.782567	0.990811	0.867374	0.888935	655527	671822	0.988778	0.988295	0.915597	0.0522474	0.114448	0.00879387	0.00377009	0.844333	0.991206	0.947753	0.885552	616202	575761	0.99623	0.985618	0.846967	0.139623	0.166031	0.00830767	0.00678229	0.734556	0.991692	0.860377	0.833969	410188	397598	0.993218	0.986389	0.861105	0.114614	0.161879	0.00855697	0.00575133	0.756089	0.991443	0.885386	0.838121	432700	409601	0.994249	/mnt/ssd2t/ukbiobank/bmx_combined_label/3036498_20252_2_0.nii.gz	/mnt/ssd2t/ukbiobank/bmx_nnunet_tissue_1k/output/3036498_20252_2_0.nii.gz
0.980553	0.987795	0.011713	0.0126959	0.0496853	0.045972	0.975885	0.950315	0.988287	0.987304	5474688	5469243	0.954028	0.981071	0.869077	0.163737	0.0954296	0.00716636	0.0132192	0.768466	0.992834	0.836263	0.90457	477022	515986	0.986781	0.988524	0.893551	0.027156	0.173791	0.0106589	0.00142769	0.807584	0.989341	0.972844	0.826209	400384	340035	0.998572	0.986225	0.796332	0.255398	0.144213	0.00470848	0.00953723	0.661587	0.995292	0.744602	0.855787	216131	248404	0.990463	0.989508	0.878779	0.1131	0.129195	0.00589488	0.00507108	0.78377	0.994105	0.8869	0.870805	299943	294500	0.994929	/mnt/ssd2t/ukbiobank/bmx_combined_label/3037332_20252_2_0.nii.gz	/mnt/ssd2t/ukbiobank/bmx_nnunet_tissue_1k/output/3037332_20252_2_0.nii.gz
0.97862	0.986065	0.0190628	0.0087531	0.0291864	0.0620565	0.972513	0.970814	0.980937	0.991247	6158391	6223116	0.937943	0.982923	0.891327	0.0977754	0.119311	0.0102861	0.00824522	0.803958	0.989714	0.902225	0.880689	641733	626415	0.991755	0.990186	0.918391	0.0588507	0.103292	0.00675715	0.00367948	0.849098	0.993243	0.941149	0.896708	496952	473486	0.996321	0.985939	0.823032	0.164416	0.189148	0.0079377	0.00670388	0.699282	0.992062	0.835584	0.810852	325411	315779	0.993296	0.988055	0.890309	0.0928555	0.125912	0.00737708	0.00525327	0.802304	0.992623	0.907145	0.874088	447549	431240	0.994747	/mnt/ssd2t/ukbiobank/bmx_combined_label/3037454_20252_2_0.nii.gz	/mnt/ssd2t/ukbiobank/bmx_nnunet_tissue_1k/output/3037454_20252_2_0.nii.gz
0.980047	0.987298	0.0194886	0.00582169	0.0217073	0.0700397	0.974914	0.978293	0.980511	0.994178	7042969	7141138	0.92996	0.986012	0.902546	0.0804704	0.113822	0.0089498	0.0061153	0.822399	0.99105	0.91953	0.886178	660011	636072	0.993885	0.99197	0.925661	0.0686092	0.0799993	0.004594	0.00389447	0.861609	0.995406	0.931391	0.920001	490717	484716	0.996106	0.985476	0.798277	0.129174	0.263112	0.0106114	0.0044359	0.664278	0.989389	0.870826	0.736888	352165	298000	0.995564	0.99166	0.92108	0.0651408	0.0922981	0.00522026	0.00358314	0.853706	0.99478	0.934859	0.907702	484138	470074	0.996417	/mnt/ssd2t/ukbiobank/bmx_combined_label/3037757_20252_2_0.nii.gz	/mnt/ssd2t/ukbiobank/bmx_nnunet_tissue_1k/output/3037757_20252_2_0.nii.gz
0.971427	0.980919	0.0275992	0.0104115	0.0315789	0.0808556	0.962553	0.968421	0.972401	0.989589	4910450	4997245	0.919144	0.984384	0.914101	0.0753008	0.096258	0.00972348	0.00745116	0.841791	0.990277	0.924699	0.903742	608282	594496	0.992549	0.991258	0.934101	0.0553975	0.07617	0.00546712	0.00389487	0.87635	0.994533	0.944603	0.92383	443731	433973	0.996105	0.981965	0.808419	0.110474	0.259134	0.0139042	0.00498169	0.678442	0.986096	0.889526	0.740866	339817	283026	0.995018	0.985654	0.847256	0.143844	0.161462	0.00803441	0.00701762	0.73499	0.991966	0.856156	0.838538	313926	307466	0.992982	/mnt/ssd2t/ukbiobank/bmx_combined_label/3038724_20252_2_0.nii.gz	/mnt/ssd2t/ukbiobank/bmx_nnunet_tissue_1k/output/3038724_20252_2_0.nii.gz
0.975241	0.983477	0.0238619	0.00907233	0.0275198	0.0702502	0.967492	0.97248	0.976138	0.990928	6081351	6173490	0.92975	0.979066	0.864751	0.133552	0.136939	0.0115073	0.0111825	0.761729	0.988493	0.866448	0.863061	634159	631680	0.988818	0.988717	0.908932	0.0298673	0.145005	0.0101378	0.0018557	0.833066	0.989862	0.970133	0.854995	538587	474666	0.998144	0.982216	0.827482	0.156679	0.187773	0.0103852	0.00836304	0.705731	0.989615	0.843321	0.812227	429444	413610	0.991637	0.987191	0.893063	0.097815	0.115877	0.00745193	0.00617241	0.806787	0.992548	0.902185	0.884123	494759	484854	0.993828	/mnt/ssd2t/ukbiobank/bmx_combined_label/3040242_20252_2_0.nii.gz	/mnt/ssd2t/ukbiobank/bmx_nnunet_tissue_1k/output/3040242_20252_2_0.nii.gz
0.970976	0.981026	0.0293916	0.00832946	0.0277711	0.0933658	0.962759	0.972229	0.970608	0.991671	5739267	5863809	0.906634	0.986175	0.914248	0.0689841	0.101926	0.00908319	0.0059488	0.842042	0.990917	0.931016	0.898074	622452	600428	0.994051	0.992141	0.930848	0.0591693	0.0789247	0.00480267	0.00352944	0.870642	0.995197	0.940831	0.921075	435618	426471	0.996471	0.983732	0.803816	0.12929	0.253533	0.0117696	0.00517984	0.671983	0.98823	0.87071	0.746467	338646	290324	0.99482	0.983425	0.852673	0.0998075	0.190082	0.0118908	0.0056529	0.743182	0.988109	0.900192	0.809918	449217	404168	0.994347	/mnt/ssd2t/ukbiobank/bmx_combined_label/3041992_20252_2_0.nii.gz	/mnt/ssd2t/ukbiobank/bmx_nnunet_tissue_1k/output/3041992_20252_2_0.nii.gz
0.979739	0.986579	0.0179266	0.0088736	0.0275822	0.0546692	0.973514	0.972418	0.982073	0.991126	5347321	5396614	0.945331	0.986966	0.921824	0.0813509	0.0749791	0.00679775	0.00742192	0.854985	0.993202	0.918649	0.925021	591258	595359	0.992578	0.992898	0.941841	0.0622256	0.0540564	0.00350094	0.00406282	0.890076	0.996499	0.937774	0.945944	432659	436428	0.995937	0.9868	0.844917	0.110893	0.195088	0.00908276	0.00469467	0.731477	0.990917	0.889107	0.804912	317943	287835	0.995305	0.989303	0.908108	0.0612341	0.120611	0.00768153	0.00366801	0.831683	0.992318	0.938766	0.879389	427747	400692	0.996332	/mnt/ssd2t/ukbiobank/bmx_combined_label/3042480_20252_2_0.nii.gz	/mnt/ssd2t/ukbiobank/bmx_nnunet_tissue_1k/output/3042480_20252_2_0.nii.gz
0.977527	0.985218	0.0197589	0.00975515	0.0312596	0.0619364	0.970866	0.96874	0.980241	0.990245	5697092	5755233	0.938064	0.985955	0.909243	0.0815092	0.0998205	0.00844901	0.00677299	0.833589	0.991551	0.918491	0.90018	588777	577039	0.993227	0.991762	0.931112	0.0690497	0.0687272	0.00436984	0.00439177	0.871103	0.99563	0.93095	0.931273	450331	450487	0.995608	0.986197	0.857038	0.0958506	0.185407	0.00986882	0.00462094	0.749839	0.990131	0.904149	0.814593	382623	344724	0.995379	0.98728	0.883137	0.107436	0.126093	0.00732938	0.0061218	0.79073	0.992671	0.892564	0.873907	414297	405637	0.993878	/mnt/ssd2t/ukbiobank/bmx_combined_label/3042616_20252_2_0.nii.gz	/mnt/ssd2t/ukbiobank/bmx_nnunet_tissue_1k/output/3042616_20252_2_0.nii.gz
0.980543	0.987645	0.0151616	0.00953157	0.0355863	0.0557399	0.975592	0.964414	0.984838	0.990468	6371353	6407776	0.94426	0.988691	0.918325	0.0962132	0.066661	0.00488433	0.00726277	0.848985	0.995116	0.903787	0.933339	552722	570795	0.992737	0.993085	0.929577	0.0464363	0.0932317	0.00492833	0.00234028	0.868421	0.995072	0.953564	0.906768	408402	388360	0.99766	0.989132	0.846433	0.103668	0.198203	0.00766019	0.00359869	0.733753	0.99234	0.896332	0.801797	303124	271154	0.996401	0.988737	0.904298	0.0933436	0.0980483	0.006145	0.00582168	0.825314	0.993855	0.906656	0.901952	478703	476219	0.994178	/mnt/ssd2t/ukbiobank/bmx_combined_label/3046199_20252_2_0.nii.gz	/mnt/ssd2t/ukbiobank/bmx_nnunet_tissue_1k/output/3046199_20252_2_0.nii.gz
0.977879	0.986024	0.019861	0.00802067	0.0309464	0.0741022	0.972433	0.969054	0.980139	0.991979	7195282	7282203	0.925898	0.985146	0.885417	0.106466	0.122555	0.00856634	0.00731695	0.794393	0.991434	0.893534	0.877445	598296	587523	0.992683	0.992063	0.927233	0.0622812	0.0830214	0.00483938	0.0035547	0.864337	0.995161	0.937719	0.916979	504436	493279	0.996445	0.987119	0.835863	0.156956	0.171197	0.00704909	0.00635793	0.718011	0.992951	0.843044	0.828803	361980	355865	0.993642	0.986694	0.867024	0.0733696	0.185377	0.010356	0.00362783	0.765263	0.989644	0.92663	0.814623	487078	428202	0.996372	/mnt/ssd2t/ukbiobank/bmx_combined_label/3048438_20252_2_0.nii.gz	/mnt/ssd2t/ukbiobank/bmx_nnunet_tissue_1k/output/3048438_20252_2_0.nii.gz
0.976314	0.983689	0.0213593	0.0112108	0.0299691	0.0561342	0.967901	0.970031	0.978641	0.988789	5143415	5196752	0.943866	0.98256	0.897489	0.128545	0.0748744	0.00677206	0.012274	0.81404	0.993228	0.871455	0.925126	587624	623814	0.987726	0.989344	0.922901	0.0589868	0.0945279	0.00714248	0.00430096	0.856839	0.992858	0.941013	0.905472	501577	482633	0.995699	0.983988	0.870518	0.0635622	0.186731	0.0131124	0.00391247	0.770724	0.986888	0.936438	0.813269	471288	409300	0.996088	0.987716	0.894002	0.0965881	0.115213	0.00715561	0.00588269	0.808322	0.992844	0.903412	0.884787	416896	408301	0.994117	/mnt/ssd2t/ukbiobank/bmx_combined_label/3050539_20252_2_0.nii.gz	/mnt/ssd2t/ukbiobank/bmx_nnunet_tissue_1k/output/3050539_20252_2_0.nii.gz
0.972439	0.980756	0.0264209	0.0119596	0.0305123	0.0659106	0.96224	0.969488	0.973579	0.98804	5156951	5233551	0.934089	0.981415	0.894976	0.0838058	0.125282	0.0124145	0.00796426	0.809915	0.987586	0.916194	0.874718	656765	627033	0.992036	0.989877	0.933953	0.0585063	0.0734674	0.00614248	0.00482029	0.87609	0.993858	0.941494	0.926533	560453	551547	0.99518	0.982729	0.823666	0.149801	0.20126	0.0106703	0.00748539	0.700198	0.98933	0.850199	0.79874	366386	344210	0.992515	0.984744	0.890724	0.095174	0.122946	0.00935906	0.00703903	0.802977	0.990641	0.904826	0.877054	514315	498529	0.992961	/mnt/ssd2t/ukbiobank/bmx_combined_label/3053341_20252_3_0.nii.gz	/mnt/ssd2t/ukbiobank/bmx_nnunet_tissue_1k/output/3053341_20252_3_0.nii.gz
0.978709	0.986163	0.0213089	0.00625042	0.0212293	0.0698389	0.972703	0.978771	0.978691	0.99375	6243581	6339647	0.930161	0.982591	0.890566	0.0785374	0.138326	0.0123182	0.00657813	0.802721	0.987682	0.921463	0.861674	672276	628656	0.993422	0.991231	0.928827	0.0636246	0.0786013	0.00519903	0.00414548	0.867112	0.994801	0.936375	0.921399	507867	499744	0.995855	0.983188	0.778037	0.183122	0.257278	0.0105883	0.00687797	0.636711	0.989412	0.816878	0.742722	324424	294973	0.993122	0.991899	0.921569	0.0619137	0.0943768	0.00522464	0.00331524	0.854546	0.994775	0.938086	0.905623	429756	414884	0.996685	/mnt/ssd2t/ukbiobank/bmx_combined_label/3054282_20252_2_0.nii.gz	/mnt/ssd2t/ukbiobank/bmx_nnunet_tissue_1k/output/3054282_20252_2_0.nii.gz
0.976727	0.984465	0.0201501	0.0108753	0.0327728	0.0595972	0.969406	0.967227	0.97985	0.989125	5885888	5941601	0.940403	0.98676	0.919436	0.0729255	0.0880773	0.00794454	0.0064799	0.850886	0.992055	0.927075	0.911923	654073	643383	0.99352	0.991748	0.935019	0.0633775	0.0665784	0.00452115	0.00429007	0.877968	0.995479	0.936622	0.933422	502130	500414	0.99571	0.987396	0.828464	0.150737	0.19134	0.00746969	0.00561373	0.707161	0.99253	0.849263	0.80866	297157	282950	0.994386	0.98547	0.893975	0.0813161	0.129439	0.0097589	0.00583261	0.808278	0.990241	0.918684	0.870561	555527	526427	0.994167	/mnt/ssd2t/ukbiobank/bmx_combined_label/3056311_20252_2_0.nii.gz	/mnt/ssd2t/ukbiobank/bmx_nnunet_tissue_1k/output/3056311_20252_2_0.nii.gz
0.978236	0.985736	0.0157783	0.0127443	0.0411548	0.0506056	0.971874	0.958845	0.984222	0.987256	5671473	5688956	0.949394	0.983839	0.907518	0.0787272	0.105832	0.0102686	0.00743521	0.830694	0.989731	0.921273	0.894168	660219	640795	0.992565	0.991106	0.934411	0.0695167	0.0616287	0.00446462	0.00507563	0.876896	0.995535	0.930483	0.938371	502639	506900	0.994924	0.985957	0.784715	0.228166	0.201966	0.00669917	0.00781632	0.645705	0.993301	0.771834	0.798034	238768	246873	0.992184	0.987872	0.876949	0.110413	0.135335	0.00710974	0.00564632	0.780863	0.99289	0.889587	0.864665	372129	361704	0.994354	/mnt/ssd2t/ukbiobank/bmx_combined_label/3058361_20252_2_0.nii.gz	/mnt/ssd2t/ukbiobank/bmx_nnunet_tissue_1k/output/3058361_20252_2_0.nii.gz
0.974882	0.983515	0.0172346	0.015734	0.050415	0.0550384	0.967565	0.949585	0.982765	0.984266	6096486	6105795	0.944962	0.982768	0.900638	0.0952954	0.103392	0.00985675	0.00901123	0.819237	0.990143	0.904705	0.896608	697567	691324	0.990989	0.990217	0.925337	0.0619775	0.0870108	0.00617657	0.00429027	0.861048	0.993823	0.938023	0.912989	531750	517559	0.99571	0.98676	0.779578	0.22973	0.210886	0.00645344	0.00719666	0.638778	0.993547	0.77027	0.789114	237621	243434	0.992803	0.985058	0.866354	0.138756	0.128475	0.00756459	0.0082616	0.764219	0.992435	0.861244	0.871525	445019	450331	0.991738	/mnt/ssd2t/ukbiobank/bmx_combined_label/3059732_20252_2_0.nii.gz	/mnt/ssd2t/ukbiobank/bmx_nnunet_tissue_1k/output/3059732_20252_2_0.nii.gz
0.980666	0.987816	0.0180944	0.00620224	0.0242378	0.0683335	0.975925	0.975762	0.981906	0.993798	7418775	7508626	0.931667	0.985855	0.899505	0.0774472	0.12242	0.00948097	0.00572723	0.817363	0.990519	0.922553	0.87758	678550	645472	0.994273	0.992083	0.927683	0.0624122	0.0820145	0.00479637	0.00357805	0.86512	0.995204	0.937588	0.917985	520347	509468	0.996422	0.985553	0.789828	0.16865	0.247743	0.00924156	0.00571289	0.652658	0.990758	0.83135	0.752257	339452	307157	0.994287	0.991058	0.905084	0.0808112	0.108595	0.00544627	0.00393631	0.826623	0.994554	0.919189	0.891405	449900	436301	0.996064	/mnt/ssd2t/ukbiobank/bmx_combined_label/3059874_20252_2_0.nii.gz	/mnt/ssd2t/ukbiobank/bmx_nnunet_tissue_1k/output/3059874_20252_2_0.nii.gz
0.979064	0.986343	0.0148326	0.0124795	0.0410692	0.048548	0.973053	0.958931	0.985167	0.98752	6396879	6412158	0.951452	0.98322	0.903174	0.0679352	0.123979	0.0120912	0.00626379	0.823444	0.987909	0.932065	0.876021	746496	701610	0.993736	0.991294	0.938027	0.0830689	0.0398825	0.00294873	0.0064087	0.883288	0.997051	0.916931	0.960118	573410	600417	0.993591	0.986496	0.791485	0.236301	0.17863	0.00576755	0.00818583	0.654924	0.994232	0.763699	0.82137	260740	280430	0.991814	0.988759	0.873027	0.106327	0.146686	0.00694342	0.00481603	0.774666	0.993057	0.893673	0.853314	378427	361337	0.995184	/mnt/ssd2t/ukbiobank/bmx_combined_label/3061063_20252_2_0.nii.gz	/mnt/ssd2t/ukbiobank/bmx_nnunet_tissue_1k/output/3061063_20252_2_0.nii.gz
0.981133	0.987973	0.0153058	0.00872598	0.0320244	0.0551943	0.976232	0.967976	0.984694	0.991274	6370861	6413432	0.944806	0.985353	0.901719	0.102057	0.0944737	0.00757696	0.00824873	0.821027	0.992423	0.897943	0.905526	604687	609794	0.991751	0.991462	0.923285	0.0512141	0.10088	0.00609439	0.00294129	0.857502	0.993906	0.948786	0.89912	465661	441285	0.997059	0.987803	0.806101	0.19946	0.18826	0.00607228	0.0065206	0.675184	0.993928	0.80054	0.81174	254531	258092	0.993479	0.989696	0.904619	0.0669093	0.122166	0.00717595	0.00371036	0.825849	0.992824	0.933091	0.877834	453620	426757	0.99629	/mnt/ssd2t/ukbiobank/bmx_combined_label/3061842_20252_3_0.nii.gz	/mnt/ssd2t/ukbiobank/bmx_nnunet_tissue_1k/output/3061842_20252_3_0.nii.gz
0.978673	0.986226	0.0200857	0.0073813	0.0257037	0.06779	0.972826	0.974296	0.979914	0.992619	6579603	6664906	0.93221	0.985564	0.902255	0.116141	0.0785677	0.00614411	0.00943708	0.821917	0.993856	0.883859	0.921432	618537	644831	0.990563	0.991212	0.919674	0.0591322	0.100586	0.00594422	0.00334924	0.851293	0.994056	0.940868	0.899414	478498	457416	0.996651	0.986175	0.849698	0.0639343	0.222077	0.0116422	0.00281034	0.738675	0.988358	0.936066	0.777923	429733	357132	0.99719	0.989072	0.893532	0.0878587	0.124333	0.00685599	0.00466127	0.807554	0.993144	0.912141	0.875667	447991	430077	0.995339	/mnt/ssd2t/ukbiobank/bmx_combined_label/3063462_20252_2_0.nii.gz	/mnt/ssd2t/ukbiobank/bmx_nnunet_tissue_1k/output/3063462_20252_2_0.nii.gz
0.976663	0.984715	0.0190874	0.0114522	0.0372782	0.061068	0.969891	0.962722	0.980913	0.988548	6724126	6776465	0.938932	0.98494	0.908807	0.0691259	0.112238	0.0103196	0.00608729	0.832856	0.98968	0.930874	0.887762	747447	712830	0.993913	0.991078	0.929495	0.0818202	0.0589067	0.00393328	0.00559026	0.868278	0.996067	0.91818	0.941093	552586	566376	0.99441	0.987143	0.834811	0.146452	0.183121	0.00757087	0.00580506	0.71646	0.992429	0.853548	0.816879	351653	336546	0.994195	0.985374	0.858861	0.125483	0.156245	0.00868269	0.00674108	0.752635	0.991317	0.874517	0.843755	466364	449959	0.993259	/mnt/ssd2t/ukbiobank/bmx_combined_label/3063505_20252_2_0.nii.gz	/mnt/ssd2t/ukbiobank/bmx_nnunet_tissue_1k/output/3063505_20252_2_0.nii.gz
0.977621	0.984895	0.0197919	0.0103733	0.0299123	0.0560666	0.970239	0.970088	0.980208	0.989627	5965987	6023313	0.943933	0.983914	0.906437	0.0856792	0.101312	0.00960283	0.00799515	0.828884	0.990397	0.914321	0.898688	701651	689654	0.992005	0.990407	0.930574	0.0599097	0.0787514	0.00589946	0.00440464	0.870162	0.994101	0.94009	0.921249	564752	553433	0.995595	0.985277	0.82307	0.14195	0.209171	0.00943446	0.00592185	0.699336	0.990566	0.85805	0.790829	350427	322974	0.994078	0.988777	0.910283	0.0837824	0.095575	0.00641555	0.00555638	0.835339	0.993584	0.916218	0.904425	509443	502886	0.994444	/mnt/ssd2t/ukbiobank/bmx_combined_label/3063652_20252_2_0.nii.gz	/mnt/ssd2t/ukbiobank/bmx_nnunet_tissue_1k/output/3063652_20252_2_0.nii.gz
0.978572	0.986076	0.017	0.0108286	0.0364123	0.0563336	0.972534	0.963588	0.983	0.989171	6899572	6942888	0.943666	0.983324	0.887293	0.120468	0.104808	0.00830496	0.0097021	0.797418	0.991695	0.879532	0.895192	659546	671289	0.990298	0.989625	0.916134	0.0603105	0.106269	0.0071707	0.00388336	0.845247	0.992829	0.93969	0.893731	570337	542443	0.996117	0.985671	0.861023	0.093855	0.179819	0.0102328	0.0048605	0.755962	0.989767	0.906145	0.820181	486785	440605	0.995139	0.988843	0.870682	0.150142	0.107448	0.0047306	0.00692704	0.770981	0.995269	0.849858	0.892552	378510	397525	0.993073	/mnt/ssd2t/ukbiobank/bmx_combined_label/3064792_20252_2_0.nii.gz	/mnt/ssd2t/ukbiobank/bmx_nnunet_tissue_1k/output/3064792_20252_2_0.nii.gz
0.978751	0.986085	0.020793	0.00694004	0.0227652	0.0661041	0.972552	0.977235	0.979207	0.99306	6125757	6212419	0.933896	0.978489	0.859523	0.147068	0.133783	0.0110138	0.0122803	0.753652	0.988986	0.852932	0.866217	613858	623419	0.98772	0.98736	0.904941	0.0389602	0.14497	0.0108826	0.00262378	0.826385	0.989117	0.96104	0.85503	568566	505849	0.997376	0.983723	0.758121	0.250928	0.232609	0.0080045	0.00883861	0.610463	0.991995	0.749072	0.767391	268575	275143	0.991161	0.988742	0.90585	0.0549517	0.130226	0.00860187	0.0033583	0.827903	0.991398	0.945048	0.869774	503117	463043	0.996642	/mnt/ssd2t/ukbiobank/bmx_combined_label/3065342_20252_2_0.nii.gz	/mnt/ssd2t/ukbiobank/bmx_nnunet_tissue_1k/output/3065342_20252_2_0.nii.gz
0.976179	0.983763	0.0209702	0.0114583	0.0318146	0.0572465	0.968044	0.968185	0.97903	0.988542	5355166	5407195	0.942754	0.983545	0.906435	0.116111	0.0698392	0.00657786	0.0114521	0.82888	0.993422	0.883889	0.930161	628630	661539	0.988548	0.989281	0.915177	0.0452737	0.121227	0.00849091	0.00293512	0.843618	0.991509	0.954726	0.878773	482699	444298	0.997065	0.987243	0.827568	0.139524	0.202916	0.00808052	0.00516192	0.705856	0.991919	0.860476	0.797084	281737	260981	0.994838	0.98487	0.903447	0.0758266	0.11637	0.0100955	0.00631365	0.823897	0.989905	0.924173	0.88363	587668	561887	0.993686	/mnt/ssd2t/ukbiobank/bmx_combined_label/3065895_20252_2_0.nii.gz	/mnt/ssd2t/ukbiobank/bmx_nnunet_tissue_1k/output/3065895_20252_2_0.nii.gz
0.97667	0.984425	0.0208735	0.0102179	0.0308185	0.0616195	0.969329	0.969182	0.979127	0.989782	5991335	6056537	0.938381	0.982902	0.887895	0.114196	0.110003	0.00906186	0.00944805	0.798392	0.990938	0.885804	0.889997	611917	614813	0.990552	0.989626	0.915249	0.055712	0.112058	0.00751522	0.00352754	0.843741	0.992485	0.944288	0.887942	507409	477132	0.996472	0.985938	0.847369	0.124109	0.179354	0.0089287	0.00580699	0.735161	0.991071	0.875891	0.820646	382556	358427	0.994193	0.986604	0.900776	0.0877204	0.110441	0.00808802	0.00627554	0.819465	0.991912	0.91228	0.889559	549759	536067	0.993724	/mnt/ssd2t/ukbiobank/bmx_combined_label/3066265_20252_2_0.nii.gz	/mnt/ssd2t/ukbiobank/bmx_nnunet_tissue_1k/output/3066265_20252_2_0.nii.gz
0.981162	0.987911	0.0150559	0.00910503	0.0323592	0.0527001	0.97611	0.967641	0.984944	0.990895	6098171	6135015	0.9473	0.986099	0.912399	0.0781316	0.096877	0.00842758	0.00667046	0.83891	0.991572	0.921868	0.903123	629334	616537	0.99333	0.992085	0.934189	0.0549731	0.0764036	0.00494097	0.00347956	0.876505	0.995059	0.945027	0.923596	477530	466701	0.99652	0.988364	0.796729	0.223139	0.18236	0.0052396	0.00673762	0.662136	0.99476	0.776861	0.81764	218951	230444	0.993262	0.988934	0.89521	0.0772882	0.1307	0.00749057	0.00418697	0.810299	0.992509	0.922712	0.8693	426894	402183	0.995813	/mnt/ssd2t/ukbiobank/bmx_combined_label/3066659_20252_2_0.nii.gz	/mnt/ssd2t/ukbiobank/bmx_nnunet_tissue_1k/output/3066659_20252_2_0.nii.gz
0.979508	0.986796	0.0181998	0.00815787	0.0286142	0.0622565	0.973935	0.971386	0.9818	0.991842	5975582	6036701	0.937744	0.987696	0.919809	0.0650022	0.0948948	0.00800219	0.00532054	0.851524	0.991998	0.934998	0.905105	603458	584165	0.994679	0.993163	0.940878	0.0625675	0.0556506	0.0034033	0.0038528	0.888357	0.996597	0.937433	0.944349	445889	449179	0.996147	0.986067	0.835296	0.116886	0.207609	0.00964261	0.00489452	0.717175	0.990357	0.883114	0.792391	345124	309669	0.995105	0.98941	0.887848	0.100259	0.123734	0.00620837	0.00490566	0.798316	0.993792	0.899741	0.876266	370277	360616	0.995094	/mnt/ssd2t/ukbiobank/bmx_combined_label/3068762_20252_2_0.nii.gz	/mnt/ssd2t/ukbiobank/bmx_nnunet_tissue_1k/output/3068762_20252_2_0.nii.gz
0.981075	0.987869	0.0174461	0.00675801	0.0242985	0.0610233	0.976029	0.975702	0.982554	0.993242	6228608	6296362	0.938977	0.986382	0.912643	0.0711468	0.103011	0.00884701	0.00591818	0.839322	0.991153	0.928853	0.896989	636727	614884	0.994082	0.992742	0.936014	0.0561225	0.0717203	0.00434569	0.00334774	0.879723	0.995654	0.943877	0.92828	459117	451530	0.996652	0.987373	0.818446	0.159392	0.202577	0.00748344	0.00559625	0.692687	0.992517	0.840608	0.797423	286548	271827	0.994404	0.990279	0.90386	0.0690732	0.121678	0.00665706	0.00357653	0.824584	0.993343	0.930927	0.878322	417692	394089	0.996423	/mnt/ssd2t/ukbiobank/bmx_combined_label/3068956_20252_2_0.nii.gz	/mnt/ssd2t/ukbiobank/bmx_nnunet_tissue_1k/output/3068956_20252_2_0.nii.gz
0.975081	0.983374	0.0204529	0.0127688	0.0384849	0.0606932	0.967292	0.961515	0.979547	0.987231	6194776	6243371	0.939307	0.980217	0.8785	0.113464	0.129392	0.011562	0.00997256	0.783326	0.988438	0.886536	0.870608	681720	669472	0.990027	0.986866	0.902929	0.0910639	0.102999	0.00751971	0.00656734	0.823036	0.99248	0.908936	0.897001	565150	557729	0.993433	0.98605	0.808355	0.172329	0.210079	0.00811258	0.00636249	0.678353	0.991887	0.827671	0.789921	309079	294982	0.993638	0.985219	0.886541	0.10113	0.125454	0.00885294	0.00695664	0.796205	0.991147	0.89887	0.874546	547995	533166	0.993043	/mnt/ssd2t/ukbiobank/bmx_combined_label/3069807_20252_2_0.nii.gz	/mnt/ssd2t/ukbiobank/bmx_nnunet_tissue_1k/output/3069807_20252_2_0.nii.gz
0.974881	0.983338	0.0199621	0.0133393	0.041126	0.0606961	0.967222	0.958874	0.980038	0.986661	6243366	6285557	0.939304	0.986245	0.917162	0.0710079	0.0943703	0.00864341	0.00635472	0.846999	0.991357	0.928992	0.90563	698779	681206	0.993645	0.992051	0.937391	0.0674079	0.05776	0.00389664	0.00459135	0.88216	0.996103	0.932592	0.94224	524879	530309	0.995409	0.986806	0.831922	0.150329	0.185101	0.00771347	0.00601836	0.712215	0.992287	0.849671	0.814899	333008	319380	0.993982	0.984181	0.869155	0.116404	0.144821	0.00945966	0.00737446	0.768589	0.99054	0.883596	0.855179	510568	494148	0.992626	/mnt/ssd2t/ukbiobank/bmx_combined_label/3069994_20252_2_0.nii.gz	/mnt/ssd2t/ukbiobank/bmx_nnunet_tissue_1k/output/3069994_20252_2_0.nii.gz
0.976484	0.984971	0.0201169	0.00988847	0.0360287	0.0713475	0.970387	0.963971	0.979883	0.990112	6264772	6330166	0.928653	0.986216	0.8999	0.0903118	0.10968	0.00819067	0.0066112	0.818016	0.991809	0.909688	0.89032	560183	548256	0.993389	0.992407	0.931159	0.0681518	0.06953	0.004061	0.00397496	0.871185	0.995939	0.931848	0.93047	444240	443583	0.996025	0.987521	0.84017	0.118989	0.197051	0.00836034	0.00461844	0.724391	0.99164	0.881011	0.802949	328808	299674	0.995382	0.985794	0.869979	0.105954	0.152827	0.00905522	0.00596736	0.769878	0.990945	0.894046	0.847173	451597	427921	0.994033	/mnt/ssd2t/ukbiobank/bmx_combined_label/3071980_20252_2_0.nii.gz	/mnt/ssd2t/ukbiobank/bmx_nnunet_tissue_1k/output/3071980_20252_2_0.nii.gz
0.973157	0.982033	0.0204309	0.01549	0.0459705	0.060041	0.964701	0.954029	0.979569	0.98451	5609882	5638178	0.939959	0.984219	0.910295	0.0706851	0.107961	0.0106041	0.00669063	0.83536	0.989396	0.929315	0.892039	675742	648637	0.993309	0.990364	0.925498	0.0764025	0.072593	0.00500967	0.0052928	0.861328	0.99499	0.923598	0.927407	485873	487877	0.994707	0.986498	0.805584	0.177742	0.210427	0.00771746	0.00626875	0.674459	0.992283	0.822258	0.789573	266715	256113	0.993731	0.98271	0.868236	0.138226	0.125205	0.00873029	0.0097735	0.767152	0.99127	0.861774	0.874795	490243	497650	0.990226	/mnt/ssd2t/ukbiobank/bmx_combined_label/3073766_20252_2_0.nii.gz	/mnt/ssd2t/ukbiobank/bmx_nnunet_tissue_1k/output/3073766_20252_2_0.nii.gz
0.978309	0.986213	0.0196422	0.0078607	0.0294631	0.0712953	0.972802	0.970537	0.980358	0.992139	7153178	7239142	0.928705	0.985661	0.906147	0.083177	0.104283	0.00871709	0.00680585	0.828399	0.991283	0.916823	0.895717	706922	690648	0.993194	0.9919	0.926818	0.0668678	0.0794104	0.00468203	0.00389261	0.863618	0.995318	0.933132	0.92059	509694	502843	0.996107	0.986573	0.817179	0.125713	0.232926	0.0094361	0.00449058	0.690872	0.990564	0.874287	0.767074	357860	313976	0.995509	0.988469	0.871514	0.107888	0.148155	0.00711327	0.00495689	0.772286	0.992887	0.892112	0.851845	419946	400991	0.995043	/mnt/ssd2t/ukbiobank/bmx_combined_label/3074603_20252_2_0.nii.gz	/mnt/ssd2t/ukbiobank/bmx_nnunet_tissue_1k/output/3074603_20252_2_0.nii.gz
0.979485	0.986559	0.0170224	0.00983349	0.0319445	0.0544099	0.973474	0.968055	0.982978	0.990167	5642350	5683615	0.94559	0.985609	0.914942	0.0939565	0.0759831	0.006959	0.00875989	0.843219	0.993041	0.906043	0.924017	621559	633889	0.99124	0.990754	0.924878	0.0536784	0.0956144	0.00640246	0.00344532	0.860255	0.993598	0.946322	0.904386	467001	446306	0.996555	0.9877	0.835885	0.134168	0.19206	0.00772562	0.00504962	0.718043	0.992274	0.865832	0.80794	287691	268455	0.99495	0.98812	0.888434	0.0959316	0.126669	0.0072392	0.00530647	0.799264	0.992761	0.904068	0.873331	401899	388235	0.994694	/mnt/ssd2t/ukbiobank/bmx_combined_label/3074635_20252_2_0.nii.gz	/mnt/ssd2t/ukbiobank/bmx_nnunet_tissue_1k/output/3074635_20252_2_0.nii.gz
0.979796	0.987052	0.0171029	0.00875841	0.0314285	0.060063	0.974434	0.968571	0.982897	0.991242	5764287	5813224	0.939937	0.987595	0.919726	0.0602392	0.0994722	0.00849159	0.00494534	0.851382	0.991508	0.939761	0.900528	585490	561047	0.995055	0.993319	0.939823	0.0622464	0.0580981	0.00340769	0.0036662	0.886478	0.996592	0.937754	0.941902	410977	412795	0.996334	0.987555	0.818477	0.175286	0.187667	0.00670988	0.00617645	0.69273	0.99329	0.824714	0.812333	256257	252410	0.993824	0.988343	0.889496	0.0842199	0.135322	0.00773907	0.00456234	0.800984	0.992261	0.91578	0.864678	402589	380124	0.995438	/mnt/ssd2t/ukbiobank/bmx_combined_label/3078776_20252_2_0.nii.gz	/mnt/ssd2t/ukbiobank/bmx_nnunet_tissue_1k/output/3078776_20252_2_0.nii.gz
0.978811	0.986241	0.0157569	0.0117527	0.0395341	0.0525005	0.972856	0.960466	0.984243	0.988247	6341586	6367385	0.9475	0.984598	0.902217	0.101466	0.0940707	0.00801183	0.00870665	0.821853	0.991988	0.898534	0.905929	647279	652606	0.991293	0.991118	0.926967	0.0717517	0.0743099	0.00481767	0.00463983	0.863876	0.995182	0.928248	0.92569	502544	501159	0.99536	0.986084	0.805704	0.169738	0.217443	0.00830586	0.00612455	0.674627	0.991694	0.830262	0.782557	304278	286795	0.993875	0.989621	0.904996	0.0825307	0.107144	0.00627015	0.0047076	0.826477	0.99373	0.917469	0.892856	456929	444671	0.995292	/mnt/ssd2t/ukbiobank/bmx_combined_label/3080006_20252_2_0.nii.gz	/mnt/ssd2t/ukbiobank/bmx_nnunet_tissue_1k/output/3080006_20252_2_0.nii.gz
0.977108	0.985657	0.0175348	0.0111307	0.0443981	0.0686148	0.971719	0.955602	0.982465	0.988869	6657904	6701303	0.931385	0.983623	0.890124	0.148241	0.0678922	0.00523985	0.0124299	0.802003	0.99476	0.851759	0.932108	595709	651904	0.98757	0.990254	0.903416	0.03814	0.148333	0.00833381	0.00190963	0.823846	0.991666	0.96186	0.851667	447993	396670	0.99809	0.986353	0.795639	0.13041	0.26672	0.00996781	0.00413391	0.660632	0.990032	0.86959	0.73328	303262	255725	0.995866	0.988745	0.871018	0.128105	0.129856	0.00592997	0.00583882	0.771508	0.99407	0.871895	0.870144	365582	364848	0.994161	/mnt/ssd2t/ukbiobank/bmx_combined_label/3081487_20252_2_0.nii.gz	/mnt/ssd2t/ukbiobank/bmx_nnunet_tissue_1k/output/3081487_20252_2_0.nii.gz
0.978141	0.985495	0.0213549	0.00755869	0.0234449	0.0643567	0.971405	0.976555	0.978645	0.992441	6268018	6356380	0.935643	0.98321	0.898853	0.0935886	0.108581	0.00990203	0.00840633	0.816288	0.990098	0.906411	0.891419	701082	689486	0.991594	0.989734	0.923109	0.0603163	0.0928917	0.0067532	0.00424366	0.857198	0.993247	0.939684	0.907108	569082	549354	0.995756	0.985179	0.816827	0.140823	0.221544	0.00978089	0.00565649	0.69037	0.990219	0.859177	0.778456	355618	322207	0.994344	0.989012	0.902403	0.0744106	0.11965	0.00730528	0.00433403	0.822162	0.992695	0.925589	0.88035	483400	459773	0.995666	/mnt/ssd2t/ukbiobank/bmx_combined_label/3081948_20252_2_0.nii.gz	/mnt/ssd2t/ukbiobank/bmx_nnunet_tissue_1k/output/3081948_20252_2_0.nii.gz
0.977572	0.985624	0.018979	0.00972907	0.0349267	0.0665238	0.971656	0.965073	0.981021	0.990271	7241492	7309771	0.933476	0.984849	0.894829	0.0892519	0.120544	0.00950773	0.00681622	0.809674	0.990492	0.910748	0.879456	683585	660098	0.993184	0.991453	0.92186	0.0666088	0.0893896	0.00523157	0.00380861	0.855047	0.994768	0.933391	0.91061	516380	503777	0.996191	0.987038	0.818795	0.156102	0.204857	0.00781627	0.00562436	0.693187	0.992184	0.843898	0.795143	343518	323672	0.994376	0.987462	0.890873	0.0987457	0.119271	0.00734781	0.00595312	0.80322	0.992652	0.901254	0.880729	541966	529623	0.994047	/mnt/ssd2t/ukbiobank/bmx_combined_label/3082453_20252_3_0.nii.gz	/mnt/ssd2t/ukbiobank/bmx_nnunet_tissue_1k/output/3082453_20252_3_0.nii.gz
0.978026	0.985052	0.0181401	0.0117359	0.0327407	0.050027	0.970544	0.967259	0.98186	0.988264	5690848	5727967	0.949973	0.984325	0.90685	0.0776352	0.108151	0.0100872	0.0070231	0.829575	0.989913	0.922365	0.891849	664569	642582	0.992977	0.990873	0.935208	0.0596446	0.0698835	0.00532206	0.00449657	0.878301	0.994678	0.940355	0.930117	550130	544140	0.995503	0.9856	0.821246	0.182907	0.174558	0.00729025	0.00771374	0.696707	0.99271	0.817093	0.825442	311284	314465	0.992286	0.987852	0.913407	0.0761456	0.0968068	0.00737873	0.0056838	0.840616	0.992621	0.923854	0.903193	551015	538692	0.994316	/mnt/ssd2t/ukbiobank/bmx_combined_label/3083615_20252_2_0.nii.gz	/mnt/ssd2t/ukbiobank/bmx_nnunet_tissue_1k/output/3083615_20252_2_0.nii.gz
0.979514	0.986594	0.0195403	0.00719466	0.0236298	0.0624043	0.973543	0.97637	0.98046	0.992805	6166238	6243881	0.937596	0.984195	0.910213	0.0539316	0.123023	0.0122778	0.00502598	0.835222	0.987722	0.946068	0.876977	741885	687705	0.994974	0.990942	0.933648	0.0797528	0.0525548	0.00379802	0.00592126	0.875554	0.996202	0.920247	0.947445	546268	562413	0.994079	0.984806	0.769876	0.191052	0.265595	0.00948934	0.00621749	0.625852	0.990511	0.808948	0.734405	281048	255150	0.993783	0.990458	0.897779	0.0856863	0.118169	0.00588478	0.00412284	0.814518	0.994115	0.914314	0.881831	385905	372195	0.995877	/mnt/ssd2t/ukbiobank/bmx_combined_label/3084479_20252_2_0.nii.gz	/mnt/ssd2t/ukbiobank/bmx_nnunet_tissue_1k/output/3084479_20252_2_0.nii.gz
0.977794	0.985102	0.0187317	0.0110351	0.0325254	0.0543864	0.970641	0.967475	0.981268	0.988965	5634213	5678405	0.945614	0.984681	0.91562	0.0741283	0.0944077	0.00951944	0.00732707	0.844371	0.990481	0.925872	0.905592	696617	681359	0.992673	0.991065	0.935822	0.0664361	0.061909	0.0046219	0.00498212	0.879385	0.995378	0.933564	0.938091	527096	529652	0.995018	0.985962	0.816781	0.165719	0.200001	0.00812768	0.00646859	0.690304	0.991872	0.834281	0.799999	296874	284675	0.993531	0.987151	0.885401	0.0940637	0.134225	0.00814166	0.00546738	0.794367	0.991858	0.905936	0.865775	435158	415867	0.994533	/mnt/ssd2t/ukbiobank/bmx_combined_label/3086235_20252_2_0.nii.gz	/mnt/ssd2t/ukbiobank/bmx_nnunet_tissue_1k/output/3086235_20252_2_0.nii.gz
0.976066	0.984533	0.0187858	0.0121252	0.0418003	0.0637107	0.969538	0.9582	0.981214	0.987875	6766094	6812023	0.936289	0.983045	0.890576	0.115213	0.103558	0.00864466	0.00973352	0.802738	0.991355	0.884787	0.896442	675360	684256	0.990266	0.990804	0.923394	0.0547663	0.0974587	0.00635722	0.00342113	0.85769	0.993643	0.945234	0.902541	538813	514477	0.996579	0.986013	0.838896	0.132625	0.187772	0.00878771	0.00582954	0.722499	0.991212	0.867375	0.812228	393413	368400	0.99417	0.987794	0.865541	0.128467	0.140369	0.00671774	0.00606818	0.762955	0.993282	0.871533	0.859631	401008	395532	0.993932	/mnt/ssd2t/ukbiobank/bmx_combined_label/3087175_20252_3_0.nii.gz	/mnt/ssd2t/ukbiobank/bmx_nnunet_tissue_1k/output/3087175_20252_3_0.nii.gz
0.976481	0.985616	0.018419	0.0103165	0.046886	0.0813486	0.971639	0.953114	0.981581	0.989683	9037911	9112514	0.918651	0.981834	0.849159	0.146285	0.15535	0.0100036	0.00932618	0.737859	0.989996	0.853715	0.84465	672032	664896	0.990674	0.990746	0.899524	0.0502784	0.145634	0.00738318	0.00230476	0.817395	0.992617	0.949722	0.854366	538246	484204	0.997695	0.988229	0.773416	0.238005	0.214815	0.00564491	0.0064395	0.630545	0.994355	0.761995	0.785185	284026	292670	0.99356	0.987231	0.872968	0.109418	0.143963	0.00776064	0.00568152	0.774572	0.992239	0.890582	0.856037	568952	546883	0.994318	/mnt/ssd2t/ukbiobank/bmx_combined_label/3088486_20252_2_0.nii.gz	/mnt/ssd2t/ukbiobank/bmx_nnunet_tissue_1k/output/3088486_20252_2_0.nii.gz
0.976346	0.983617	0.0239114	0.00873793	0.0229661	0.0613186	0.967762	0.977034	0.976089	0.991262	5638065	5725710	0.938681	0.979707	0.884422	0.137959	0.0920035	0.00864571	0.0135873	0.792793	0.991354	0.862041	0.907997	673018	708897	0.986413	0.985587	0.893102	0.0630931	0.14679	0.01107	0.00436244	0.806851	0.98893	0.936907	0.85321	555426	505808	0.995638	0.984878	0.84483	0.09298	0.209378	0.0114206	0.00445195	0.731347	0.988579	0.90702	0.790622	409832	357238	0.995548	0.987808	0.917817	0.0651195	0.0986343	0.00803505	0.00512964	0.848117	0.991965	0.93488	0.901366	594489	573177	0.99487	/mnt/ssd2t/ukbiobank/bmx_combined_label/3089616_20252_2_0.nii.gz	/mnt/ssd2t/ukbiobank/bmx_nnunet_tissue_1k/output/3089616_20252_2_0.nii.gz
0.979025	0.986729	0.0199586	0.00649083	0.024934	0.0738256	0.973806	0.975066	0.980041	0.993509	6330160	6417149	0.926174	0.984803	0.891425	0.118669	0.0982481	0.00731479	0.0090243	0.804117	0.992685	0.881331	0.901752	557955	570883	0.990976	0.990868	0.914753	0.0435153	0.12349	0.00727545	0.00236098	0.842898	0.992725	0.956485	0.87651	450813	413119	0.997639	0.988175	0.837725	0.135131	0.187767	0.00731416	0.0049552	0.720764	0.992686	0.864869	0.812233	303073	284628	0.995045	0.988183	0.881205	0.0679334	0.164393	0.00904801	0.00337124	0.787638	0.990952	0.932067	0.835607	423017	379239	0.996629	/mnt/ssd2t/ukbiobank/bmx_combined_label/3091218_20252_2_0.nii.gz	/mnt/ssd2t/ukbiobank/bmx_nnunet_tissue_1k/output/3091218_20252_2_0.nii.gz
0.971589	0.979815	0.0232767	0.017073	0.0407403	0.0550623	0.960429	0.95926	0.976723	0.982927	5031641	5063600	0.944938	0.981585	0.904997	0.092996	0.0970007	0.0104308	0.00996072	0.826479	0.989569	0.907004	0.902999	696665	693589	0.990039	0.988047	0.924056	0.0675874	0.0841516	0.00724713	0.00572599	0.858833	0.992753	0.932413	0.915848	569496	559379	0.994274	0.985537	0.817449	0.173079	0.191808	0.00799875	0.0070609	0.691259	0.992001	0.826921	0.808192	287381	280872	0.992939	0.981687	0.886945	0.103598	0.122315	0.0108832	0.00904212	0.796856	0.989117	0.896402	0.877685	587017	574760	0.990958	/mnt/ssd2t/ukbiobank/bmx_combined_label/3093239_20252_2_0.nii.gz	/mnt/ssd2t/ukbiobank/bmx_nnunet_tissue_1k/output/3093239_20252_2_0.nii.gz
0.975363	0.983535	0.0242632	0.00854031	0.0257855	0.070984	0.967604	0.974215	0.975737	0.99146	6226007	6326332	0.929016	0.981804	0.891489	0.114701	0.102235	0.0092965	0.0105634	0.804222	0.990704	0.885299	0.897765	698384	708218	0.989437	0.988677	0.910531	0.0585587	0.118414	0.00824337	0.00383434	0.835757	0.991757	0.941441	0.881586	548220	513365	0.996166	0.985131	0.810794	0.12895	0.241665	0.0105382	0.00492321	0.681794	0.989462	0.87105	0.758335	352413	306810	0.995077	0.987828	0.90693	0.0678341	0.116976	0.00839036	0.00462657	0.829709	0.99161	0.932166	0.883024	563400	533699	0.995373	/mnt/ssd2t/ukbiobank/bmx_combined_label/3093292_20252_2_0.nii.gz	/mnt/ssd2t/ukbiobank/bmx_nnunet_tissue_1k/output/3093292_20252_2_0.nii.gz
0.97715	0.984677	0.0210648	0.00951284	0.0282034	0.0610534	0.969817	0.971797	0.978935	0.990487	5475336	5539948	0.938947	0.985577	0.911924	0.0565388	0.117573	0.0108033	0.00488811	0.838107	0.989197	0.943461	0.882427	625024	584590	0.995112	0.992273	0.941459	0.0788593	0.0373071	0.00258214	0.00568657	0.889392	0.997418	0.921141	0.962693	476773	498280	0.994313	0.986345	0.79807	0.213996	0.189487	0.00653259	0.0075994	0.663991	0.993467	0.786004	0.810513	245916	253584	0.992401	0.986339	0.906047	0.0465923	0.136831	0.0112168	0.00348495	0.828232	0.988783	0.953408	0.863169	563695	510342	0.996515	/mnt/ssd2t/ukbiobank/bmx_combined_label/3094007_20252_2_0.nii.gz	/mnt/ssd2t/ukbiobank/bmx_nnunet_tissue_1k/output/3094007_20252_2_0.nii.gz
0.981259	0.987755	0.0167194	0.0077287	0.0254622	0.0539602	0.975807	0.974538	0.983281	0.992271	6447265	6506216	0.94604	0.982207	0.881709	0.135264	0.100638	0.00803638	0.0111981	0.788443	0.991964	0.864736	0.899362	623996	648982	0.988802	0.987992	0.905341	0.059388	0.12738	0.00892703	0.00388084	0.827053	0.991073	0.940612	0.87262	556909	516653	0.996119	0.987372	0.839136	0.132681	0.187273	0.00788917	0.00525147	0.722855	0.992111	0.867319	0.812727	342985	321396	0.994749	0.989821	0.910452	0.068148	0.109987	0.00677047	0.00401774	0.835624	0.99323	0.931852	0.890013	492040	469948	0.995982	/mnt/ssd2t/ukbiobank/bmx_combined_label/3096598_20252_2_0.nii.gz	/mnt/ssd2t/ukbiobank/bmx_nnunet_tissue_1k/output/3096598_20252_2_0.nii.gz
0.970782	0.981717	0.0236445	0.0128623	0.0520036	0.0925217	0.964091	0.947996	0.976356	0.987138	10139478	10251451	0.907478	0.984997	0.875663	0.100646	0.146813	0.00965839	0.00630259	0.778825	0.990342	0.899354	0.853187	790087	749529	0.993697	0.991593	0.91308	0.0762632	0.0973342	0.00500025	0.00383291	0.840061	0.995	0.923737	0.902666	624138	609901	0.996167	0.987997	0.816597	0.143365	0.219865	0.00777363	0.00463081	0.690042	0.992226	0.856635	0.780135	437050	398020	0.995369	0.982659	0.854332	0.135337	0.155754	0.00996794	0.00846953	0.745707	0.990032	0.864663	0.844246	768543	750395	0.99153	/mnt/ssd2t/ukbiobank/bmx_combined_label/3097021_20252_2_0.nii.gz	/mnt/ssd2t/ukbiobank/bmx_nnunet_tissue_1k/output/3097021_20252_2_0.nii.gz
0.975822	0.983428	0.020761	0.0123474	0.0335379	0.0555786	0.967396	0.966462	0.979239	0.987653	4857153	4898886	0.944421	0.983778	0.917999	0.0382927	0.121909	0.0139207	0.00403245	0.848427	0.986079	0.961707	0.878091	691497	631374	0.995968	0.991508	0.941034	0.0916215	0.0238758	0.00179096	0.00734416	0.888634	0.998209	0.908378	0.976124	464194	498813	0.992656	0.984849	0.789012	0.201146	0.22059	0.00831261	0.00740218	0.651544	0.991687	0.798854	0.77941	243057	237141	0.992598	0.986844	0.896756	0.0922575	0.113968	0.00784253	0.00620694	0.812835	0.992157	0.907742	0.886032	431200	420887	0.993793	/mnt/ssd2t/ukbiobank/bmx_combined_label/3097111_20252_2_0.nii.gz	/mnt/ssd2t/ukbiobank/bmx_nnunet_tissue_1k/output/3097111_20252_2_0.nii.gz
0.977681	0.985852	0.0125626	0.0157289	0.0584776	0.0471176	0.972098	0.941522	0.987437	0.984271	7205083	7181979	0.952882	0.986227	0.903971	0.0842734	0.107487	0.00840197	0.0064332	0.824769	0.991598	0.915727	0.892513	662417	645625	0.993567	0.992387	0.934254	0.0741593	0.0571776	0.00348394	0.0045964	0.87662	0.996516	0.925841	0.942822	523229	532826	0.995404	0.987154	0.811975	0.198739	0.17702	0.00618032	0.00711994	0.683466	0.99382	0.801261	0.82298	307383	315715	0.99288	0.986966	0.86268	0.15867	0.114859	0.00558451	0.00809589	0.758519	0.994415	0.84133	0.885141	421840	443807	0.991904	/mnt/ssd2t/ukbiobank/bmx_combined_label/3097629_20252_3_0.nii.gz	/mnt/ssd2t/ukbiobank/bmx_nnunet_tissue_1k/output/3097629_20252_3_0.nii.gz
0.97858	0.986039	0.0205991	0.00723146	0.0242044	0.0668351	0.972463	0.975796	0.979401	0.992769	5876268	5956472	0.933165	0.985522	0.906732	0.0668284	0.118251	0.0102076	0.00547686	0.829377	0.989792	0.933172	0.881749	615512	581594	0.994523	0.992146	0.934381	0.0883498	0.0417266	0.00259398	0.00575497	0.876843	0.997406	0.91165	0.958273	450025	473040	0.994245	0.986307	0.832151	0.0995663	0.226506	0.0103292	0.00392559	0.712549	0.989671	0.900434	0.773494	338432	290721	0.996074	0.990126	0.90958	0.0664874	0.113156	0.00669257	0.00374686	0.834156	0.993307	0.933513	0.886844	431863	410273	0.996253	/mnt/ssd2t/ukbiobank/bmx_combined_label/3100526_20252_2_0.nii.gz	/mnt/ssd2t/ukbiobank/bmx_nnunet_tissue_1k/output/3100526_20252_2_0.nii.gz
0.974441	0.983792	0.0242739	0.0080078	0.0305423	0.0884986	0.968101	0.969458	0.975726	0.991992	7733961	7862892	0.911501	0.985704	0.890242	0.0802549	0.137428	0.00985868	0.00542357	0.802194	0.990141	0.919745	0.862572	664801	623476	0.994576	0.992155	0.925195	0.0658748	0.0835663	0.004666	0.00361234	0.860802	0.995334	0.934125	0.916434	523572	513656	0.996388	0.984775	0.805895	0.120617	0.256258	0.011296	0.00452751	0.674894	0.988704	0.879383	0.743742	420314	355482	0.995472	0.987494	0.885805	0.103554	0.124588	0.00729763	0.0059314	0.795017	0.992702	0.896446	0.875412	547992	535134	0.994069	/mnt/ssd2t/ukbiobank/bmx_combined_label/3102000_20252_3_0.nii.gz	/mnt/ssd2t/ukbiobank/bmx_nnunet_tissue_1k/output/3102000_20252_3_0.nii.gz
0.978909	0.985926	0.0194152	0.00867467	0.0262108	0.0574063	0.972242	0.973789	0.980585	0.991325	5661078	5723085	0.942594	0.981233	0.891628	0.0974202	0.119061	0.01141	0.00913327	0.804449	0.98859	0.90258	0.880939	665745	649783	0.990867	0.989913	0.922131	0.0472014	0.106624	0.00760497	0.00317078	0.855513	0.992395	0.952799	0.893376	507867	476193	0.996829	0.983806	0.800436	0.196306	0.202796	0.00860928	0.0082693	0.667273	0.991391	0.803694	0.797204	309469	306970	0.991731	0.99021	0.916728	0.0709226	0.095298	0.00602611	0.00437434	0.846258	0.993974	0.929077	0.904702	452507	440635	0.995626	/mnt/ssd2t/ukbiobank/bmx_combined_label/3102151_20252_2_0.nii.gz	/mnt/ssd2t/ukbiobank/bmx_nnunet_tissue_1k/output/3102151_20252_2_0.nii.gz
0.980584	0.987747	0.0160538	0.00842174	0.0324869	0.060595	0.975792	0.967513	0.983946	0.991578	7526240	7584618	0.939405	0.986147	0.899283	0.0975828	0.10383	0.00769272	0.00718347	0.816997	0.992307	0.902417	0.89617	658073	653517	0.992817	0.991123	0.92151	0.0663792	0.0902915	0.00547779	0.00393005	0.854444	0.994522	0.933621	0.909709	546220	532230	0.99607	0.987404	0.844849	0.106541	0.198744	0.00884625	0.00427246	0.731376	0.991154	0.893459	0.801256	408148	366028	0.995728	0.990094	0.881377	0.121148	0.116083	0.00504411	0.00529321	0.787912	0.994956	0.878852	0.883917	396999	399287	0.994707	/mnt/ssd2t/ukbiobank/bmx_combined_label/3102652_20252_3_0.nii.gz	/mnt/ssd2t/ukbiobank/bmx_nnunet_tissue_1k/output/3102652_20252_3_0.nii.gz
0.980141	0.98686	0.015524	0.0107449	0.0333991	0.0477676	0.97406	0.966601	0.984476	0.989255	5172393	5197502	0.952232	0.985628	0.920144	0.0786195	0.0810889	0.00802796	0.00776468	0.852099	0.991972	0.921381	0.918911	618260	616603	0.992235	0.991775	0.939251	0.0568127	0.0646519	0.00471297	0.00410958	0.885461	0.995287	0.943187	0.935348	466467	462590	0.99589	0.987099	0.834956	0.161936	0.168129	0.00686269	0.00656305	0.716674	0.993137	0.838064	0.831871	269169	267180	0.993437	0.988328	0.877334	0.0983806	0.145678	0.00746301	0.00478848	0.781473	0.992537	0.901619	0.854322	335240	317654	0.995212	/mnt/ssd2t/ukbiobank/bmx_combined_label/3102711_20252_2_0.nii.gz	/mnt/ssd2t/ukbiobank/bmx_nnunet_tissue_1k/output/3102711_20252_2_0.nii.gz
0.979634	0.987234	0.0178099	0.00767062	0.0307063	0.0691724	0.974789	0.969294	0.98219	0.992329	6717710	6787058	0.930828	0.978422	0.839839	0.188291	0.130012	0.00908806	0.0140364	0.723899	0.990912	0.811709	0.869988	550489	590013	0.985964	0.986466	0.870368	0.0320381	0.209349	0.0126226	0.00159549	0.770488	0.987377	0.967962	0.790651	486447	397340	0.998405	0.986386	0.809385	0.169818	0.210395	0.00797961	0.00613723	0.679804	0.99202	0.830182	0.789605	309879	294733	0.993863	0.990449	0.898523	0.0962378	0.106657	0.00529585	0.00472613	0.815743	0.994704	0.903762	0.893343	400659	396040	0.995274	/mnt/ssd2t/ukbiobank/bmx_combined_label/3102968_20252_2_0.nii.gz	/mnt/ssd2t/ukbiobank/bmx_nnunet_tissue_1k/output/3102968_20252_2_0.nii.gz
0.978812	0.986129	0.0208423	0.00679949	0.0223398	0.066334	0.972638	0.97766	0.979158	0.993201	6678440	6774220	0.933666	0.984805	0.907291	0.0893213	0.0960719	0.00860512	0.00794644	0.830313	0.991395	0.910679	0.903928	724426	719056	0.992054	0.990841	0.92719	0.0613608	0.0839841	0.00570064	0.0040713	0.864262	0.994299	0.938639	0.916016	560654	547141	0.995929	0.984911	0.810598	0.109457	0.256176	0.0115386	0.00414868	0.681517	0.988461	0.890543	0.743824	382296	319312	0.995851	0.991096	0.913666	0.0721205	0.100118	0.00552219	0.00386433	0.841055	0.994478	0.927879	0.899882	461095	447182	0.996136	/mnt/ssd2t/ukbiobank/bmx_combined_label/3103216_20252_3_0.nii.gz	/mnt/ssd2t/ukbiobank/bmx_nnunet_tissue_1k/output/3103216_20252_3_0.nii.gz
0.973692	0.9831	0.0198431	0.0139385	0.0493222	0.0691647	0.966762	0.950678	0.980157	0.986062	7220455	7263952	0.930835	0.986332	0.90097	0.117246	0.0800465	0.00581991	0.00885667	0.819786	0.99418	0.882754	0.919954	628847	655347	0.991143	0.991486	0.923608	0.0543363	0.0974427	0.00587629	0.00313601	0.858059	0.994124	0.945664	0.902557	530568	506383	0.996864	0.986905	0.842314	0.113478	0.197694	0.00897198	0.00468094	0.727585	0.991028	0.886522	0.802306	405607	367076	0.995319	0.983668	0.852563	0.141372	0.153418	0.00905518	0.00823393	0.743015	0.990945	0.858628	0.846582	518975	511694	0.991766	/mnt/ssd2t/ukbiobank/bmx_combined_label/3103967_20252_2_0.nii.gz	/mnt/ssd2t/ukbiobank/bmx_nnunet_tissue_1k/output/3103967_20252_2_0.nii.gz
0.980464	0.987164	0.017927	0.00769182	0.0247702	0.0564385	0.974653	0.97523	0.982073	0.992308	5343856	5399550	0.943561	0.978108	0.872162	0.175335	0.0745349	0.0066132	0.017271	0.773305	0.993387	0.824665	0.925465	569599	639222	0.982729	0.98385	0.86885	0.0356371	0.209448	0.0150058	0.00212041	0.768113	0.984994	0.964363	0.790552	477680	391586	0.99788	0.986768	0.842755	0.122112	0.189675	0.00864915	0.00515787	0.728242	0.991351	0.877888	0.810325	308887	285115	0.994842	0.989561	0.895097	0.0847715	0.124169	0.00663676	0.00434596	0.810113	0.993363	0.915228	0.875831	358939	343488	0.995654	/mnt/ssd2t/ukbiobank/bmx_combined_label/3104256_20252_2_0.nii.gz	/mnt/ssd2t/ukbiobank/bmx_nnunet_tissue_1k/output/3104256_20252_2_0.nii.gz
0.974023	0.982558	0.0200789	0.0147906	0.0433585	0.0582571	0.965714	0.956642	0.979921	0.985209	6185475	6218856	0.941743	0.976222	0.855039	0.182011	0.104396	0.0089407	0.0169292	0.746784	0.991059	0.817989	0.895604	652150	714029	0.983071	0.983663	0.879042	0.041927	0.187944	0.0146466	0.00280272	0.784189	0.985353	0.958073	0.812056	608858	516064	0.997197	0.984556	0.814558	0.157597	0.211505	0.0094798	0.00663062	0.687134	0.99052	0.842403	0.788495	358275	335348	0.993369	0.984989	0.883014	0.133574	0.0997497	0.00671608	0.00932008	0.790533	0.993284	0.866426	0.90025	524112	544573	0.99068	/mnt/ssd2t/ukbiobank/bmx_combined_label/3104769_20252_2_0.nii.gz	/mnt/ssd2t/ukbiobank/bmx_nnunet_tissue_1k/output/3104769_20252_2_0.nii.gz
0.97145	0.980923	0.0318119	0.00600326	0.0183254	0.0921947	0.96256	0.981675	0.968188	0.993997	5938111	6096401	0.907805	0.968034	0.792227	0.226959	0.18761	0.0152781	0.0193431	0.655941	0.984722	0.773041	0.81239	603251	633957	0.980657	0.981117	0.855949	0.0234008	0.238169	0.0186074	0.0014511	0.748173	0.981393	0.976599	0.761831	592180	461951	0.998549	0.978354	0.766774	0.222061	0.244075	0.0120398	0.0106588	0.621763	0.98796	0.777939	0.755925	378539	367827	0.989341	0.986683	0.894089	0.0612987	0.146475	0.0102608	0.0039294	0.808464	0.989739	0.938701	0.853525	529599	481544	0.996071	/mnt/ssd2t/ukbiobank/bmx_combined_label/3105858_20252_2_0.nii.gz	/mnt/ssd2t/ukbiobank/bmx_nnunet_tissue_1k/output/3105858_20252_2_0.nii.gz
0.978159	0.985504	0.0182049	0.0107597	0.0331154	0.0551672	0.971422	0.966885	0.981795	0.98924	5890709	5935380	0.944833	0.984069	0.904589	0.071654	0.117983	0.0109965	0.00637484	0.825798	0.989003	0.928346	0.882017	672081	638541	0.993625	0.990084	0.928211	0.0846536	0.0585585	0.00428761	0.00636169	0.866038	0.995712	0.915346	0.941441	534474	549711	0.993638	0.986446	0.808079	0.176104	0.207141	0.00772247	0.00632693	0.677964	0.992278	0.823896	0.792859	282498	271856	0.993673	0.987739	0.895781	0.0886998	0.119218	0.00757002	0.00545519	0.811235	0.99243	0.9113	0.880782	469594	453868	0.994545	/mnt/ssd2t/ukbiobank/bmx_combined_label/3107273_20252_2_0.nii.gz	/mnt/ssd2t/ukbiobank/bmx_nnunet_tissue_1k/output/3107273_20252_2_0.nii.gz
0.976831	0.984161	0.0207259	0.0109027	0.0299454	0.0559554	0.968816	0.970055	0.979274	0.989097	5217263	5269598	0.944045	0.983647	0.910238	0.0710236	0.10776	0.0109951	0.0069884	0.835263	0.989005	0.928976	0.89224	666203	639858	0.993012	0.990321	0.935226	0.0741017	0.0552562	0.00442027	0.00603865	0.878333	0.99558	0.925898	0.944744	530221	541013	0.993961	0.984856	0.808111	0.170753	0.211975	0.00892065	0.00684298	0.678008	0.991079	0.829247	0.788025	290100	275679	0.993157	0.987763	0.903412	0.0737857	0.118294	0.00818388	0.0048756	0.82384	0.991816	0.926214	0.881706	465333	442972	0.995124	/mnt/ssd2t/ukbiobank/bmx_combined_label/3107273_20252_3_0.nii.gz	/mnt/ssd2t/ukbiobank/bmx_nnunet_tissue_1k/output/3107273_20252_3_0.nii.gz
0.97631	0.985028	0.0175863	0.0123442	0.0471074	0.0661237	0.970497	0.952893	0.982414	0.987656	6453778	6488215	0.933876	0.981782	0.875636	0.162794	0.0822367	0.0062238	0.0134084	0.778783	0.993776	0.837206	0.917763	571606	626607	0.986592	0.988003	0.890033	0.0440331	0.167393	0.0102828	0.0023747	0.801855	0.989717	0.955967	0.832607	476937	415392	0.997625	0.986445	0.814537	0.141298	0.225307	0.00896799	0.00509376	0.687104	0.991032	0.858702	0.774693	314282	283535	0.994906	0.987406	0.858581	0.14477	0.138042	0.00640922	0.006772	0.752205	0.993591	0.85523	0.861958	362789	365643	0.993228	/mnt/ssd2t/ukbiobank/bmx_combined_label/3108412_20252_2_0.nii.gz	/mnt/ssd2t/ukbiobank/bmx_nnunet_tissue_1k/output/3108412_20252_2_0.nii.gz
0.983786	0.989609	0.0104561	0.0103264	0.0366511	0.0370993	0.979431	0.963349	0.989544	0.989674	5932587	5933365	0.962901	0.987097	0.921449	0.0807044	0.0763876	0.00682035	0.00723659	0.85434	0.99318	0.919296	0.923612	623112	626038	0.992763	0.992105	0.934632	0.0650021	0.0657327	0.00422642	0.00417639	0.877286	0.995774	0.934998	0.934267	459452	459093	0.995824	0.988404	0.820174	0.151613	0.206223	0.00709125	0.00488866	0.695165	0.992909	0.848387	0.793777	253352	237044	0.995111	0.991961	0.910836	0.106064	0.0716123	0.00331981	0.00509734	0.836271	0.99668	0.893936	0.928388	336353	349316	0.994903	/mnt/ssd2t/ukbiobank/bmx_combined_label/3109542_20252_2_0.nii.gz	/mnt/ssd2t/ukbiobank/bmx_nnunet_tissue_1k/output/3109542_20252_2_0.nii.gz
0.975615	0.984054	0.0197578	0.0121037	0.0396713	0.0636354	0.968609	0.960329	0.980242	0.987896	6656978	6708958	0.936365	0.984713	0.910503	0.076296	0.102326	0.00967861	0.0070319	0.835709	0.990321	0.923704	0.897674	757088	735753	0.992968	0.991299	0.935717	0.0732398	0.055151	0.0039673	0.00536383	0.8792	0.996033	0.92676	0.944849	585756	597189	0.994636	0.986462	0.79824	0.192833	0.210491	0.00738532	0.00662283	0.664226	0.992615	0.807167	0.789509	296478	289992	0.993377	0.985719	0.853465	0.109319	0.180766	0.00962638	0.00537758	0.744386	0.990374	0.890681	0.819234	443700	408108	0.994622	/mnt/ssd2t/ukbiobank/bmx_combined_label/3111425_20252_2_0.nii.gz	/mnt/ssd2t/ukbiobank/bmx_nnunet_tissue_1k/output/3111425_20252_2_0.nii.gz
0.978512	0.986269	0.016298	0.0111507	0.0403799	0.0582253	0.97291	0.95962	0.983702	0.988849	5853879	5884510	0.941775	0.977821	0.857609	0.159227	0.124867	0.0103521	0.0136939	0.750714	0.989648	0.840773	0.875133	572475	595871	0.986306	0.987149	0.901555	0.0482188	0.143637	0.01052	0.003201	0.820755	0.98948	0.951781	0.856363	515411	463740	0.996799	0.985439	0.757532	0.266303	0.217033	0.006507	0.00850323	0.609699	0.993493	0.733697	0.782967	217921	232555	0.991497	0.989274	0.879144	0.0978308	0.142735	0.00678894	0.00443204	0.784351	0.993211	0.902169	0.857265	341346	324356	0.995568	/mnt/ssd2t/ukbiobank/bmx_combined_label/3111474_20252_2_0.nii.gz	/mnt/ssd2t/ukbiobank/bmx_nnunet_tissue_1k/output/3111474_20252_2_0.nii.gz
0.976199	0.984448	0.0219983	0.0090198	0.0298452	0.0706527	0.969373	0.970155	0.978002	0.99098	5869752	5947646	0.929347	0.981887	0.885127	0.135092	0.0936849	0.00784632	0.0118086	0.793927	0.992154	0.864908	0.906315	594525	622988	0.988191	0.988304	0.903908	0.04131	0.144952	0.0098932	0.00253335	0.824664	0.990107	0.95869	0.855048	496770	443065	0.997467	0.986153	0.830962	0.127706	0.20663	0.00922385	0.00520597	0.710809	0.990776	0.872294	0.79337	331240	301270	0.994794	0.986235	0.872857	0.102799	0.150201	0.00881521	0.00573222	0.774398	0.991185	0.897201	0.849799	429311	406629	0.994268	/mnt/ssd2t/ukbiobank/bmx_combined_label/3112767_20252_2_0.nii.gz	/mnt/ssd2t/ukbiobank/bmx_nnunet_tissue_1k/output/3112767_20252_2_0.nii.gz
0.975383	0.98375	0.0208329	0.0116242	0.0366676	0.0644225	0.968019	0.963332	0.979167	0.988376	5981642	6037897	0.935578	0.98384	0.901187	0.111089	0.0861939	0.00757913	0.0100171	0.820146	0.992421	0.888911	0.913806	639825	657744	0.989983	0.990299	0.924052	0.0640716	0.0875275	0.00604222	0.00431963	0.858825	0.993958	0.935928	0.912473	513176	500315	0.99568	0.983808	0.801939	0.144407	0.245382	0.0110843	0.00578404	0.669365	0.988916	0.855593	0.754618	344666	303989	0.994216	0.988889	0.90085	0.0777445	0.119585	0.00725272	0.00451365	0.819588	0.992747	0.922255	0.880415	454866	434230	0.995486	/mnt/ssd2t/ukbiobank/bmx_combined_label/3114550_20252_2_0.nii.gz	/mnt/ssd2t/ukbiobank/bmx_nnunet_tissue_1k/output/3114550_20252_2_0.nii.gz
0.978542	0.985924	0.018212	0.00990397	0.0320515	0.0578526	0.97224	0.967949	0.981788	0.990096	5636727	5684426	0.942147	0.984517	0.902044	0.101396	0.0944902	0.00808026	0.00873168	0.821566	0.99192	0.898604	0.90551	584664	589157	0.991268	0.991935	0.933518	0.0505703	0.0818693	0.00536924	0.00321417	0.875324	0.994631	0.94943	0.918131	457986	442888	0.996786	0.98605	0.830399	0.132772	0.203429	0.00907881	0.00546258	0.709985	0.990921	0.867228	0.796571	318372	292433	0.994537	0.990299	0.914817	0.0729551	0.097092	0.00593502	0.0043504	0.843008	0.994065	0.927045	0.902908	428439	417284	0.99565	/mnt/ssd2t/ukbiobank/bmx_combined_label/3114687_20252_2_0.nii.gz	/mnt/ssd2t/ukbiobank/bmx_nnunet_tissue_1k/output/3114687_20252_2_0.nii.gz
0.976085	0.984251	0.0185454	0.0129372	0.0410484	0.0581253	0.96899	0.958952	0.981455	0.987063	6951749	6991473	0.941875	0.985228	0.911157	0.070257	0.1067	0.00985021	0.0062543	0.836812	0.99015	0.929743	0.8933	778630	748110	0.993746	0.9915	0.936183	0.0705113	0.0570252	0.00404156	0.00506465	0.880023	0.995958	0.929489	0.942975	607135	615944	0.994935	0.984993	0.837362	0.118893	0.202246	0.0102431	0.00547817	0.720225	0.989757	0.881107	0.797754	444672	402606	0.994522	0.98678	0.852786	0.171384	0.12159	0.00555689	0.00828051	0.743354	0.994443	0.828616	0.87841	400262	424315	0.991719	/mnt/ssd2t/ukbiobank/bmx_combined_label/3115149_20252_2_0.nii.gz	/mnt/ssd2t/ukbiobank/bmx_nnunet_tissue_1k/output/3115149_20252_2_0.nii.gz
0.974454	0.98315	0.0220965	0.0115468	0.0365963	0.0684476	0.966859	0.963404	0.977903	0.988453	6242249	6309591	0.931552	0.983913	0.8972	0.0996865	0.105893	0.0090174	0.00843534	0.813565	0.990983	0.900314	0.894107	650045	645564	0.991565	0.990541	0.927654	0.065456	0.0791345	0.00557292	0.00454685	0.86507	0.994427	0.934544	0.920865	545211	537231	0.995453	0.986371	0.80082	0.199329	0.19903	0.00704956	0.00706272	0.667807	0.99295	0.800671	0.80097	283209	283315	0.992937	0.984429	0.878597	0.0734216	0.16466	0.0118253	0.00478751	0.78348	0.988175	0.926578	0.83534	558422	503435	0.995212	/mnt/ssd2t/ukbiobank/bmx_combined_label/3116097_20252_2_0.nii.gz	/mnt/ssd2t/ukbiobank/bmx_nnunet_tissue_1k/output/3116097_20252_2_0.nii.gz
0.977685	0.985284	0.0150929	0.0143391	0.0449972	0.0472853	0.970995	0.955003	0.984907	0.985661	4665906	4669477	0.952715	0.98206	0.901298	0.121458	0.0747368	0.00729616	0.0124234	0.820329	0.992704	0.878542	0.925263	544979	573961	0.987577	0.989163	0.915068	0.0458951	0.120901	0.00855244	0.00300809	0.843433	0.991448	0.954105	0.879099	408848	376707	0.996992	0.985273	0.828221	0.156157	0.186832	0.00851555	0.00687008	0.706807	0.991484	0.843843	0.813168	268792	259021	0.99313	0.987983	0.864259	0.150331	0.12064	0.00549568	0.00707631	0.760966	0.994504	0.849669	0.87936	267822	277181	0.992924	/mnt/ssd2t/ukbiobank/bmx_combined_label/3117919_20252_2_0.nii.gz	/mnt/ssd2t/ukbiobank/bmx_nnunet_tissue_1k/output/3117919_20252_2_0.nii.gz
0.979997	0.987124	0.0179364	0.00776253	0.0273609	0.0616259	0.974576	0.972639	0.982064	0.992237	6176334	6240319	0.938374	0.986589	0.918129	0.054085	0.108071	0.00989818	0.00469547	0.84865	0.990102	0.945915	0.891929	673847	635389	0.995305	0.992341	0.937989	0.0686057	0.0553217	0.00361723	0.00454555	0.88322	0.996383	0.931394	0.944678	490097	497087	0.995454	0.98549	0.783169	0.161818	0.265068	0.00975626	0.00524611	0.643613	0.990244	0.838182	0.734932	284984	249879	0.994754	0.990711	0.899295	0.10385	0.0975369	0.00470032	0.00503812	0.817018	0.9953	0.89615	0.902463	367338	369926	0.994962	/mnt/ssd2t/ukbiobank/bmx_combined_label/3117963_20252_2_0.nii.gz	/mnt/ssd2t/ukbiobank/bmx_nnunet_tissue_1k/output/3117963_20252_2_0.nii.gz
0.972991	0.981629	0.0210778	0.0156501	0.0436375	0.0581975	0.96392	0.956363	0.978922	0.98435	6124099	6158054	0.941802	0.983331	0.899949	0.111695	0.0880982	0.00790995	0.0102705	0.818097	0.99209	0.888305	0.911902	686802	705046	0.98973	0.989247	0.917767	0.0647425	0.0990822	0.00705184	0.00445027	0.84803	0.992948	0.935258	0.900918	556447	536016	0.99555	0.985611	0.84514	0.0976907	0.205216	0.0105991	0.00447185	0.731812	0.989401	0.902309	0.794784	412717	363535	0.995528	0.983999	0.885363	0.127664	0.101214	0.00748855	0.00971007	0.794307	0.992511	0.872336	0.898786	574335	591749	0.99029	/mnt/ssd2t/ukbiobank/bmx_combined_label/3118112_20252_2_0.nii.gz	/mnt/ssd2t/ukbiobank/bmx_nnunet_tissue_1k/output/3118112_20252_2_0.nii.gz
0.978184	0.986672	0.0168226	0.00980756	0.0447791	0.0749157	0.973695	0.955221	0.983177	0.990192	9263266	9329360	0.925084	0.98593	0.88248	0.100567	0.133846	0.00867283	0.0062904	0.789677	0.991327	0.899433	0.866154	692751	667119	0.99371	0.992643	0.921733	0.0672075	0.089067	0.0044419	0.00327702	0.854828	0.995558	0.932793	0.910933	540144	527486	0.996723	0.98963	0.78789	0.191417	0.231771	0.00595266	0.00467687	0.650015	0.994047	0.808583	0.768229	284768	270556	0.995323	0.98935	0.893978	0.0952443	0.116547	0.00623279	0.0049799	0.808282	0.993767	0.904756	0.883453	577279	563687	0.99502	/mnt/ssd2t/ukbiobank/bmx_combined_label/3118171_20252_2_0.nii.gz	/mnt/ssd2t/ukbiobank/bmx_nnunet_tissue_1k/output/3118171_20252_2_0.nii.gz
0.978172	0.985454	0.0183908	0.0106702	0.0323216	0.0548399	0.971326	0.967678	0.981609	0.98933	6170721	6219255	0.94516	0.985206	0.911355	0.0724027	0.104328	0.00964906	0.00648651	0.837146	0.990351	0.927597	0.895672	701008	676881	0.993513	0.991187	0.934291	0.0721219	0.059207	0.0042284	0.00521726	0.876685	0.995772	0.927878	0.940793	549834	557487	0.994783	0.987137	0.826698	0.162127	0.184182	0.00718966	0.00616848	0.704591	0.99281	0.837873	0.815818	310491	302318	0.993832	0.986851	0.894063	0.0845986	0.126302	0.00853836	0.00547539	0.808422	0.991462	0.915401	0.873698	524321	500434	0.994525	/mnt/ssd2t/ukbiobank/bmx_combined_label/3119576_20252_3_0.nii.gz	/mnt/ssd2t/ukbiobank/bmx_nnunet_tissue_1k/output/3119576_20252_3_0.nii.gz
0.977627	0.98502	0.0198686	0.0100428	0.0299052	0.0580251	0.970482	0.970095	0.980131	0.989957	5033043	5083499	0.941975	0.982531	0.897675	0.104231	0.100411	0.00935301	0.00974644	0.814347	0.990647	0.895769	0.899589	576981	579442	0.990254	0.989206	0.920413	0.0665427	0.0922727	0.00679915	0.00477778	0.852559	0.993201	0.933457	0.907727	465750	452912	0.995222	0.985194	0.83211	0.132103	0.200842	0.00962846	0.00585375	0.71249	0.990372	0.867897	0.799158	311006	286374	0.994146	0.988651	0.898635	0.0826808	0.119302	0.00721015	0.004809	0.815929	0.99279	0.917319	0.880698	386924	371477	0.995191	/mnt/ssd2t/ukbiobank/bmx_combined_label/3119948_20252_2_0.nii.gz	/mnt/ssd2t/ukbiobank/bmx_nnunet_tissue_1k/output/3119948_20252_2_0.nii.gz
0.976302	0.984721	0.0229049	0.0075329	0.0265336	0.077646	0.969902	0.973466	0.977095	0.992467	6464576	6566279	0.922354	0.983008	0.88214	0.104668	0.13067	0.0102888	0.00802039	0.789132	0.989711	0.895332	0.86933	614547	596699	0.99198	0.991301	0.924192	0.0480039	0.102034	0.00638058	0.00284158	0.859068	0.993619	0.951996	0.897966	496119	467962	0.997158	0.985257	0.82262	0.152388	0.200941	0.00895814	0.00642081	0.698686	0.991042	0.847612	0.799059	359443	338853	0.993579	0.987596	0.884039	0.0800201	0.149199	0.00874038	0.00435443	0.792178	0.99126	0.91998	0.850801	466887	431779	0.995646	/mnt/ssd2t/ukbiobank/bmx_combined_label/3120234_20252_2_0.nii.gz	/mnt/ssd2t/ukbiobank/bmx_nnunet_tissue_1k/output/3120234_20252_2_0.nii.gz
0.977885	0.985349	0.0195253	0.00972744	0.0302472	0.0594719	0.971122	0.969753	0.980475	0.990273	6241517	6303888	0.940528	0.98315	0.889991	0.118303	0.101557	0.00835024	0.00989647	0.801787	0.99165	0.881697	0.898443	630533	642509	0.990104	0.989134	0.91334	0.0556643	0.115686	0.00797431	0.00360891	0.840502	0.992026	0.944336	0.884314	538155	503950	0.996391	0.986522	0.849598	0.117395	0.18103	0.00879389	0.00531014	0.738522	0.991206	0.882605	0.81897	386318	358465	0.99469	0.98769	0.899399	0.0895992	0.111339	0.00733761	0.00577296	0.81719	0.992662	0.910401	0.888661	514626	502337	0.994227	/mnt/ssd2t/ukbiobank/bmx_combined_label/3120635_20252_2_0.nii.gz	/mnt/ssd2t/ukbiobank/bmx_nnunet_tissue_1k/output/3120635_20252_2_0.nii.gz
0.974516	0.982867	0.0259398	0.00816614	0.0241118	0.0740019	0.966311	0.975888	0.97406	0.991834	5723144	5827574	0.925998	0.980255	0.868975	0.166817	0.0920195	0.00720149	0.0141279	0.768308	0.992799	0.833183	0.907981	560001	610274	0.985872	0.986709	0.886884	0.0397224	0.176087	0.0117747	0.00230083	0.796758	0.988225	0.960278	0.823913	491115	421374	0.997699	0.983349	0.860355	0.0758634	0.195191	0.0131713	0.00449736	0.754933	0.986829	0.924137	0.804809	494947	431038	0.995503	0.987372	0.899135	0.0809646	0.119921	0.00816994	0.00529741	0.816754	0.99183	0.919035	0.880079	496668	475615	0.994703	/mnt/ssd2t/ukbiobank/bmx_combined_label/3120929_20252_3_0.nii.gz	/mnt/ssd2t/ukbiobank/bmx_nnunet_tissue_1k/output/3120929_20252_3_0.nii.gz
0.979468	0.986892	0.01801	0.00815617	0.0298545	0.0642255	0.974124	0.970145	0.98199	0.991844	6339617	6403232	0.935774	0.983793	0.887119	0.138048	0.0862003	0.0064866	0.0109634	0.797137	0.993513	0.861952	0.9138	566947	601050	0.989037	0.989796	0.907089	0.0435928	0.137392	0.00836958	0.00240952	0.829976	0.99163	0.956407	0.862608	469766	423694	0.99759	0.986367	0.838564	0.121826	0.197627	0.00908766	0.00513889	0.722006	0.990912	0.878174	0.802373	359005	328017	0.994861	0.99009	0.896514	0.0790658	0.126644	0.00652914	0.00387598	0.812438	0.993471	0.920934	0.873356	399861	379203	0.996124	/mnt/ssd2t/ukbiobank/bmx_combined_label/3122620_20252_3_0.nii.gz	/mnt/ssd2t/ukbiobank/bmx_nnunet_tissue_1k/output/3122620_20252_3_0.nii.gz
0.968776	0.978809	0.0308353	0.0113535	0.0323522	0.0847765	0.958497	0.967648	0.969165	0.988646	5504371	5615018	0.915224	0.976953	0.863341	0.167508	0.103436	0.00920376	0.0159428	0.759542	0.990796	0.832492	0.896564	612783	659945	0.984057	0.985004	0.886465	0.0340137	0.180959	0.0137693	0.00222013	0.796082	0.986231	0.965986	0.819041	539432	457374	0.99778	0.980166	0.825072	0.105777	0.234151	0.0150904	0.00589294	0.702232	0.98491	0.894223	0.765849	460924	394754	0.994107	0.984083	0.85848	0.131719	0.151103	0.00909922	0.00776536	0.752049	0.990901	0.868281	0.848897	429185	419604	0.992235	/mnt/ssd2t/ukbiobank/bmx_combined_label/3125391_20252_2_0.nii.gz	/mnt/ssd2t/ukbiobank/bmx_nnunet_tissue_1k/output/3125391_20252_2_0.nii.gz
0.978716	0.986112	0.0206143	0.00706779	0.0235465	0.0665601	0.972605	0.976453	0.979386	0.992932	6308056	6395307	0.93344	0.982606	0.890338	0.0754752	0.14141	0.0125916	0.00628114	0.802351	0.987408	0.924525	0.85859	681685	633069	0.993719	0.991349	0.932884	0.0582202	0.0758447	0.00527104	0.00397562	0.874211	0.994729	0.94178	0.924155	539273	529181	0.996024	0.983446	0.781308	0.198207	0.238156	0.00959796	0.00760523	0.641104	0.990402	0.801793	0.761844	321726	305696	0.992395	0.990539	0.909185	0.0774463	0.103802	0.00578209	0.00419744	0.833492	0.994218	0.922554	0.896198	438008	425495	0.995803	/mnt/ssd2t/ukbiobank/bmx_combined_label/3125417_20252_2_0.nii.gz	/mnt/ssd2t/ukbiobank/bmx_nnunet_tissue_1k/output/3125417_20252_2_0.nii.gz
0.975441	0.983743	0.0239103	0.00848265	0.0266294	0.0726431	0.968006	0.973371	0.97609	0.991517	5982331	6076885	0.927357	0.978573	0.860984	0.16597	0.110262	0.00893357	0.014268	0.755902	0.991066	0.83403	0.889738	595300	635062	0.985732	0.986955	0.893309	0.0418464	0.163315	0.0113039	0.00255163	0.80719	0.988696	0.958154	0.836685	521025	454973	0.997448	0.984717	0.851826	0.0809926	0.206202	0.0119844	0.0040984	0.741897	0.988016	0.919007	0.793798	441766	381578	0.995902	0.990004	0.908926	0.0826179	0.0993762	0.00582023	0.00475544	0.833056	0.99418	0.917382	0.900624	442098	434022	0.995245	/mnt/ssd2t/ukbiobank/bmx_combined_label/3126253_20252_2_0.nii.gz	/mnt/ssd2t/ukbiobank/bmx_nnunet_tissue_1k/output/3126253_20252_2_0.nii.gz
0.976667	0.984405	0.0204762	0.0106653	0.0319862	0.0602161	0.969289	0.968014	0.979524	0.989335	6445201	6509756	0.939784	0.982102	0.887818	0.122545	0.101571	0.00871002	0.0107378	0.798266	0.99129	0.877455	0.898429	682584	698900	0.989262	0.988481	0.91385	0.060086	0.110808	0.00814242	0.00419363	0.841366	0.991858	0.939914	0.889192	594914	562810	0.995806	0.985575	0.848211	0.11495	0.185684	0.00962877	0.00550725	0.736429	0.990371	0.88505	0.814316	428562	394311	0.994493	0.987138	0.888699	0.0982186	0.12401	0.0077079	0.0059408	0.799692	0.992292	0.901781	0.87599	507549	493033	0.994059	/mnt/ssd2t/ukbiobank/bmx_combined_label/3126372_20252_2_0.nii.gz	/mnt/ssd2t/ukbiobank/bmx_nnunet_tissue_1k/output/3126372_20252_2_0.nii.gz
0.975067	0.983362	0.0251515	0.00797501	0.0242587	0.0738944	0.967268	0.975741	0.974849	0.992025	6552472	6667924	0.926106	0.985504	0.908494	0.0697145	0.112301	0.0098668	0.00586835	0.83233	0.990133	0.930286	0.887699	715150	682412	0.994132	0.991392	0.931158	0.0735945	0.0640408	0.00425055	0.00493165	0.871184	0.995749	0.926406	0.935959	548744	554403	0.995068	0.985792	0.824642	0.123796	0.221189	0.00986379	0.00493142	0.701609	0.990136	0.876204	0.778811	378414	336352	0.995069	0.98591	0.897117	0.0671253	0.136001	0.0103514	0.00475864	0.813429	0.989649	0.932875	0.863999	627254	580943	0.995241	/mnt/ssd2t/ukbiobank/bmx_combined_label/3127048_20252_2_0.nii.gz	/mnt/ssd2t/ukbiobank/bmx_nnunet_tissue_1k/output/3127048_20252_2_0.nii.gz
0.979684	0.986795	0.0187662	0.00757982	0.0256128	0.0617564	0.973935	0.974387	0.981234	0.99242	5934835	6002494	0.938244	0.984283	0.896856	0.100054	0.106212	0.00878707	0.0082256	0.813001	0.991213	0.899946	0.893788	593162	589103	0.991774	0.99075	0.923232	0.0607464	0.0922529	0.00600875	0.00383227	0.85741	0.993991	0.939254	0.907747	475432	459484	0.996168	0.986632	0.823285	0.143138	0.207759	0.00847399	0.00541463	0.699647	0.991526	0.856862	0.792241	304964	281965	0.994585	0.989492	0.906954	0.0667905	0.117865	0.0072401	0.00389128	0.829749	0.99276	0.933209	0.882135	450447	425794	0.996109	/mnt/ssd2t/ukbiobank/bmx_combined_label/3127529_20252_2_0.nii.gz	/mnt/ssd2t/ukbiobank/bmx_nnunet_tissue_1k/output/3127529_20252_2_0.nii.gz
0.975465	0.983056	0.0217681	0.0120714	0.0319262	0.0566574	0.966677	0.968074	0.978232	0.987929	5125432	5176238	0.943343	0.982799	0.907677	0.0699275	0.113666	0.0119278	0.00702758	0.83096	0.988072	0.930073	0.886334	678672	646756	0.992972	0.99129	0.940443	0.0659448	0.0530817	0.00416135	0.0052353	0.887581	0.995839	0.934055	0.946918	516656	523771	0.994765	0.982023	0.816924	0.149443	0.21415	0.0114705	0.00742591	0.690509	0.98853	0.850557	0.78585	363087	335465	0.992574	0.989171	0.910656	0.0910484	0.087633	0.00564348	0.00588404	0.835968	0.994357	0.908952	0.912367	430329	431946	0.994116	/mnt/ssd2t/ukbiobank/bmx_combined_label/3128434_20252_2_0.nii.gz	/mnt/ssd2t/ukbiobank/bmx_nnunet_tissue_1k/output/3128434_20252_2_0.nii.gz
0.976622	0.984295	0.0212111	0.0101363	0.0298276	0.0610891	0.969076	0.970172	0.978789	0.989864	5536554	5599199	0.938911	0.981779	0.896783	0.115976	0.0900831	0.00860729	0.0113741	0.812881	0.991393	0.884024	0.909917	650766	669827	0.988626	0.988786	0.918535	0.0547475	0.106713	0.00809387	0.00394059	0.849344	0.991906	0.945252	0.893287	529439	500333	0.996059	0.985383	0.828179	0.122399	0.215974	0.0101096	0.00514419	0.706745	0.98989	0.877601	0.784026	336110	300272	0.994856	0.987386	0.887509	0.0943951	0.129877	0.00785939	0.00550145	0.797768	0.992141	0.905605	0.870123	427811	411049	0.994499	/mnt/ssd2t/ukbiobank/bmx_combined_label/3130211_20252_2_0.nii.gz	/mnt/ssd2t/ukbiobank/bmx_nnunet_tissue_1k/output/3130211_20252_2_0.nii.gz
0.976694	0.984373	0.0183306	0.012909	0.0380531	0.0534629	0.969226	0.961947	0.981669	0.987091	5442493	5472551	0.946537	0.97676	0.858637	0.185754	0.0918535	0.00781605	0.0174578	0.75229	0.992184	0.814246	0.908146	568797	634392	0.982542	0.984526	0.877873	0.031187	0.197459	0.0145171	0.00192362	0.78233	0.985483	0.968813	0.802541	507189	420143	0.998076	0.985026	0.855444	0.139372	0.149679	0.00822204	0.00756915	0.747402	0.991778	0.860628	0.850321	381336	376769	0.992431	0.986551	0.881975	0.113732	0.122277	0.00742151	0.00684033	0.788869	0.992578	0.886268	0.877723	419025	414985	0.99316	/mnt/ssd2t/ukbiobank/bmx_combined_label/3130337_20252_2_0.nii.gz	/mnt/ssd2t/ukbiobank/bmx_nnunet_tissue_1k/output/3130337_20252_2_0.nii.gz
0.978481	0.986553	0.0206866	0.0060987	0.024978	0.0810422	0.973464	0.975022	0.979313	0.993901	7101349	7207131	0.918958	0.976518	0.832098	0.172675	0.163073	0.0121955	0.0130522	0.712473	0.987805	0.827325	0.836927	621631	628846	0.986948	0.986958	0.882423	0.0375313	0.18533	0.0117305	0.00203049	0.789587	0.98827	0.962469	0.81467	537145	454660	0.99797	0.986422	0.789041	0.202686	0.219062	0.00735697	0.00667179	0.651584	0.992643	0.797314	0.780938	290712	284741	0.993328	0.991782	0.90278	0.0669234	0.12561	0.00571532	0.00286171	0.822789	0.994285	0.933077	0.87439	390183	365642	0.997138	/mnt/ssd2t/ukbiobank/bmx_combined_label/3131549_20252_2_0.nii.gz	/mnt/ssd2t/ukbiobank/bmx_nnunet_tissue_1k/output/3131549_20252_2_0.nii.gz
0.979748	0.987308	0.0146563	0.0107207	0.0425499	0.0574908	0.974933	0.95745	0.985344	0.989279	6629304	6655782	0.942509	0.985093	0.903232	0.0605668	0.130283	0.0112551	0.00487529	0.823539	0.988745	0.939433	0.869717	666018	616592	0.995125	0.992475	0.936004	0.0856012	0.0413444	0.00252524	0.00546524	0.879707	0.997475	0.914399	0.958656	477936	501068	0.994535	0.986989	0.738772	0.30515	0.211379	0.00506562	0.00827292	0.585756	0.994934	0.69485	0.788621	194248	220462	0.991727	0.988157	0.857245	0.108692	0.17431	0.00781883	0.00453153	0.750156	0.992181	0.891308	0.82569	358574	332176	0.995468	/mnt/ssd2t/ukbiobank/bmx_combined_label/3136156_20252_2_0.nii.gz	/mnt/ssd2t/ukbiobank/bmx_nnunet_tissue_1k/output/3136156_20252_2_0.nii.gz
0.973206	0.981859	0.019179	0.0171017	0.0483833	0.0540514	0.964364	0.951617	0.980821	0.982898	5849598	5861987	0.945949	0.981614	0.895415	0.0928636	0.116008	0.0113102	0.00884479	0.810634	0.98869	0.907136	0.883992	706022	688009	0.991155	0.991191	0.9364	0.0810238	0.0455026	0.00332602	0.00613404	0.880406	0.996674	0.918976	0.954497	538716	559539	0.993866	0.984566	0.814858	0.18467	0.185614	0.00807761	0.00802762	0.687561	0.991922	0.81533	0.814386	330708	330325	0.991972	0.98462	0.877342	0.109387	0.135539	0.00919197	0.00721491	0.781487	0.990808	0.890613	0.864461	504556	489740	0.992785	/mnt/ssd2t/ukbiobank/bmx_combined_label/3136161_20252_2_0.nii.gz	/mnt/ssd2t/ukbiobank/bmx_nnunet_tissue_1k/output/3136161_20252_2_0.nii.gz
0.963761	0.974642	0.03517	0.015344	0.0390132	0.0867282	0.950539	0.960987	0.96483	0.984656	5425567	5537055	0.913272	0.979487	0.864403	0.173489	0.0940633	0.00737205	0.0147921	0.761189	0.992628	0.826511	0.905937	553638	606841	0.985208	0.986551	0.894775	0.0438908	0.159164	0.0115126	0.00281651	0.809587	0.988487	0.956109	0.840836	521670	458775	0.997183	0.982892	0.846867	0.0827589	0.213477	0.0135382	0.00454147	0.734406	0.986462	0.917241	0.786523	461384	395631	0.995459	0.979	0.883381	0.092952	0.139083	0.0140844	0.00898042	0.791121	0.985916	0.907048	0.860917	708691	672648	0.99102	/mnt/ssd2t/ukbiobank/bmx_combined_label/3136716_20252_2_0.nii.gz	/mnt/ssd2t/ukbiobank/bmx_nnunet_tissue_1k/output/3136716_20252_2_0.nii.gz
0.976105	0.984006	0.0187268	0.0132462	0.0393243	0.0549932	0.968515	0.960676	0.981273	0.986754	6148249	6182588	0.945007	0.983296	0.900973	0.105829	0.0921203	0.00842628	0.00981489	0.819792	0.991574	0.894171	0.90788	690803	701394	0.990185	0.9902	0.927065	0.0729051	0.0729653	0.00525514	0.00525049	0.864045	0.994745	0.927095	0.927035	554510	554474	0.99475	0.986621	0.836055	0.138347	0.188067	0.00822737	0.00571747	0.718294	0.991773	0.861653	0.811933	346776	326766	0.994283	0.985736	0.882461	0.0950575	0.138931	0.009183	0.00599767	0.789646	0.990817	0.904942	0.861069	513262	488378	0.994002	/mnt/ssd2t/ukbiobank/bmx_combined_label/3137539_20252_2_0.nii.gz	/mnt/ssd2t/ukbiobank/bmx_nnunet_tissue_1k/output/3137539_20252_2_0.nii.gz
0.978046	0.985637	0.0158136	0.012909	0.041982	0.0510895	0.97168	0.958018	0.984186	0.987091	6550077	6569408	0.94891	0.982658	0.896804	0.110118	0.0961651	0.00875893	0.0101725	0.812915	0.991241	0.889882	0.903835	715603	726823	0.989828	0.990052	0.921122	0.0575036	0.0993039	0.00682464	0.0037882	0.853778	0.993175	0.942496	0.900696	553543	528993	0.996212	0.986378	0.838209	0.153484	0.169937	0.00753859	0.00668217	0.72148	0.992461	0.846516	0.830063	364901	357809	0.993318	0.987347	0.864215	0.136962	0.134604	0.0065692	0.00670163	0.760897	0.993431	0.863038	0.865396	399363	400454	0.993298	/mnt/ssd2t/ukbiobank/bmx_combined_label/3138578_20252_3_0.nii.gz	/mnt/ssd2t/ukbiobank/bmx_nnunet_tissue_1k/output/3138578_20252_3_0.nii.gz
0.974952	0.98399	0.0236519	0.00824659	0.0302491	0.0833046	0.968485	0.969751	0.976348	0.991753	5945612	6039425	0.916695	0.985449	0.899293	0.0866792	0.114311	0.0090276	0.00665417	0.817013	0.990972	0.913321	0.885689	561930	544929	0.993346	0.992597	0.928709	0.0587189	0.083532	0.00463199	0.00317487	0.866906	0.995368	0.941281	0.916468	403019	392395	0.996825	0.986385	0.818436	0.135521	0.222951	0.00912862	0.00500841	0.692671	0.990871	0.864479	0.777049	302515	271920	0.994992	0.985599	0.871563	0.0907587	0.163117	0.0100646	0.00517976	0.772363	0.989935	0.909241	0.836883	447256	411663	0.99482	/mnt/ssd2t/ukbiobank/bmx_combined_label/3138591_20252_2_0.nii.gz	/mnt/ssd2t/ukbiobank/bmx_nnunet_tissue_1k/output/3138591_20252_2_0.nii.gz
0.973026	0.982328	0.0270135	0.00814977	0.0268418	0.0852522	0.965269	0.973158	0.972986	0.99185	6864732	6997822	0.914748	0.98397	0.890013	0.114579	0.105346	0.00824062	0.00904899	0.801824	0.991759	0.885421	0.894654	658402	665268	0.990951	0.99043	0.914155	0.0535951	0.11597	0.00706472	0.00306206	0.841883	0.992935	0.946405	0.88403	523482	488981	0.996938	0.986329	0.852558	0.0880339	0.199584	0.010302	0.00401361	0.743007	0.989698	0.911966	0.800416	448478	393621	0.995986	0.985604	0.883619	0.0747071	0.154463	0.0106103	0.00471731	0.791503	0.98939	0.925293	0.845537	587013	536415	0.995283	/mnt/ssd2t/ukbiobank/bmx_combined_label/3138614_20252_2_0.nii.gz	/mnt/ssd2t/ukbiobank/bmx_nnunet_tissue_1k/output/3138614_20252_2_0.nii.gz
0.981254	0.988208	0.0163962	0.00714478	0.028062	0.062688	0.976691	0.971938	0.983604	0.992855	7416740	7486499	0.937312	0.985283	0.892876	0.11997	0.0938981	0.00683198	0.00896825	0.806482	0.993168	0.88003	0.906102	634571	653371	0.991032	0.991182	0.913241	0.0578408	0.113954	0.0062781	0.00300671	0.840335	0.993722	0.942159	0.886046	491048	461802	0.996993	0.987311	0.810236	0.1385	0.23527	0.00860445	0.00451488	0.681005	0.991396	0.8615	0.76473	332082	294780	0.995485	0.990998	0.913784	0.0651947	0.106313	0.00597991	0.00351447	0.841254	0.99402	0.934805	0.893687	500409	478398	0.996486	/mnt/ssd2t/ukbiobank/bmx_combined_label/3139256_20252_3_0.nii.gz	/mnt/ssd2t/ukbiobank/bmx_nnunet_tissue_1k/output/3139256_20252_3_0.nii.gz
0.978123	0.985625	0.0200256	0.00865896	0.0279173	0.062959	0.971657	0.972083	0.979974	0.991341	6567760	6643939	0.937041	0.98059	0.882882	0.079378	0.151886	0.0142334	0.00690366	0.790321	0.985767	0.920622	0.848114	748856	689876	0.993096	0.988259	0.916078	0.0920716	0.075625	0.00564057	0.00698222	0.845151	0.994359	0.907928	0.924375	601785	612686	0.993018	0.984322	0.799914	0.190596	0.209357	0.00863269	0.00768425	0.666547	0.991367	0.809404	0.790643	344096	336120	0.992316	0.988167	0.874256	0.103664	0.146762	0.00741601	0.00499849	0.776603	0.992584	0.896336	0.853238	418527	398403	0.995002	/mnt/ssd2t/ukbiobank/bmx_combined_label/3139320_20252_2_0.nii.gz	/mnt/ssd2t/ukbiobank/bmx_nnunet_tissue_1k/output/3139320_20252_2_0.nii.gz
0.976073	0.984069	0.0205151	0.0113046	0.0344078	0.0612754	0.968637	0.965592	0.979485	0.988695	6261629	6320510	0.938725	0.981681	0.891796	0.0818137	0.133119	0.012631	0.00736815	0.804722	0.987369	0.918186	0.866881	729563	688797	0.992632	0.989087	0.921464	0.0809045	0.0761551	0.00567243	0.006055	0.854366	0.994328	0.919095	0.923845	580552	583552	0.993945	0.984109	0.812435	0.163022	0.210709	0.00958166	0.00700897	0.684119	0.990418	0.836978	0.789291	365300	344487	0.992991	0.986659	0.873155	0.126546	0.127144	0.00705941	0.00702163	0.774867	0.992941	0.873454	0.872856	440704	440402	0.992978	/mnt/ssd2t/ukbiobank/bmx_combined_label/3140865_20252_2_0.nii.gz	/mnt/ssd2t/ukbiobank/bmx_nnunet_tissue_1k/output/3140865_20252_2_0.nii.gz
0.974763	0.983096	0.0236917	0.0100218	0.0299145	0.0688319	0.966754	0.970086	0.976308	0.989978	5569279	5647258	0.931168	0.984237	0.908929	0.0779342	0.103838	0.00996432	0.00728815	0.833062	0.990036	0.922066	0.896162	659451	640925	0.992712	0.991175	0.931765	0.0629795	0.0734316	0.00510363	0.00433173	0.872247	0.994896	0.93702	0.926568	488591	483141	0.995668	0.984103	0.830449	0.114136	0.218442	0.0113815	0.00527904	0.710058	0.988618	0.885864	0.781558	374251	330185	0.994721	0.987185	0.884418	0.104905	0.126008	0.00747855	0.00608779	0.792785	0.992521	0.895095	0.873992	421472	411535	0.993912	/mnt/ssd2t/ukbiobank/bmx_combined_label/3141311_20252_2_0.nii.gz	/mnt/ssd2t/ukbiobank/bmx_nnunet_tissue_1k/output/3141311_20252_2_0.nii.gz
0.974442	0.983478	0.0213048	0.0116928	0.040398	0.0718904	0.967492	0.959602	0.978695	0.988307	5464885	5518557	0.92811	0.975837	0.838725	0.202123	0.11602	0.00895128	0.0171345	0.722244	0.991049	0.797877	0.88398	504670	559131	0.982866	0.984812	0.869433	0.0440479	0.202725	0.0135762	0.00248783	0.769023	0.986424	0.955952	0.797275	450343	375591	0.997512	0.985794	0.789927	0.217969	0.202016	0.00700062	0.0077021	0.652793	0.992999	0.782031	0.797984	237650	242498	0.992298	0.986023	0.882876	0.0754085	0.155238	0.0102654	0.00458217	0.790311	0.989735	0.924591	0.844762	442772	404543	0.995418	/mnt/ssd2t/ukbiobank/bmx_combined_label/3142091_20252_2_0.nii.gz	/mnt/ssd2t/ukbiobank/bmx_nnunet_tissue_1k/output/3142091_20252_2_0.nii.gz
0.974931	0.983114	0.0219969	0.0117215	0.0340992	0.0627459	0.966789	0.965901	0.978003	0.988278	6136394	6200866	0.937254	0.984348	0.908148	0.0786103	0.104718	0.00988011	0.00722601	0.83175	0.99012	0.92139	0.895282	718224	697873	0.992774	0.990548	0.928047	0.0670247	0.0768303	0.00542763	0.00468864	0.865753	0.994572	0.932975	0.92317	548716	542949	0.995311	0.986136	0.825238	0.151925	0.196401	0.00832157	0.00611311	0.702472	0.991678	0.848075	0.803599	338516	320763	0.993887	0.984219	0.882504	0.100902	0.133489	0.00977449	0.00713951	0.789715	0.990226	0.899098	0.866511	568390	547789	0.99286	/mnt/ssd2t/ukbiobank/bmx_combined_label/3142494_20252_2_0.nii.gz	/mnt/ssd2t/ukbiobank/bmx_nnunet_tissue_1k/output/3142494_20252_2_0.nii.gz
0.982199	0.988338	0.0138133	0.0095012	0.0307745	0.0443094	0.976945	0.969226	0.986187	0.990499	5827582	5853063	0.955691	0.985561	0.913816	0.0799884	0.0922975	0.00848999	0.00726824	0.841308	0.99151	0.920012	0.907702	645326	636692	0.992732	0.990803	0.929828	0.0791874	0.0609774	0.00423727	0.00560379	0.868859	0.995763	0.920813	0.939023	496561	506381	0.994396	0.98742	0.843319	0.105187	0.20257	0.0089384	0.0041562	0.729086	0.991062	0.894813	0.79743	324880	289523	0.995844	0.991286	0.907963	0.102798	0.081014	0.00397974	0.00516633	0.83144	0.99602	0.897202	0.918986	357901	366591	0.994834	/mnt/ssd2t/ukbiobank/bmx_combined_label/3143664_20252_2_0.nii.gz	/mnt/ssd2t/ukbiobank/bmx_nnunet_tissue_1k/output/3143664_20252_2_0.nii.gz
0.977788	0.985551	0.0194718	0.0093744	0.0315226	0.0639367	0.971514	0.968477	0.980528	0.990626	6936339	7007769	0.936063	0.9821	0.879562	0.135288	0.105069	0.00830121	0.0110318	0.785016	0.991699	0.864712	0.894931	662469	685620	0.988968	0.988007	0.900325	0.0558123	0.139643	0.0093262	0.00341679	0.818719	0.990674	0.944188	0.860357	571033	520333	0.996583	0.986054	0.827324	0.142813	0.200528	0.00871949	0.00580878	0.705501	0.991281	0.857187	0.799472	379039	353518	0.994191	0.987882	0.892757	0.0909593	0.122953	0.00748666	0.00535509	0.806289	0.992513	0.909041	0.877047	521662	503302	0.994645	/mnt/ssd2t/ukbiobank/bmx_combined_label/3144052_20252_2_0.nii.gz	/mnt/ssd2t/ukbiobank/bmx_nnunet_tissue_1k/output/3144052_20252_2_0.nii.gz
0.978628	0.986308	0.0194286	0.00788703	0.0284697	0.0680648	0.972987	0.97153	0.980571	0.992113	6419650	6495211	0.931935	0.987116	0.916198	0.0472364	0.117665	0.0101416	0.00379456	0.845355	0.989858	0.952764	0.882335	660401	611584	0.996205	0.992721	0.938606	0.0908497	0.0299653	0.00183088	0.00589851	0.884315	0.998169	0.90915	0.970035	474582	506364	0.994101	0.987292	0.806053	0.147474	0.235615	0.00839987	0.00473144	0.675116	0.9916	0.852526	0.764385	285826	256275	0.995269	0.98895	0.890827	0.0772456	0.138964	0.00764985	0.00398255	0.803146	0.99235	0.922754	0.861036	433205	404230	0.996017	/mnt/ssd2t/ukbiobank/bmx_combined_label/3144278_20252_2_0.nii.gz	/mnt/ssd2t/ukbiobank/bmx_nnunet_tissue_1k/output/3144278_20252_2_0.nii.gz
0.973979	0.982696	0.0229333	0.0116089	0.0355971	0.0686955	0.965981	0.964403	0.977067	0.988391	5630956	5696220	0.931305	0.985205	0.904908	0.0975953	0.0925749	0.00778938	0.00825362	0.82633	0.992211	0.902405	0.907425	584359	587610	0.991746	0.989978	0.92019	0.0654116	0.0937719	0.00637192	0.00431883	0.852177	0.993628	0.934588	0.906228	480208	465636	0.995681	0.983167	0.802585	0.0821956	0.286933	0.0143015	0.00321874	0.670264	0.985699	0.917804	0.713067	361447	280818	0.996781	0.987708	0.905314	0.118735	0.0692879	0.00468744	0.00845122	0.827008	0.995313	0.881265	0.930712	475610	502296	0.991549	/mnt/ssd2t/ukbiobank/bmx_combined_label/3145252_20252_2_0.nii.gz	/mnt/ssd2t/ukbiobank/bmx_nnunet_tissue_1k/output/3145252_20252_2_0.nii.gz
0.982556	0.989121	0.0136929	0.00804901	0.0328276	0.0548849	0.978476	0.967172	0.986307	0.991951	6756733	6795397	0.945115	0.981429	0.860537	0.195145	0.0755042	0.00503796	0.0148095	0.755213	0.994962	0.804855	0.924496	523812	601676	0.98519	0.986742	0.870398	0.0379411	0.205316	0.0120606	0.00185998	0.770535	0.987939	0.962059	0.794684	473513	391133	0.99814	0.988158	0.857707	0.103302	0.178034	0.0080511	0.00429842	0.750864	0.991949	0.896698	0.821966	367008	336421	0.995702	0.991146	0.886347	0.108834	0.118421	0.00482471	0.00438834	0.795891	0.995175	0.891166	0.881579	331014	327453	0.995612	/mnt/ssd2t/ukbiobank/bmx_combined_label/3146598_20252_2_0.nii.gz	/mnt/ssd2t/ukbiobank/bmx_nnunet_tissue_1k/output/3146598_20252_2_0.nii.gz
0.978491	0.985634	0.0219511	0.00666329	0.0201494	0.0643738	0.971674	0.979851	0.978049	0.993337	4917993	4994866	0.935626	0.974743	0.850903	0.208208	0.0804493	0.00693674	0.0205633	0.740497	0.993063	0.791792	0.919551	518948	602682	0.979437	0.980934	0.848128	0.0338365	0.244207	0.018205	0.00200574	0.736304	0.981795	0.966164	0.755793	466395	364843	0.997994	0.985283	0.848843	0.0969615	0.199216	0.0107728	0.0046782	0.737382	0.989227	0.903039	0.800784	341664	302976	0.995322	0.989459	0.904666	0.0694452	0.119822	0.00719495	0.00395709	0.825926	0.992805	0.930555	0.880178	376216	355849	0.996043	/mnt/ssd2t/ukbiobank/bmx_combined_label/3149729_20252_2_0.nii.gz	/mnt/ssd2t/ukbiobank/bmx_nnunet_tissue_1k/output/3149729_20252_2_0.nii.gz
0.976697	0.98475	0.0235614	0.00679688	0.0224341	0.0748606	0.969957	0.977566	0.976439	0.993203	5744988	5843624	0.925139	0.982449	0.883066	0.130621	0.102808	0.00822044	0.010751	0.790617	0.99178	0.869379	0.897192	560200	578122	0.989249	0.988184	0.905229	0.0561439	0.130361	0.00899709	0.00358965	0.826866	0.991003	0.943856	0.869639	492140	453442	0.99641	0.984234	0.828208	0.099916	0.233037	0.0120561	0.00443858	0.706788	0.987944	0.900084	0.766963	375799	320219	0.995561	0.988983	0.89554	0.0787993	0.128729	0.00735414	0.00427094	0.81084	0.992646	0.921201	0.871271	411065	388785	0.995729	/mnt/ssd2t/ukbiobank/bmx_combined_label/3149770_20252_2_0.nii.gz	/mnt/ssd2t/ukbiobank/bmx_nnunet_tissue_1k/output/3149770_20252_2_0.nii.gz
0.975546	0.98498	0.0214018	0.00855412	0.0383003	0.0916928	0.970405	0.9617	0.978598	0.991446	10464663	10602050	0.908307	0.982904	0.849116	0.149064	0.152695	0.00918847	0.00893397	0.737795	0.990812	0.850936	0.847305	734606	731471	0.991066	0.989686	0.894656	0.0526694	0.152469	0.00826054	0.00256759	0.809392	0.991739	0.947331	0.847531	668622	598184	0.997432	0.98778	0.832474	0.115049	0.214128	0.00856647	0.00410575	0.713024	0.991434	0.884951	0.785872	499892	443924	0.995894	0.988708	0.871278	0.122657	0.134703	0.00622029	0.00558985	0.771916	0.99378	0.877343	0.865297	571481	563635	0.99441	/mnt/ssd2t/ukbiobank/bmx_combined_label/3151718_20252_2_0.nii.gz	/mnt/ssd2t/ukbiobank/bmx_nnunet_tissue_1k/output/3151718_20252_2_0.nii.gz
0.972379	0.981689	0.0265764	0.00990387	0.0309383	0.0801544	0.964037	0.969062	0.973424	0.990096	5542986	5637925	0.919846	0.980432	0.877239	0.12086	0.124654	0.0108166	0.010446	0.781323	0.989183	0.87914	0.875346	592039	589484	0.989554	0.988618	0.911268	0.0550581	0.120088	0.00850277	0.00364785	0.837	0.991497	0.944942	0.879912	492363	458479	0.996352	0.981779	0.818951	0.116204	0.23703	0.0134288	0.00572778	0.693409	0.986571	0.883796	0.76297	400359	345625	0.994272	0.987091	0.874988	0.120686	0.129297	0.00707174	0.00653965	0.777758	0.992928	0.879314	0.870703	384581	380815	0.99346	/mnt/ssd2t/ukbiobank/bmx_combined_label/3152330_20252_2_0.nii.gz	/mnt/ssd2t/ukbiobank/bmx_nnunet_tissue_1k/output/3152330_20252_2_0.nii.gz
0.977744	0.985724	0.0181769	0.0103437	0.0369375	0.0636156	0.97185	0.963062	0.981823	0.989656	7329323	7387798	0.936384	0.985058	0.891543	0.121341	0.0951892	0.00694636	0.00909859	0.80431	0.993054	0.878659	0.904811	640745	659816	0.990901	0.991924	0.924952	0.0513633	0.0975797	0.00567962	0.00285204	0.860381	0.99432	0.948637	0.90242	520641	495276	0.997148	0.988074	0.853011	0.106392	0.184058	0.00812075	0.00430261	0.743696	0.991879	0.893608	0.815942	400380	365582	0.995697	0.987441	0.890314	0.0951343	0.123777	0.00763004	0.00568985	0.802311	0.99237	0.904866	0.876223	549147	531764	0.99431	/mnt/ssd2t/ukbiobank/bmx_combined_label/3152848_20252_2_0.nii.gz	/mnt/ssd2t/ukbiobank/bmx_nnunet_tissue_1k/output/3152848_20252_2_0.nii.gz
0.974636	0.9837	0.0247637	0.00768755	0.0275551	0.0849832	0.967923	0.972445	0.975236	0.992312	7787008	7923357	0.915017	0.981872	0.86653	0.155264	0.110522	0.00785966	0.0115826	0.764493	0.99214	0.844736	0.889478	667940	703318	0.988417	0.988054	0.888949	0.0407041	0.171785	0.0104374	0.00215305	0.800098	0.989563	0.959296	0.828215	582833	503193	0.997847	0.987505	0.800392	0.15384	0.240678	0.00818255	0.00470994	0.667212	0.991817	0.84616	0.759322	333076	298894	0.99529	0.984439	0.887145	0.0743511	0.148283	0.0114016	0.00529279	0.797179	0.988598	0.925649	0.851717	724983	667078	0.994707	/mnt/ssd2t/ukbiobank/bmx_combined_label/3153122_20252_2_0.nii.gz	/mnt/ssd2t/ukbiobank/bmx_nnunet_tissue_1k/output/3153122_20252_2_0.nii.gz
0.980545	0.987167	0.0148287	0.0108289	0.0340718	0.0462551	0.974659	0.965928	0.985171	0.989171	5201997	5223117	0.953745	0.984066	0.913371	0.0745099	0.0984349	0.0100865	0.00745728	0.840555	0.989914	0.92549	0.901565	640667	624105	0.992543	0.991523	0.937757	0.0621099	0.0623763	0.00455849	0.00453783	0.882808	0.995442	0.93789	0.937624	468319	468186	0.995462	0.985832	0.802284	0.210916	0.184067	0.00672991	0.00796405	0.669845	0.99327	0.789084	0.815933	242260	250503	0.992036	0.990163	0.89326	0.0885203	0.124245	0.00611598	0.00419472	0.807109	0.993884	0.91148	0.875755	323207	310539	0.995805	/mnt/ssd2t/ukbiobank/bmx_combined_label/3153397_20252_2_0.nii.gz	/mnt/ssd2t/ukbiobank/bmx_nnunet_tissue_1k/output/3153397_20252_2_0.nii.gz
0.983036	0.989454	0.0135816	0.00749091	0.0310917	0.0553024	0.979129	0.968908	0.986418	0.992509	6532314	6572648	0.944698	0.987143	0.914188	0.0481725	0.120588	0.0101193	0.0037589	0.841939	0.989881	0.951827	0.879412	634432	586164	0.996241	0.993525	0.942527	0.0673455	0.0473898	0.0028007	0.00406009	0.891301	0.997199	0.932655	0.95261	454043	463758	0.99594	0.987484	0.762483	0.25177	0.222709	0.00591505	0.00693946	0.61614	0.994085	0.74823	0.777291	210557	218735	0.993061	0.991013	0.881969	0.10364	0.131968	0.00530358	0.00403864	0.788859	0.994696	0.89636	0.868032	315130	305171	0.995961	/mnt/ssd2t/ukbiobank/bmx_combined_label/3156133_20252_2_0.nii.gz	/mnt/ssd2t/ukbiobank/bmx_nnunet_tissue_1k/output/3156133_20252_2_0.nii.gz
0.981321	0.988137	0.0145237	0.00918757	0.0342572	0.0533693	0.976553	0.965743	0.985476	0.990812	8004833	8048177	0.946631	0.985642	0.903918	0.069267	0.121395	0.0100616	0.00544481	0.824681	0.989938	0.930733	0.878605	783681	739789	0.994555	0.991507	0.930172	0.0710726	0.0685808	0.00443537	0.00460806	0.869459	0.995565	0.928927	0.931419	619197	620858	0.995392	0.987856	0.798158	0.212684	0.190697	0.00583563	0.00668452	0.664113	0.994164	0.787316	0.809303	302470	310917	0.993315	0.989303	0.886415	0.10467	0.122324	0.00610181	0.00512328	0.796001	0.993898	0.89533	0.877676	484842	475282	0.994877	/mnt/ssd2t/ukbiobank/bmx_combined_label/3157400_20252_3_0.nii.gz	/mnt/ssd2t/ukbiobank/bmx_nnunet_tissue_1k/output/3157400_20252_3_0.nii.gz
0.96944	0.979131	0.0219083	0.0198284	0.0543064	0.0597824	0.959114	0.945694	0.978092	0.980172	5229173	5240293	0.940218	0.980607	0.893458	0.136831	0.0740496	0.00717923	0.0141313	0.807433	0.992821	0.863169	0.92595	627863	673530	0.985869	0.987376	0.905322	0.0458892	0.13872	0.0103773	0.00312158	0.827021	0.989623	0.954111	0.86128	501009	452263	0.996878	0.985471	0.839131	0.134415	0.185754	0.00904064	0.00617178	0.722847	0.990959	0.865585	0.814246	332735	313000	0.993828	0.979881	0.845211	0.165293	0.144018	0.00989267	0.0116232	0.731918	0.990107	0.834707	0.855982	458791	470485	0.988377	/mnt/ssd2t/ukbiobank/bmx_combined_label/3159946_20252_2_0.nii.gz	/mnt/ssd2t/ukbiobank/bmx_nnunet_tissue_1k/output/3159946_20252_2_0.nii.gz
0.981649	0.988635	0.0143071	0.00840518	0.0355637	0.0593934	0.977526	0.964436	0.985693	0.991595	6886588	6927822	0.940607	0.986931	0.906453	0.0897355	0.0973269	0.00733755	0.00671303	0.828911	0.992662	0.910265	0.902673	600132	595127	0.993287	0.99338	0.935761	0.0741463	0.0541178	0.00291016	0.0040687	0.879277	0.99709	0.925854	0.945882	436104	445538	0.995931	0.988221	0.806	0.167295	0.219044	0.00707055	0.00507471	0.675042	0.992929	0.832705	0.780956	268046	251388	0.994925	0.991161	0.891987	0.0694592	0.143499	0.00636397	0.00284536	0.805033	0.993636	0.930541	0.856501	364540	335535	0.997155	/mnt/ssd2t/ukbiobank/bmx_combined_label/3160602_20252_2_0.nii.gz	/mnt/ssd2t/ukbiobank/bmx_nnunet_tissue_1k/output/3160602_20252_2_0.nii.gz
0.971929	0.981446	0.0253924	0.0116196	0.0366347	0.077726	0.963567	0.963365	0.974608	0.98838	5827030	5909375	0.922274	0.985754	0.912019	0.0665597	0.108441	0.00975234	0.00574047	0.838268	0.990248	0.93344	0.891559	642471	613645	0.99426	0.992219	0.935479	0.0731373	0.0557427	0.00354569	0.00473379	0.87878	0.996454	0.926863	0.944257	463415	472112	0.995266	0.987776	0.76469	0.186338	0.278723	0.00786726	0.00467739	0.619026	0.992133	0.813662	0.721277	213621	189366	0.995323	0.983866	0.8943	0.0760797	0.133479	0.0113522	0.00610072	0.80881	0.988648	0.92392	0.866521	611031	573070	0.993899	/mnt/ssd2t/ukbiobank/bmx_combined_label/3161109_20252_2_0.nii.gz	/mnt/ssd2t/ukbiobank/bmx_nnunet_tissue_1k/output/3161109_20252_2_0.nii.gz
0.97893	0.986373	0.0171773	0.0100504	0.0345505	0.0580322	0.973113	0.96545	0.982823	0.98995	5488027	5527823	0.941968	0.985486	0.91152	0.0700621	0.106182	0.00965763	0.00614657	0.837425	0.990342	0.929938	0.893818	595880	572735	0.993853	0.9934	0.945564	0.0732845	0.0348052	0.00220331	0.00481918	0.896748	0.997797	0.926715	0.965195	423098	440666	0.995181	0.986828	0.792864	0.203786	0.210458	0.0069393	0.00666486	0.656814	0.993061	0.796214	0.789542	227466	225560	0.993335	0.989111	0.896183	0.0633113	0.140966	0.00811966	0.00336047	0.811894	0.99188	0.936689	0.859034	389769	357456	0.99664	/mnt/ssd2t/ukbiobank/bmx_combined_label/3161407_20252_2_0.nii.gz	/mnt/ssd2t/ukbiobank/bmx_nnunet_tissue_1k/output/3161407_20252_2_0.nii.gz
0.977379	0.984942	0.0203877	0.0096702	0.0295104	0.0608652	0.970331	0.97049	0.979612	0.99033	5132572	5188725	0.939135	0.985389	0.914887	0.0883699	0.0818322	0.00765832	0.00832388	0.843126	0.992342	0.91163	0.918168	587605	591819	0.991676	0.990774	0.92675	0.0484768	0.0967655	0.00666148	0.00317896	0.863499	0.993339	0.951523	0.903234	443970	421439	0.996821	0.986885	0.823621	0.134453	0.21443	0.0086649	0.00494957	0.700133	0.991335	0.865547	0.78557	267812	243066	0.99505	0.986773	0.894845	0.0913925	0.118507	0.00806557	0.00604684	0.809701	0.991934	0.908607	0.881493	438650	425560	0.993953	/mnt/ssd2t/ukbiobank/bmx_combined_label/3162238_20252_3_0.nii.gz	/mnt/ssd2t/ukbiobank/bmx_nnunet_tissue_1k/output/3162238_20252_3_0.nii.gz
0.978312	0.986038	0.0163029	0.0116091	0.0406195	0.0563738	0.972461	0.95938	0.983697	0.988391	7802679	7839910	0.943626	0.985897	0.905927	0.0680464	0.118685	0.00986345	0.00537205	0.828032	0.990137	0.931954	0.881315	775894	733735	0.994628	0.991402	0.928672	0.0882453	0.0537706	0.00338858	0.00575769	0.866842	0.996611	0.911755	0.946229	595641	618163	0.994242	0.98756	0.810332	0.189935	0.189401	0.00641989	0.00644213	0.681141	0.99358	0.810065	0.810599	330131	330349	0.993558	0.987397	0.886006	0.0995887	0.127946	0.00759943	0.00573959	0.795342	0.992401	0.900411	0.872054	565575	547763	0.99426	/mnt/ssd2t/ukbiobank/bmx_combined_label/3164579_20252_2_0.nii.gz	/mnt/ssd2t/ukbiobank/bmx_nnunet_tissue_1k/output/3164579_20252_2_0.nii.gz
0.976651	0.984972	0.0231661	0.00675394	0.024011	0.0790218	0.970388	0.975989	0.976834	0.993246	6889314	7005064	0.920978	0.983353	0.888776	0.102103	0.120161	0.00981057	0.00818206	0.799818	0.990189	0.897897	0.879839	676062	662466	0.991818	0.990465	0.917978	0.0606539	0.102439	0.00645622	0.00366292	0.848391	0.993544	0.939346	0.897561	531612	507964	0.996337	0.985265	0.830153	0.127521	0.208257	0.00987985	0.00551406	0.709625	0.99012	0.872479	0.791743	406748	369109	0.994486	0.987592	0.867504	0.0879941	0.172857	0.00888479	0.00412172	0.76601	0.991115	0.912006	0.827143	439189	398322	0.995878	/mnt/ssd2t/ukbiobank/bmx_combined_label/3165034_20252_2_0.nii.gz	/mnt/ssd2t/ukbiobank/bmx_nnunet_tissue_1k/output/3165034_20252_2_0.nii.gz
0.975837	0.984279	0.0204682	0.0109271	0.0366873	0.0671932	0.969045	0.963313	0.979532	0.989073	5958134	6016169	0.932807	0.984184	0.892862	0.128988	0.0841641	0.00655231	0.0105165	0.806459	0.993448	0.871012	0.915836	560631	589482	0.989483	0.990942	0.91836	0.0557962	0.106106	0.00639205	0.00319243	0.849045	0.993608	0.944204	0.893894	444009	420351	0.996808	0.986577	0.849393	0.104476	0.192219	0.00940445	0.00463296	0.738212	0.990596	0.895524	0.807781	365058	329290	0.995367	0.986463	0.882611	0.0895611	0.143567	0.00903581	0.00532231	0.789887	0.990964	0.910439	0.856433	462928	435468	0.994678	/mnt/ssd2t/ukbiobank/bmx_combined_label/3165129_20252_2_0.nii.gz	/mnt/ssd2t/ukbiobank/bmx_nnunet_tissue_1k/output/3165129_20252_2_0.nii.gz
0.97803	0.985829	0.0208561	0.0073939	0.0259308	0.0707383	0.972054	0.974069	0.979144	0.992606	6272334	6358572	0.929262	0.984534	0.901428	0.07596	0.120103	0.0104526	0.00632131	0.820546	0.989547	0.92404	0.879897	654779	623499	0.993679	0.992186	0.932978	0.0597295	0.0742016	0.00462702	0.00367077	0.874376	0.995373	0.940271	0.925798	478642	471275	0.996329	0.984851	0.809083	0.154788	0.224084	0.00963631	0.00613225	0.679378	0.990364	0.845212	0.775916	337043	309410	0.993868	0.989242	0.888854	0.0880657	0.133087	0.00693079	0.00437103	0.799943	0.993069	0.911934	0.866913	404262	384304	0.995629	/mnt/ssd2t/ukbiobank/bmx_combined_label/3166941_20252_2_0.nii.gz	/mnt/ssd2t/ukbiobank/bmx_nnunet_tissue_1k/output/3166941_20252_2_0.nii.gz
0.970162	0.980168	0.0308771	0.00853315	0.0265326	0.0916511	0.961106	0.973467	0.969123	0.991467	6353104	6499580	0.908349	0.973339	0.81946	0.208848	0.15013	0.0115735	0.0171967	0.69414	0.988426	0.791152	0.84987	608200	653340	0.982803	0.982648	0.850135	0.0300103	0.243357	0.0166753	0.00162862	0.739335	0.983325	0.96999	0.756643	555669	433451	0.998371	0.98128	0.797763	0.157672	0.242324	0.0123503	0.00726549	0.663565	0.98765	0.842328	0.757676	416306	374468	0.992735	0.985584	0.896638	0.0821309	0.123633	0.00946596	0.00602487	0.812642	0.990534	0.917869	0.876367	609521	581961	0.993975	/mnt/ssd2t/ukbiobank/bmx_combined_label/3167277_20252_2_0.nii.gz	/mnt/ssd2t/ukbiobank/bmx_nnunet_tissue_1k/output/3167277_20252_2_0.nii.gz
0.972102	0.981062	0.0257908	0.0119888	0.0339482	0.0712089	0.962827	0.966052	0.974209	0.988011	4896160	4965526	0.928791	0.981338	0.896472	0.0949717	0.111924	0.0111814	0.00932757	0.812369	0.988819	0.905028	0.888076	609092	597683	0.990672	0.989961	0.927829	0.0540742	0.0895878	0.0068153	0.00397054	0.865375	0.993185	0.945926	0.910412	474540	456724	0.996029	0.982999	0.829163	0.14467	0.195451	0.0105308	0.00735551	0.708179	0.989469	0.85533	0.804549	343303	322921	0.992644	0.98447	0.856248	0.119703	0.166523	0.00975334	0.00665892	0.74863	0.990247	0.880297	0.833477	371505	351746	0.993341	/mnt/ssd2t/ukbiobank/bmx_combined_label/3167375_20252_2_0.nii.gz	/mnt/ssd2t/ukbiobank/bmx_nnunet_tissue_1k/output/3167375_20252_2_0.nii.gz
0.978689	0.986172	0.0161943	0.0114512	0.0386741	0.0540761	0.97272	0.961326	0.983806	0.988549	5398483	5424510	0.945924	0.98466	0.904833	0.115804	0.0735436	0.00630939	0.0103673	0.826205	0.993691	0.884196	0.926456	552815	579237	0.989633	0.990389	0.920396	0.0490733	0.108236	0.00716253	0.00305799	0.852531	0.992837	0.950927	0.891764	437591	410366	0.996942	0.986446	0.843779	0.116262	0.192723	0.00911636	0.00504436	0.729773	0.990884	0.883738	0.807277	318447	290895	0.994956	0.988122	0.868336	0.134843	0.128462	0.00604727	0.00639225	0.767308	0.993953	0.865157	0.871538	315634	317962	0.993608	/mnt/ssd2t/ukbiobank/bmx_combined_label/3167552_20252_2_0.nii.gz	/mnt/ssd2t/ukbiobank/bmx_nnunet_tissue_1k/output/3167552_20252_2_0.nii.gz
0.978389	0.985513	0.0201342	0.00877336	0.0260444	0.0584513	0.971441	0.973956	0.979866	0.991227	4682129	4736415	0.941549	0.984033	0.911641	0.0949764	0.0816433	0.00805629	0.00949622	0.83763	0.991944	0.905024	0.918357	566305	574648	0.990504	0.990948	0.9291	0.0445406	0.0958445	0.00670311	0.0029589	0.867588	0.993297	0.955459	0.904155	414150	391912	0.997041	0.985096	0.831283	0.117362	0.214425	0.0104569	0.0051215	0.711278	0.989543	0.882638	0.785575	295092	262641	0.994879	0.989506	0.905888	0.0837782	0.104215	0.00621847	0.00489402	0.827967	0.993782	0.916222	0.895785	355966	348026	0.995106	/mnt/ssd2t/ukbiobank/bmx_combined_label/3167633_20252_2_0.nii.gz	/mnt/ssd2t/ukbiobank/bmx_nnunet_tissue_1k/output/3167633_20252_2_0.nii.gz
0.978182	0.985175	0.0190114	0.010602	0.0297657	0.052568	0.970784	0.970234	0.980989	0.989398	4743362	4784024	0.947432	0.984618	0.915989	0.0738496	0.0939512	0.00956112	0.00736861	0.845	0.990439	0.92615	0.906049	599141	586137	0.992631	0.992075	0.941389	0.0628718	0.0543106	0.00392136	0.00457795	0.889269	0.996079	0.937128	0.945689	435661	439641	0.995422	0.985694	0.817814	0.165744	0.197993	0.00824438	0.00664544	0.691781	0.991756	0.834256	0.802007	259181	249162	0.993355	0.988378	0.911567	0.0646644	0.111024	0.00799246	0.0044402	0.837503	0.992008	0.935336	0.888976	436175	414556	0.99556	/mnt/ssd2t/ukbiobank/bmx_combined_label/3167698_20252_3_0.nii.gz	/mnt/ssd2t/ukbiobank/bmx_nnunet_tissue_1k/output/3167698_20252_3_0.nii.gz
0.972634	0.981413	0.028434	0.00853739	0.024268	0.0779431	0.963505	0.975732	0.971566	0.991463	6669601	6806187	0.922057	0.980458	0.871672	0.123788	0.132822	0.0109988	0.0101537	0.772534	0.989001	0.876212	0.867178	700499	693276	0.989846	0.988521	0.910455	0.0532546	0.123156	0.0087352	0.00351676	0.835628	0.991265	0.946745	0.876844	609153	564177	0.996483	0.983077	0.84128	0.125568	0.18945	0.0110496	0.00681777	0.726043	0.98895	0.874432	0.81055	506440	469442	0.993182	0.985728	0.898444	0.0671891	0.13348	0.010431	0.00490473	0.815614	0.989569	0.932811	0.86652	666835	619446	0.995095	/mnt/ssd2t/ukbiobank/bmx_combined_label/3168634_20252_2_0.nii.gz	/mnt/ssd2t/ukbiobank/bmx_nnunet_tissue_1k/output/3168634_20252_2_0.nii.gz
0.973763	0.982435	0.022366	0.0127157	0.0378854	0.0653725	0.965477	0.962115	0.977634	0.987284	6000205	6059433	0.934627	0.977571	0.870943	0.170907	0.0827585	0.00751419	0.0170034	0.771389	0.992486	0.829093	0.917242	666119	736940	0.982997	0.983932	0.880114	0.0442383	0.184438	0.0142156	0.0029428	0.785896	0.985784	0.955762	0.815562	583856	498211	0.997057	0.985683	0.843855	0.115103	0.193548	0.00970912	0.00528569	0.729887	0.990291	0.884897	0.806452	387284	352952	0.994714	0.98409	0.85093	0.139006	0.158902	0.00905638	0.00774956	0.740538	0.990944	0.860994	0.841098	435860	425788	0.99225	/mnt/ssd2t/ukbiobank/bmx_combined_label/3169070_20252_2_0.nii.gz	/mnt/ssd2t/ukbiobank/bmx_nnunet_tissue_1k/output/3169070_20252_2_0.nii.gz
0.976496	0.984206	0.0208359	0.0106991	0.0314201	0.0599984	0.968904	0.96858	0.979164	0.989301	6729003	6798665	0.940002	0.982293	0.895873	0.0697286	0.136072	0.0130676	0.00626167	0.811386	0.986932	0.930271	0.863928	801472	744314	0.993738	0.990652	0.934996	0.0797802	0.0497464	0.00379699	0.00627249	0.877926	0.996203	0.92022	0.950254	643122	664112	0.993728	0.98412	0.808046	0.195724	0.188149	0.0080822	0.00848337	0.677916	0.991918	0.804276	0.811851	374246	377771	0.991517	0.987253	0.88936	0.0780519	0.141003	0.00890474	0.00461251	0.800763	0.991095	0.921948	0.858997	542157	505138	0.995387	/mnt/ssd2t/ukbiobank/bmx_combined_label/3169417_20252_2_0.nii.gz	/mnt/ssd2t/ukbiobank/bmx_nnunet_tissue_1k/output/3169417_20252_2_0.nii.gz
0.978772	0.986324	0.0168623	0.0104694	0.036582	0.0579856	0.973017	0.963418	0.983138	0.989531	6196358	6236650	0.942014	0.987173	0.909176	0.100604	0.0808287	0.00607984	0.00772097	0.833476	0.99392	0.899396	0.919171	559492	571794	0.992279	0.992054	0.927841	0.0547894	0.0889019	0.00526931	0.00313694	0.865395	0.994731	0.945211	0.911098	449102	432894	0.996863	0.98753	0.822375	0.152219	0.201553	0.00754377	0.00537745	0.698333	0.992456	0.847781	0.798447	289591	272739	0.994623	0.988198	0.90653	0.0756153	0.110647	0.00759002	0.00500337	0.82904	0.99241	0.924385	0.889353	515439	495905	0.994997	/mnt/ssd2t/ukbiobank/bmx_combined_label/3170017_20252_2_0.nii.gz	/mnt/ssd2t/ukbiobank/bmx_nnunet_tissue_1k/output/3170017_20252_2_0.nii.gz
0.969786	0.979848	0.0226457	0.0176455	0.0531086	0.0674679	0.960492	0.946891	0.977354	0.982355	5700673	5729838	0.932532	0.984088	0.90813	0.066062	0.11629	0.0113006	0.00610632	0.83172	0.988699	0.933938	0.88371	678477	641988	0.993894	0.991895	0.94146	0.0684441	0.0484237	0.00356603	0.00514057	0.889394	0.996434	0.931556	0.951576	522162	533384	0.994859	0.984449	0.803546	0.19983	0.19305	0.0079235	0.0082684	0.671606	0.992076	0.80017	0.80695	300477	303023	0.991732	0.980722	0.824567	0.169042	0.181727	0.0106419	0.0097566	0.7015	0.989358	0.830958	0.818273	422111	415667	0.990243	/mnt/ssd2t/ukbiobank/bmx_combined_label/3170772_20252_2_0.nii.gz	/mnt/ssd2t/ukbiobank/bmx_nnunet_tissue_1k/output/3170772_20252_2_0.nii.gz
0.981582	0.988143	0.0161147	0.00756316	0.0265814	0.0554355	0.976563	0.973419	0.983885	0.992437	5850464	5901314	0.944564	0.987402	0.912271	0.0691453	0.105584	0.00831803	0.00525027	0.838694	0.991682	0.930855	0.894416	554106	532415	0.99475	0.99284	0.938449	0.0745456	0.0481857	0.00293665	0.00466445	0.884036	0.997063	0.925454	0.951814	433905	446264	0.995336	0.987238	0.823768	0.139388	0.21005	0.00821596	0.00502057	0.700345	0.991784	0.860612	0.78995	285680	262224	0.994979	0.990766	0.919277	0.0611303	0.0995156	0.00615551	0.0036358	0.850612	0.993844	0.93887	0.900484	441780	423718	0.996364	/mnt/ssd2t/ukbiobank/bmx_combined_label/3171479_20252_2_0.nii.gz	/mnt/ssd2t/ukbiobank/bmx_nnunet_tissue_1k/output/3171479_20252_2_0.nii.gz
0.981019	0.988682	0.0154052	0.00719774	0.0380275	0.0786059	0.977616	0.961973	0.984595	0.992802	10367287	10453707	0.921394	0.985649	0.850651	0.166063	0.131952	0.00653288	0.00854065	0.740115	0.993467	0.833937	0.868048	584582	608493	0.991459	0.990905	0.877727	0.0460392	0.187224	0.00778575	0.00164131	0.782098	0.992214	0.953961	0.812776	498655	424855	0.998359	0.989608	0.816039	0.145981	0.218708	0.00663079	0.00405943	0.689245	0.993369	0.854019	0.781292	366270	335079	0.995941	0.989533	0.891073	0.104921	0.112898	0.00572223	0.00527292	0.803545	0.994278	0.895079	0.887102	599206	593866	0.994727	/mnt/ssd2t/ukbiobank/bmx_combined_label/3172220_20252_2_0.nii.gz	/mnt/ssd2t/ukbiobank/bmx_nnunet_tissue_1k/output/3172220_20252_2_0.nii.gz
0.969231	0.979625	0.0256126	0.0150799	0.0470189	0.078091	0.960065	0.952981	0.974387	0.98492	6612394	6683871	0.921909	0.98406	0.899106	0.0982928	0.10348	0.00889907	0.00840847	0.816705	0.991101	0.901707	0.89652	697533	693520	0.991592	0.990853	0.927106	0.0611268	0.0843707	0.00571407	0.00404415	0.864116	0.994286	0.938873	0.915629	559353	545505	0.995956	0.985979	0.80613	0.205854	0.181518	0.00671103	0.0078351	0.675225	0.993289	0.794146	0.818482	313572	323181	0.992165	0.979197	0.844812	0.10737	0.198142	0.0149396	0.0073285	0.73132	0.98506	0.89263	0.801858	621740	558515	0.992672	/mnt/ssd2t/ukbiobank/bmx_combined_label/3172338_20252_2_0.nii.gz	/mnt/ssd2t/ukbiobank/bmx_nnunet_tissue_1k/output/3172338_20252_2_0.nii.gz
0.980526	0.987423	0.0166681	0.00845183	0.0292736	0.0565763	0.975158	0.970726	0.983332	0.991548	6041769	6092251	0.943424	0.986602	0.914639	0.0631033	0.106586	0.00927374	0.00525682	0.842704	0.990726	0.936897	0.893414	629602	600381	0.994743	0.992013	0.935247	0.0825658	0.0462356	0.00298383	0.0055253	0.878369	0.997016	0.917434	0.953764	473942	492710	0.994475	0.986684	0.830338	0.139219	0.198026	0.00836251	0.00549333	0.709895	0.991637	0.860781	0.801974	318408	296655	0.994507	0.989874	0.890926	0.0861168	0.130907	0.00652433	0.00409166	0.803306	0.993476	0.913883	0.869093	372899	354623	0.995908	/mnt/ssd2t/ukbiobank/bmx_combined_label/3172604_20252_2_0.nii.gz	/mnt/ssd2t/ukbiobank/bmx_nnunet_tissue_1k/output/3172604_20252_2_0.nii.gz
0.978917	0.986544	0.0172764	0.00960537	0.0351039	0.0618666	0.973446	0.964896	0.982724	0.990395	6354048	6403647	0.938133	0.977541	0.843837	0.180998	0.129775	0.009773	0.014415	0.729859	0.990227	0.819002	0.870225	567742	603250	0.985585	0.985676	0.889141	0.044164	0.168854	0.0124164	0.00285123	0.800408	0.987584	0.955836	0.831146	562746	489335	0.997149	0.985158	0.806273	0.193414	0.19404	0.00773194	0.00770128	0.675425	0.992268	0.806586	0.80596	312024	311782	0.992299	0.990107	0.88154	0.103357	0.133063	0.00589177	0.00443131	0.788173	0.994108	0.896643	0.866937	345724	334270	0.995569	/mnt/ssd2t/ukbiobank/bmx_combined_label/3172662_20252_2_0.nii.gz	/mnt/ssd2t/ukbiobank/bmx_nnunet_tissue_1k/output/3172662_20252_2_0.nii.gz
0.976998	0.984804	0.018051	0.0123252	0.0385952	0.0558353	0.970062	0.961405	0.981949	0.987675	6783265	6822819	0.944165	0.984748	0.911883	0.0705723	0.105011	0.0101192	0.00657206	0.838038	0.989881	0.929428	0.894989	792659	763288	0.993428	0.991514	0.934393	0.0781203	0.0527486	0.00360129	0.00546999	0.876865	0.996399	0.92188	0.947251	573475	589258	0.99453	0.986501	0.827158	0.147201	0.196986	0.00823536	0.0058089	0.705259	0.991765	0.852799	0.803014	361568	340460	0.994191	0.986837	0.875614	0.119891	0.128835	0.00723242	0.00666575	0.778749	0.992768	0.880109	0.871165	478055	473197	0.993334	/mnt/ssd2t/ukbiobank/bmx_combined_label/3172969_20252_2_0.nii.gz	/mnt/ssd2t/ukbiobank/bmx_nnunet_tissue_1k/output/3172969_20252_2_0.nii.gz
0.97952	0.986693	0.01681	0.00977943	0.0329242	0.0556585	0.973735	0.967076	0.98319	0.990221	7052966	7103400	0.944342	0.984575	0.890979	0.0962789	0.121408	0.00936272	0.00723386	0.803393	0.990637	0.903721	0.878592	659881	641532	0.992766	0.989698	0.913846	0.0815243	0.0907382	0.0057975	0.00515985	0.841359	0.994202	0.918476	0.909262	552744	547199	0.99484	0.988335	0.827312	0.162915	0.182235	0.00644204	0.00563078	0.705484	0.993558	0.837085	0.817765	314309	307055	0.994369	0.987332	0.904302	0.0811433	0.109798	0.00789645	0.00566638	0.825321	0.992104	0.918857	0.890202	618436	599150	0.994334	/mnt/ssd2t/ukbiobank/bmx_combined_label/3173185_20252_2_0.nii.gz	/mnt/ssd2t/ukbiobank/bmx_nnunet_tissue_1k/output/3173185_20252_2_0.nii.gz
0.972522	0.981826	0.0245309	0.0117347	0.0368558	0.0749679	0.9643	0.963144	0.975469	0.988265	7426464	7523885	0.925032	0.983822	0.885984	0.0951636	0.1321	0.0102814	0.00712692	0.795306	0.989719	0.904836	0.8679	716156	686922	0.992873	0.990816	0.91913	0.0651307	0.0960888	0.00587615	0.00385888	0.850361	0.994124	0.934869	0.903911	570951	552044	0.996141	0.986538	0.80159	0.188815	0.207782	0.00737945	0.0065545	0.668877	0.992621	0.811185	0.792218	339419	331483	0.993445	0.98298	0.89672	0.0799368	0.125469	0.011526	0.00701172	0.812776	0.988474	0.920063	0.874531	835434	794090	0.992988	/mnt/ssd2t/ukbiobank/bmx_combined_label/3173726_20252_2_0.nii.gz	/mnt/ssd2t/ukbiobank/bmx_nnunet_tissue_1k/output/3173726_20252_2_0.nii.gz
0.974033	0.982726	0.0221768	0.0123228	0.0376712	0.0664317	0.966038	0.962329	0.977823	0.987677	5892572	5951954	0.933568	0.986153	0.916181	0.0757567	0.091742	0.00832572	0.00676674	0.845326	0.991674	0.924243	0.908258	656526	645171	0.993233	0.991322	0.933061	0.0689356	0.0649348	0.00449179	0.00478761	0.874521	0.995508	0.931064	0.935065	509650	511840	0.995212	0.98799	0.788674	0.218578	0.203937	0.00591074	0.00645026	0.651084	0.994089	0.781422	0.796063	221823	225979	0.99355	0.983428	0.885804	0.0699726	0.154404	0.0126077	0.00523366	0.795017	0.987392	0.930027	0.845596	598929	544556	0.994766	/mnt/ssd2t/ukbiobank/bmx_combined_label/3173842_20252_2_0.nii.gz	/mnt/ssd2t/ukbiobank/bmx_nnunet_tissue_1k/output/3173842_20252_2_0.nii.gz
0.975271	0.98358	0.0230182	0.00973295	0.0300921	0.0692244	0.96769	0.969908	0.976982	0.990267	5753035	5831266	0.930776	0.987073	0.925021	0.0543195	0.0947547	0.00911516	0.00502262	0.860502	0.990885	0.945681	0.905245	677560	648589	0.994977	0.992186	0.939679	0.0682477	0.0522585	0.00359063	0.00476408	0.886221	0.996409	0.931752	0.947742	493987	502464	0.995236	0.984356	0.798637	0.112563	0.274009	0.0121335	0.00411078	0.664775	0.987867	0.887437	0.725991	328705	268906	0.995889	0.987715	0.892556	0.109532	0.105347	0.00637396	0.00665643	0.80596	0.993626	0.890468	0.894653	438733	440795	0.993344	/mnt/ssd2t/ukbiobank/bmx_combined_label/3174358_20252_2_0.nii.gz	/mnt/ssd2t/ukbiobank/bmx_nnunet_tissue_1k/output/3174358_20252_2_0.nii.gz
0.979757	0.986951	0.0163768	0.00969802	0.0338182	0.0561656	0.974239	0.966182	0.983623	0.990302	6145273	6186999	0.943834	0.983437	0.89025	0.127692	0.0910542	0.00729103	0.0106185	0.802208	0.992709	0.872308	0.908946	587507	612183	0.989381	0.989913	0.914401	0.0443315	0.12345	0.00804105	0.00266289	0.842301	0.991959	0.955668	0.87655	488596	448146	0.997337	0.986877	0.814835	0.153469	0.214573	0.0081671	0.00543461	0.687529	0.991833	0.846531	0.785427	292245	271150	0.994565	0.99029	0.910912	0.0839533	0.094166	0.00545642	0.00481352	0.836398	0.994544	0.916047	0.905834	435656	430799	0.995186	/mnt/ssd2t/ukbiobank/bmx_combined_label/3174545_20252_2_0.nii.gz	/mnt/ssd2t/ukbiobank/bmx_nnunet_tissue_1k/output/3174545_20252_2_0.nii.gz
0.975589	0.98463	0.0188303	0.0118858	0.0463111	0.0719054	0.969725	0.953689	0.98117	0.988114	7692859	7747307	0.928095	0.986031	0.895245	0.105108	0.104401	0.00745555	0.00751156	0.810357	0.992544	0.894892	0.895599	647945	648457	0.992488	0.992223	0.923114	0.0719298	0.0817904	0.00437903	0.00381235	0.857206	0.995621	0.92807	0.91821	494312	489060	0.996188	0.988768	0.813713	0.140431	0.227497	0.00743627	0.00413907	0.685933	0.992564	0.859569	0.772503	308707	277438	0.995861	0.985648	0.877315	0.108226	0.136681	0.00862058	0.00662141	0.781444	0.991379	0.891774	0.863319	577869	559430	0.993379	/mnt/ssd2t/ukbiobank/bmx_combined_label/3175307_20252_2_0.nii.gz	/mnt/ssd2t/ukbiobank/bmx_nnunet_tissue_1k/output/3175307_20252_2_0.nii.gz
0.972949	0.982281	0.0209027	0.0145146	0.0471573	0.0669365	0.965179	0.952843	0.979097	0.985485	6336672	6378016	0.933064	0.984749	0.899157	0.101181	0.100506	0.00821874	0.00827967	0.816789	0.991781	0.898819	0.899494	629527	630000	0.99172	0.991027	0.924914	0.073441	0.0767253	0.00488378	0.00465921	0.860316	0.995116	0.926559	0.923275	498506	496739	0.995341	0.98738	0.818813	0.136809	0.221225	0.0083775	0.00469152	0.693212	0.991623	0.863191	0.778775	304966	275142	0.995308	0.983326	0.874577	0.117271	0.133427	0.009582	0.00827847	0.777109	0.990418	0.882729	0.866573	558710	548484	0.991722	/mnt/ssd2t/ukbiobank/bmx_combined_label/3175307_20252_3_0.nii.gz	/mnt/ssd2t/ukbiobank/bmx_nnunet_tissue_1k/output/3175307_20252_3_0.nii.gz
0.968062	0.978055	0.028813	0.0149788	0.04051	0.0761026	0.957053	0.95949	0.971187	0.985021	5984990	6070244	0.923897	0.979721	0.889413	0.0966907	0.124061	0.0126964	0.00962533	0.80085	0.987304	0.903309	0.875939	771174	747807	0.990375	0.989005	0.92086	0.0537135	0.103235	0.00789752	0.00390971	0.853328	0.992102	0.946286	0.896765	590835	559915	0.99609	0.981533	0.824369	0.141776	0.206917	0.0119089	0.00757352	0.701213	0.988091	0.858224	0.793083	452659	418301	0.992426	0.983123	0.855957	0.147023	0.141042	0.00874829	0.00917925	0.748186	0.991252	0.852977	0.858958	483572	486963	0.990821	/mnt/ssd2t/ukbiobank/bmx_combined_label/3175376_20252_2_0.nii.gz	/mnt/ssd2t/ukbiobank/bmx_nnunet_tissue_1k/output/3175376_20252_2_0.nii.gz
0.971614	0.980816	0.0205194	0.017846	0.0508685	0.0581957	0.962353	0.949132	0.979481	0.982154	6106812	6123480	0.941804	0.982433	0.903439	0.0721994	0.119675	0.0122576	0.00705352	0.823885	0.987742	0.927801	0.880325	771638	732153	0.992946	0.990287	0.934543	0.0661095	0.0648035	0.00518987	0.00530127	0.877129	0.99481	0.933891	0.935196	612837	613694	0.994699	0.983446	0.805715	0.196517	0.19204	0.00852266	0.00876782	0.674643	0.991477	0.803483	0.80796	351167	353124	0.991232	0.982901	0.836967	0.181909	0.143265	0.00775537	0.0102862	0.719642	0.992245	0.818091	0.856735	423454	443457	0.989714	/mnt/ssd2t/ukbiobank/bmx_combined_label/3175497_20252_3_0.nii.gz	/mnt/ssd2t/ukbiobank/bmx_nnunet_tissue_1k/output/3175497_20252_3_0.nii.gz
0.976323	0.984495	0.0228739	0.00802336	0.0263545	0.0726494	0.969464	0.973645	0.977126	0.991977	6355320	6451909	0.927351	0.978666	0.863671	0.129843	0.142719	0.0121976	0.0109467	0.760053	0.987802	0.870157	0.857281	661108	651325	0.989053	0.986765	0.898992	0.0727938	0.127556	0.00919521	0.00495873	0.816518	0.990805	0.927206	0.872444	566177	532738	0.995041	0.984024	0.804201	0.179196	0.211744	0.00918017	0.00747383	0.672522	0.99082	0.820804	0.788256	349073	335231	0.992526	0.987806	0.882523	0.0755035	0.155805	0.00889427	0.00395541	0.789745	0.991106	0.924496	0.844195	455042	415517	0.996045	/mnt/ssd2t/ukbiobank/bmx_combined_label/3176944_20252_2_0.nii.gz	/mnt/ssd2t/ukbiobank/bmx_nnunet_tissue_1k/output/3176944_20252_2_0.nii.gz
0.975154	0.983953	0.0237014	0.00827189	0.0289094	0.0797388	0.968413	0.971091	0.976299	0.991728	6241503	6340144	0.920261	0.986031	0.909197	0.0720436	0.108819	0.00923521	0.00589167	0.833512	0.990765	0.927956	0.891181	637664	612393	0.994108	0.992521	0.933606	0.0489107	0.0832456	0.00505449	0.00286883	0.87548	0.994946	0.951089	0.916754	466115	449288	0.997131	0.983118	0.751919	0.175282	0.309071	0.0118107	0.00564654	0.60246	0.988189	0.824718	0.690929	300892	252080	0.994353	0.988031	0.897836	0.0948135	0.109397	0.00685859	0.00585443	0.814611	0.993141	0.905187	0.890603	479858	472127	0.994146	/mnt/ssd2t/ukbiobank/bmx_combined_label/3177112_20252_2_0.nii.gz	/mnt/ssd2t/ukbiobank/bmx_nnunet_tissue_1k/output/3177112_20252_2_0.nii.gz
0.975283	0.984047	0.0201238	0.0117471	0.040813	0.0684802	0.968594	0.959187	0.979876	0.988253	7203492	7265073	0.93152	0.986267	0.910553	0.0692785	0.108759	0.00922242	0.00564569	0.835794	0.990778	0.930722	0.891241	732397	701329	0.994354	0.991968	0.933502	0.0743014	0.0585614	0.00373446	0.00481354	0.875297	0.996266	0.925699	0.941439	559242	568751	0.995186	0.987	0.824468	0.13554	0.211988	0.00851361	0.00497971	0.701357	0.991486	0.86446	0.788012	361794	329799	0.99502	0.985399	0.857217	0.135516	0.149928	0.00814342	0.0072445	0.750114	0.991857	0.864484	0.850072	481505	473478	0.992755	/mnt/ssd2t/ukbiobank/bmx_combined_label/3179032_20252_2_0.nii.gz	/mnt/ssd2t/ukbiobank/bmx_nnunet_tissue_1k/output/3179032_20252_2_0.nii.gz
0.978515	0.986171	0.0155383	0.0121136	0.0423473	0.0538538	0.972719	0.957653	0.984462	0.987886	6876169	6900090	0.946146	0.984544	0.902132	0.103582	0.09208	0.0078483	0.00893221	0.821713	0.992152	0.896418	0.90792	695710	704637	0.991068	0.991456	0.928283	0.0728777	0.0705527	0.00446381	0.00462174	0.866165	0.995536	0.927122	0.929447	527549	528872	0.995378	0.984832	0.812042	0.166049	0.208746	0.00899742	0.00680564	0.683561	0.991003	0.833951	0.791254	367173	348374	0.993194	0.990238	0.889801	0.0924385	0.127278	0.00600886	0.00420417	0.801479	0.993991	0.907562	0.872722	400439	385067	0.995796	/mnt/ssd2t/ukbiobank/bmx_combined_label/3180861_20252_2_0.nii.gz	/mnt/ssd2t/ukbiobank/bmx_nnunet_tissue_1k/output/3180861_20252_2_0.nii.gz
0.97801	0.985838	0.0189312	0.00934619	0.0328427	0.064945	0.972072	0.967157	0.981069	0.990654	6205846	6266477	0.935055	0.986192	0.908482	0.0898224	0.0932077	0.00761828	0.0073165	0.83231	0.992382	0.910178	0.906792	607096	604838	0.992683	0.992363	0.934396	0.0725251	0.0585784	0.00359493	0.0045136	0.87687	0.996405	0.927475	0.941422	464045	471023	0.995486	0.986454	0.818817	0.123736	0.231562	0.00955751	0.0045015	0.693217	0.990442	0.876264	0.768438	319953	280582	0.995499	0.989259	0.897915	0.0736071	0.128864	0.00736306	0.00396844	0.814742	0.992637	0.926393	0.871136	435560	409580	0.996032	/mnt/ssd2t/ukbiobank/bmx_combined_label/3181550_20252_2_0.nii.gz	/mnt/ssd2t/ukbiobank/bmx_nnunet_tissue_1k/output/3181550_20252_2_0.nii.gz
0.978367	0.98574	0.0173923	0.0111067	0.0351352	0.0542728	0.971882	0.964865	0.982608	0.988893	6135380	6174627	0.945727	0.984047	0.907178	0.0804348	0.104879	0.00998003	0.00746938	0.830125	0.99002	0.919565	0.895121	706659	687874	0.992531	0.991211	0.931512	0.0535634	0.0829501	0.00577097	0.0036186	0.871803	0.994229	0.946437	0.91705	528860	512439	0.996381	0.985175	0.831135	0.152672	0.184452	0.0086227	0.00688146	0.711061	0.991377	0.847328	0.815548	362984	349370	0.993119	0.988205	0.875706	0.135048	0.11327	0.00557564	0.00680654	0.778894	0.994424	0.864952	0.88673	380223	389796	0.993193	/mnt/ssd2t/ukbiobank/bmx_combined_label/3182132_20252_2_0.nii.gz	/mnt/ssd2t/ukbiobank/bmx_nnunet_tissue_1k/output/3182132_20252_2_0.nii.gz
0.976065	0.984304	0.022757	0.00853301	0.0278341	0.0718987	0.969092	0.972166	0.977243	0.991467	5982646	6069725	0.928101	0.988426	0.921264	0.0728196	0.0845772	0.00674913	0.00574301	0.854022	0.993251	0.92718	0.915423	584649	577235	0.994257	0.993108	0.936042	0.0694114	0.0584402	0.00330949	0.00397448	0.879774	0.996691	0.930589	0.94156	423339	428330	0.996026	0.986383	0.859651	0.0854769	0.18901	0.0101835	0.00410903	0.753849	0.989817	0.914523	0.81099	406424	360413	0.995891	0.986493	0.890493	0.0727486	0.143461	0.00977702	0.00460372	0.802603	0.990223	0.927251	0.856539	506750	468105	0.995396	/mnt/ssd2t/ukbiobank/bmx_combined_label/3183121_20252_2_0.nii.gz	/mnt/ssd2t/ukbiobank/bmx_nnunet_tissue_1k/output/3183121_20252_2_0.nii.gz
0.977806	0.985375	0.0207503	0.00842336	0.0268569	0.0644074	0.971171	0.973143	0.97925	0.991577	6336781	6416549	0.935593	0.978836	0.868137	0.144999	0.118316	0.0101783	0.0128286	0.766998	0.989822	0.855001	0.881684	664058	684782	0.987171	0.986647	0.897422	0.0468475	0.152151	0.0111664	0.00308331	0.813931	0.988834	0.953152	0.847849	578976	515011	0.996917	0.984949	0.831103	0.14002	0.195898	0.00942734	0.0063202	0.711015	0.990573	0.85998	0.804102	387018	361871	0.99368	0.989166	0.894493	0.0935538	0.117149	0.00641936	0.0050001	0.809125	0.993581	0.906446	0.882851	437178	425798	0.995	/mnt/ssd2t/ukbiobank/bmx_combined_label/3183139_20252_2_0.nii.gz	/mnt/ssd2t/ukbiobank/bmx_nnunet_tissue_1k/output/3183139_20252_2_0.nii.gz
0.976828	0.984413	0.0166049	0.014567	0.0422691	0.0479939	0.969305	0.957731	0.983395	0.985433	5449870	5461164	0.952006	0.98096	0.897245	0.0598923	0.141879	0.0150776	0.00586407	0.81364	0.984922	0.940108	0.858121	710987	648982	0.994136	0.991079	0.942063	0.0768698	0.0382114	0.00312716	0.00653195	0.890472	0.996873	0.92313	0.961789	553447	576624	0.993468	0.983328	0.746394	0.300144	0.200439	0.00637388	0.010855	0.595397	0.993626	0.699856	0.799561	225206	257290	0.989145	0.987133	0.881223	0.113705	0.123791	0.00712739	0.00647639	0.787666	0.992873	0.886295	0.876209	399810	395260	0.993524	/mnt/ssd2t/ukbiobank/bmx_combined_label/3183165_20252_2_0.nii.gz	/mnt/ssd2t/ukbiobank/bmx_nnunet_tissue_1k/output/3183165_20252_2_0.nii.gz
0.979993	0.987244	0.0128626	0.0126484	0.0459893	0.0467412	0.97481	0.954011	0.987137	0.987352	5873217	5874491	0.953259	0.986416	0.910545	0.0796253	0.0990767	0.0082205	0.00647834	0.835781	0.991779	0.920375	0.900923	574757	562610	0.993522	0.991891	0.933603	0.0752863	0.0573346	0.0036955	0.00494059	0.875475	0.996305	0.924714	0.942665	452990	461784	0.995059	0.987198	0.819843	0.183809	0.176473	0.00647282	0.00680024	0.694689	0.993527	0.816191	0.823527	264913	267294	0.9932	0.989056	0.873411	0.126182	0.126996	0.00574044	0.00569853	0.77527	0.99426	0.873818	0.873004	323923	323621	0.994301	/mnt/ssd2t/ukbiobank/bmx_combined_label/3184524_20252_2_0.nii.gz	/mnt/ssd2t/ukbiobank/bmx_nnunet_tissue_1k/output/3184524_20252_2_0.nii.gz
0.979705	0.986977	0.0153484	0.0106862	0.0379409	0.0538468	0.974289	0.962059	0.984652	0.989314	6627149	6658528	0.946153	0.982604	0.887128	0.139066	0.0850334	0.00690151	0.0119345	0.797152	0.993098	0.860934	0.914967	636973	676950	0.988065	0.98904	0.907358	0.0566365	0.126	0.00820429	0.00343308	0.830426	0.991796	0.943364	0.874	523516	485023	0.996567	0.986816	0.804306	0.181973	0.208962	0.0074024	0.00624091	0.672669	0.992598	0.818027	0.791038	291995	282361	0.993759	0.989746	0.899257	0.0760067	0.12419	0.00682734	0.00397196	0.816954	0.993173	0.923993	0.87581	445455	422226	0.996028	/mnt/ssd2t/ukbiobank/bmx_combined_label/3184888_20252_2_0.nii.gz	/mnt/ssd2t/ukbiobank/bmx_nnunet_tissue_1k/output/3184888_20252_2_0.nii.gz
0.975994	0.984415	0.0190341	0.0121125	0.0409257	0.0632581	0.969307	0.959074	0.980966	0.987888	6999966	7049357	0.936742	0.977559	0.841104	0.187265	0.128476	0.00944621	0.0146864	0.72578	0.990554	0.812735	0.871524	621617	666581	0.985314	0.986019	0.89445	0.0447344	0.159086	0.0119474	0.00298423	0.809054	0.988053	0.955266	0.840914	642519	565605	0.997016	0.986374	0.832639	0.179573	0.154779	0.0064743	0.00772867	0.713267	0.993526	0.820427	0.845221	365767	376821	0.992271	0.985085	0.857394	0.116206	0.167474	0.00950133	0.0062308	0.750385	0.990499	0.883794	0.832526	491217	462722	0.993769	/mnt/ssd2t/ukbiobank/bmx_combined_label/3185360_20252_2_0.nii.gz	/mnt/ssd2t/ukbiobank/bmx_nnunet_tissue_1k/output/3185360_20252_2_0.nii.gz
0.975647	0.983817	0.0250886	0.00711362	0.0220315	0.0748595	0.968149	0.977969	0.974911	0.992886	5825164	5932566	0.92514	0.984338	0.912184	0.0618806	0.112355	0.0112738	0.00590695	0.838547	0.988726	0.938119	0.887645	716023	677498	0.994093	0.991181	0.932019	0.0735591	0.0623354	0.00429955	0.00513088	0.872692	0.9957	0.926441	0.937665	503759	509862	0.994869	0.982272	0.787099	0.138525	0.275454	0.012951	0.00551901	0.64894	0.987049	0.861475	0.724546	353387	297217	0.994481	0.988668	0.890876	0.0879809	0.12931	0.00723661	0.00471255	0.803224	0.992763	0.912019	0.87069	415089	396279	0.995287	/mnt/ssd2t/ukbiobank/bmx_combined_label/3186445_20252_2_0.nii.gz	/mnt/ssd2t/ukbiobank/bmx_nnunet_tissue_1k/output/3186445_20252_2_0.nii.gz
0.973697	0.983175	0.0221798	0.0114117	0.0414437	0.0783054	0.966906	0.958556	0.97782	0.988588	6439950	6510869	0.921695	0.982915	0.88079	0.125619	0.112706	0.00864114	0.00976238	0.786975	0.991359	0.874381	0.887294	589294	597997	0.990238	0.990036	0.915515	0.04556	0.120359	0.0078295	0.00274547	0.844194	0.992171	0.95444	0.879641	508413	468569	0.997255	0.986506	0.799511	0.193419	0.207435	0.00728477	0.00667856	0.665988	0.992715	0.806581	0.792565	281220	276333	0.993321	0.984014	0.852135	0.113323	0.179817	0.0106525	0.0062376	0.742365	0.989348	0.886677	0.820183	465263	430372	0.993762	/mnt/ssd2t/ukbiobank/bmx_combined_label/3188403_20252_2_0.nii.gz	/mnt/ssd2t/ukbiobank/bmx_nnunet_tissue_1k/output/3188403_20252_2_0.nii.gz
0.978886	0.986575	0.0204152	0.00633427	0.0237759	0.0737515	0.973506	0.976224	0.979585	0.993666	7434477	7541343	0.926248	0.982877	0.876811	0.0999966	0.145216	0.0111042	0.00729025	0.780645	0.988896	0.900003	0.854784	678818	644712	0.99271	0.989877	0.911212	0.0778119	0.0995055	0.00608247	0.0046512	0.836905	0.993918	0.922188	0.900494	549266	536345	0.995349	0.985921	0.808786	0.161866	0.218575	0.00863561	0.00597838	0.67896	0.991364	0.838134	0.781425	362836	338286	0.994022	0.989444	0.895071	0.0706937	0.136731	0.00749402	0.00361336	0.810072	0.992506	0.929306	0.863269	496603	461314	0.996387	/mnt/ssd2t/ukbiobank/bmx_combined_label/3189159_20252_2_0.nii.gz	/mnt/ssd2t/ukbiobank/bmx_nnunet_tissue_1k/output/3189159_20252_2_0.nii.gz
0.975029	0.983838	0.0247261	0.0074467	0.0258338	0.0822433	0.96819	0.974166	0.975274	0.992553	7269394	7398189	0.917757	0.984514	0.887601	0.0991396	0.125275	0.00939434	0.00723453	0.797915	0.990606	0.90086	0.874725	663606	644354	0.992765	0.990752	0.919608	0.060626	0.0993436	0.0061827	0.00362688	0.85118	0.993817	0.939374	0.900656	557570	534589	0.996373	0.984723	0.807266	0.120511	0.253995	0.0113042	0.00458032	0.67682	0.988696	0.879489	0.746005	407149	345354	0.99542	0.987269	0.89644	0.0841234	0.122189	0.00816062	0.00539981	0.812316	0.991839	0.915877	0.877811	595904	571137	0.9946	/mnt/ssd2t/ukbiobank/bmx_combined_label/3189466_20252_2_0.nii.gz	/mnt/ssd2t/ukbiobank/bmx_nnunet_tissue_1k/output/3189466_20252_2_0.nii.gz
0.977437	0.98525	0.0209084	0.00851297	0.0280943	0.0670727	0.970929	0.971906	0.979092	0.991487	5585476	5656189	0.932927	0.971538	0.80418	0.207228	0.184078	0.0142348	0.0164558	0.672493	0.985765	0.792772	0.815922	526380	541751	0.983544	0.983451	0.871877	0.0294921	0.208556	0.0157514	0.00184211	0.772856	0.984249	0.970508	0.791444	522814	426352	0.998158	0.981034	0.779996	0.252976	0.183988	0.00793796	0.011875	0.639338	0.992062	0.747024	0.816012	302781	330743	0.988125	0.988098	0.891331	0.0887603	0.127726	0.0075518	0.00503629	0.803965	0.992448	0.91124	0.872274	411217	393633	0.994964	/mnt/ssd2t/ukbiobank/bmx_combined_label/3193678_20252_2_0.nii.gz	/mnt/ssd2t/ukbiobank/bmx_nnunet_tissue_1k/output/3193678_20252_2_0.nii.gz
0.97493	0.983601	0.0230349	0.00967153	0.0318654	0.0736149	0.967732	0.968135	0.976965	0.990328	5539245	5615013	0.926385	0.98509	0.911144	0.051611	0.123285	0.0116922	0.00455747	0.836791	0.988308	0.948389	0.876715	636191	588111	0.995443	0.992653	0.940412	0.0673256	0.0517213	0.00337162	0.0044574	0.887526	0.996628	0.932674	0.948279	446064	453527	0.995543	0.986092	0.785263	0.194769	0.233739	0.00801026	0.00636226	0.646447	0.99199	0.805231	0.766261	242146	230427	0.993638	0.985374	0.873222	0.101774	0.150427	0.00944871	0.00606704	0.774973	0.990551	0.898226	0.849573	432594	409162	0.993933	/mnt/ssd2t/ukbiobank/bmx_combined_label/3194361_20252_2_0.nii.gz	/mnt/ssd2t/ukbiobank/bmx_nnunet_tissue_1k/output/3194361_20252_2_0.nii.gz
0.976481	0.984905	0.0210075	0.00910998	0.0326186	0.0729575	0.97026	0.967381	0.978993	0.99089	6614615	6695001	0.927042	0.982746	0.877416	0.111639	0.133263	0.0102032	0.00835501	0.781604	0.989797	0.888361	0.866737	608578	593764	0.991645	0.990828	0.91959	0.0503904	0.10859	0.0067622	0.00295691	0.851149	0.993238	0.94961	0.89141	502578	471776	0.997043	0.985135	0.802582	0.171246	0.221987	0.00894747	0.00649573	0.670261	0.991053	0.828754	0.778013	331758	311446	0.993504	0.989048	0.902065	0.0840723	0.111385	0.00669042	0.00490808	0.821601	0.99331	0.915928	0.888615	484851	470393	0.995092	/mnt/ssd2t/ukbiobank/bmx_combined_label/3195049_20252_2_0.nii.gz	/mnt/ssd2t/ukbiobank/bmx_nnunet_tissue_1k/output/3195049_20252_2_0.nii.gz
0.978342	0.98586	0.0215782	0.00658789	0.0219266	0.0693815	0.972114	0.978073	0.978422	0.993412	6821149	6925655	0.930619	0.986865	0.911088	0.0590284	0.116956	0.00960019	0.0045701	0.836696	0.9904	0.940972	0.883044	684020	641911	0.99543	0.992304	0.934124	0.0753572	0.0561982	0.00345262	0.0047196	0.876391	0.996547	0.924643	0.943802	518860	529611	0.99528	0.985561	0.790317	0.141597	0.267761	0.0102758	0.00466166	0.653326	0.989724	0.858403	0.732239	333517	284498	0.995338	0.989278	0.920535	0.0607493	0.0974487	0.00717971	0.00431335	0.85277	0.99282	0.939251	0.902551	617535	593406	0.995687	/mnt/ssd2t/ukbiobank/bmx_combined_label/3195612_20252_2_0.nii.gz	/mnt/ssd2t/ukbiobank/bmx_nnunet_tissue_1k/output/3195612_20252_2_0.nii.gz
0.976051	0.984331	0.020596	0.0106924	0.0350516	0.066012	0.969145	0.964948	0.979404	0.989308	6542403	6608559	0.933988	0.978655	0.858252	0.126376	0.156589	0.0129557	0.0101233	0.751699	0.987044	0.873624	0.843411	659234	636435	0.989877	0.988591	0.913844	0.0449789	0.123928	0.0091379	0.00306103	0.841357	0.990862	0.955021	0.876072	594247	545122	0.996939	0.983571	0.770231	0.256929	0.200549	0.00717379	0.00986107	0.626321	0.992826	0.743071	0.799451	296376	318863	0.990139	0.985627	0.877233	0.107962	0.137089	0.00865645	0.00660829	0.781313	0.991344	0.892038	0.862911	512040	495321	0.993392	/mnt/ssd2t/ukbiobank/bmx_combined_label/3198975_20252_2_0.nii.gz	/mnt/ssd2t/ukbiobank/bmx_nnunet_tissue_1k/output/3198975_20252_2_0.nii.gz
0.979987	0.987499	0.0177357	0.00720991	0.0293983	0.0700318	0.975307	0.970602	0.982264	0.99279	6278582	6345862	0.929968	0.98523	0.901159	0.0831461	0.114007	0.00935046	0.00660805	0.8201	0.99065	0.916854	0.885993	599260	579089	0.993392	0.992572	0.928058	0.0599262	0.0836539	0.00460891	0.00322278	0.865773	0.995391	0.940074	0.916346	412318	401911	0.996777	0.986843	0.808835	0.139186	0.237223	0.00894571	0.00467101	0.679029	0.991054	0.860814	0.762777	287754	254982	0.995329	0.991161	0.886037	0.108233	0.11962	0.00485568	0.00433958	0.795392	0.995144	0.891767	0.88038	307766	303836	0.99566	/mnt/ssd2t/ukbiobank/bmx_combined_label/3199321_20252_3_0.nii.gz	/mnt/ssd2t/ukbiobank/bmx_nnunet_tissue_1k/output/3199321_20252_3_0.nii.gz
0.97	0.981509	0.0268092	0.010029	0.0443512	0.112058	0.96369	0.955649	0.973191	0.989971	7937259	8074117	0.887942	0.981486	0.846024	0.131528	0.175292	0.0114833	0.00820923	0.733138	0.988517	0.868472	0.824708	608646	577975	0.991791	0.990566	0.905943	0.0622163	0.123807	0.00674658	0.00317904	0.828058	0.993253	0.937784	0.876193	511731	478122	0.996821	0.986409	0.780532	0.180585	0.254828	0.00851609	0.00550484	0.64006	0.991484	0.819415	0.745172	320083	291082	0.994495	0.986073	0.853606	0.104847	0.184255	0.00960717	0.00500495	0.744601	0.990393	0.895153	0.815745	491231	447654	0.994995	/mnt/ssd2t/ukbiobank/bmx_combined_label/3200606_20252_2_0.nii.gz	/mnt/ssd2t/ukbiobank/bmx_nnunet_tissue_1k/output/3200606_20252_2_0.nii.gz
0.978055	0.985281	0.0209765	0.00838167	0.0248525	0.0606828	0.970988	0.975147	0.979024	0.991618	5631095	5703537	0.939317	0.982186	0.887887	0.0905513	0.132676	0.0116977	0.0076451	0.798378	0.988302	0.909449	0.867324	618317	589677	0.992355	0.990295	0.93246	0.057182	0.0776725	0.00607356	0.00438158	0.873466	0.993926	0.942818	0.922328	552242	540240	0.995618	0.984945	0.836486	0.157546	0.169398	0.00823003	0.00755168	0.718931	0.99177	0.842454	0.830602	352483	347524	0.992448	0.987687	0.892424	0.0791734	0.134279	0.00838702	0.00466667	0.805745	0.991613	0.920827	0.865721	448523	421682	0.995333	/mnt/ssd2t/ukbiobank/bmx_combined_label/3203782_20252_2_0.nii.gz	/mnt/ssd2t/ukbiobank/bmx_nnunet_tissue_1k/output/3203782_20252_2_0.nii.gz
0.978075	0.985868	0.015816	0.012443	0.0432169	0.0544719	0.972129	0.956783	0.984184	0.987557	7077736	7101993	0.945528	0.978669	0.872191	0.113243	0.141905	0.0131122	0.0101559	0.77335	0.986888	0.886757	0.858095	775217	750160	0.989844	0.98836	0.912635	0.0581089	0.114858	0.00843385	0.00402761	0.839309	0.991566	0.941891	0.885142	627803	589978	0.995972	0.984473	0.752529	0.304006	0.180941	0.00539831	0.0106176	0.603243	0.994602	0.695994	0.819059	263434	310014	0.989382	0.9866	0.843636	0.147708	0.164846	0.00745143	0.00654846	0.729559	0.992549	0.852292	0.835154	395618	387663	0.993452	/mnt/ssd2t/ukbiobank/bmx_combined_label/3204622_20252_2_0.nii.gz	/mnt/ssd2t/ukbiobank/bmx_nnunet_tissue_1k/output/3204622_20252_2_0.nii.gz
0.979052	0.986354	0.0165668	0.0107079	0.0356009	0.0543324	0.973075	0.964399	0.983433	0.989292	5510531	5543361	0.945668	0.986534	0.91568	0.0690723	0.0990765	0.00872647	0.00590444	0.844474	0.991274	0.930928	0.900923	584417	565581	0.994096	0.991817	0.931265	0.0850479	0.0518305	0.00322565	0.00547272	0.871371	0.996774	0.914952	0.94817	420988	436272	0.994527	0.988612	0.818359	0.169572	0.193364	0.00634548	0.00541038	0.692561	0.993655	0.830428	0.806636	229003	222442	0.99459	0.986967	0.894432	0.0821128	0.127855	0.00861199	0.00527299	0.809024	0.991388	0.917887	0.872145	455853	433136	0.994727	/mnt/ssd2t/ukbiobank/bmx_combined_label/3204691_20252_2_0.nii.gz	/mnt/ssd2t/ukbiobank/bmx_nnunet_tissue_1k/output/3204691_20252_2_0.nii.gz
0.973006	0.982791	0.0213327	0.0130502	0.0479905	0.0767244	0.966164	0.952009	0.978667	0.98695	7643844	7708534	0.923276	0.98361	0.875065	0.139299	0.110084	0.00760756	0.00992999	0.77788	0.992392	0.860701	0.889916	631255	652682	0.99007	0.990516	0.910679	0.0673503	0.110279	0.00632052	0.00369216	0.836007	0.993679	0.93265	0.889721	531858	507377	0.996308	0.986887	0.854103	0.121598	0.168888	0.00815577	0.00557044	0.745357	0.991844	0.878402	0.831112	451980	427647	0.99443	0.98355	0.842023	0.125986	0.18771	0.0106657	0.00667982	0.727149	0.989334	0.874014	0.81229	528215	490912	0.99332	/mnt/ssd2t/ukbiobank/bmx_combined_label/3205093_20252_2_0.nii.gz	/mnt/ssd2t/ukbiobank/bmx_nnunet_tissue_1k/output/3205093_20252_2_0.nii.gz
0.979578	0.986478	0.016287	0.0107409	0.0333257	0.0499447	0.973317	0.966674	0.983713	0.989259	5589273	5620785	0.950055	0.985547	0.917817	0.0695008	0.0945232	0.00922511	0.00661799	0.848117	0.990775	0.930499	0.905477	661552	643762	0.993382	0.991834	0.93869	0.0688106	0.0536867	0.00380158	0.00494595	0.884464	0.996198	0.931189	0.946313	490289	498252	0.995054	0.986087	0.822341	0.156856	0.197459	0.00823714	0.00624079	0.698285	0.991763	0.843144	0.802541	297798	283457	0.993759	0.989185	0.894277	0.0969883	0.11429	0.0062172	0.00518035	0.808772	0.993783	0.903012	0.88571	383307	375963	0.99482	/mnt/ssd2t/ukbiobank/bmx_combined_label/3207229_20252_2_0.nii.gz	/mnt/ssd2t/ukbiobank/bmx_nnunet_tissue_1k/output/3207229_20252_2_0.nii.gz
0.978042	0.98574	0.0197947	0.00866162	0.0293773	0.065381	0.971882	0.970623	0.980205	0.991338	6254488	6325526	0.934619	0.982848	0.877867	0.159279	0.0815536	0.00590653	0.0125185	0.782319	0.994093	0.840721	0.918446	548302	598993	0.987482	0.988284	0.89223	0.0480628	0.16043	0.00976504	0.00259884	0.805429	0.990235	0.951937	0.83957	471933	416226	0.997401	0.987503	0.857085	0.0957237	0.185425	0.00889866	0.00415793	0.749911	0.991101	0.904276	0.814575	375817	338537	0.995842	0.987182	0.896257	0.0774742	0.128557	0.00868948	0.00496527	0.812016	0.991311	0.922526	0.871443	519060	490318	0.995035	/mnt/ssd2t/ukbiobank/bmx_combined_label/3208781_20252_2_0.nii.gz	/mnt/ssd2t/ukbiobank/bmx_nnunet_tissue_1k/output/3208781_20252_2_0.nii.gz
0.969531	0.979477	0.0229102	0.0181235	0.0524534	0.0657006	0.95978	0.947547	0.97709	0.981876	5795293	5823684	0.934299	0.976861	0.862225	0.196643	0.0695975	0.00595248	0.0192181	0.757816	0.994048	0.803357	0.930402	609016	705328	0.980782	0.983579	0.861003	0.0468975	0.214865	0.0147031	0.00267588	0.755931	0.985297	0.953103	0.785135	506955	417613	0.997324	0.985814	0.828877	0.148019	0.193007	0.00856205	0.00623419	0.707763	0.991438	0.851981	0.806993	333175	315582	0.993766	0.980031	0.863565	0.122828	0.149625	0.0119831	0.00955988	0.75989	0.988017	0.877172	0.850375	581613	563845	0.99044	/mnt/ssd2t/ukbiobank/bmx_combined_label/3208875_20252_2_0.nii.gz	/mnt/ssd2t/ukbiobank/bmx_nnunet_tissue_1k/output/3208875_20252_2_0.nii.gz
0.977682	0.985021	0.0214208	0.00845177	0.0250057	0.0617933	0.970484	0.974994	0.978579	0.991548	4805505	4869192	0.938207	0.985398	0.915272	0.0932401	0.0760549	0.00711058	0.00886677	0.84378	0.992889	0.90676	0.923945	554284	564789	0.991133	0.990778	0.928262	0.0413026	0.100301	0.00709293	0.00275302	0.866127	0.992907	0.958697	0.899699	430615	404115	0.997247	0.986235	0.836372	0.112533	0.209159	0.00968856	0.00466866	0.718763	0.990311	0.887467	0.790841	288861	257410	0.995331	0.987534	0.900318	0.0813086	0.117335	0.00797227	0.00532202	0.818708	0.992028	0.918691	0.882665	414157	397916	0.994678	/mnt/ssd2t/ukbiobank/bmx_combined_label/3211685_20252_2_0.nii.gz	/mnt/ssd2t/ukbiobank/bmx_nnunet_tissue_1k/output/3211685_20252_2_0.nii.gz
0.976283	0.983769	0.0199001	0.0125351	0.0342112	0.0536204	0.968056	0.965789	0.9801	0.987465	5833607	5877444	0.94638	0.982849	0.909173	0.0770788	0.104171	0.0110055	0.00792877	0.833471	0.988994	0.922921	0.895829	768003	745458	0.992071	0.990436	0.932887	0.0706136	0.0635858	0.00486113	0.00543608	0.874216	0.995139	0.929386	0.936414	568916	573218	0.994564	0.985134	0.814703	0.162756	0.206655	0.00885895	0.00662613	0.687341	0.991141	0.837244	0.793345	330173	312861	0.993374	0.987114	0.898758	0.0938858	0.10848	0.00742857	0.00633261	0.816131	0.992571	0.906114	0.89152	514205	505923	0.993667	/mnt/ssd2t/ukbiobank/bmx_combined_label/3214272_20252_2_0.nii.gz	/mnt/ssd2t/ukbiobank/bmx_nnunet_tissue_1k/output/3214272_20252_2_0.nii.gz
0.976223	0.984833	0.0227626	0.00745258	0.0275942	0.0809086	0.970119	0.972406	0.977237	0.992547	6552225	6654876	0.919091	0.985307	0.907086	0.0720392	0.112871	0.00988954	0.00605755	0.82997	0.99011	0.927961	0.887129	681087	651118	0.993942	0.991899	0.929003	0.0674382	0.0745284	0.00452521	0.00406545	0.867419	0.995475	0.932562	0.925472	482447	478779	0.995935	0.983385	0.795766	0.125452	0.269994	0.0124322	0.00485882	0.660807	0.987568	0.874548	0.730006	373556	311816	0.995141	0.98908	0.861254	0.129193	0.148092	0.00613048	0.00523678	0.756318	0.99387	0.870807	0.851908	335171	327897	0.994763	/mnt/ssd2t/ukbiobank/bmx_combined_label/3215874_20252_2_0.nii.gz	/mnt/ssd2t/ukbiobank/bmx_nnunet_tissue_1k/output/3215874_20252_2_0.nii.gz
0.979298	0.98673	0.0165556	0.00996309	0.0356284	0.0582052	0.973807	0.964372	0.983444	0.990037	5563334	5600628	0.941795	0.98601	0.910104	0.0685177	0.110315	0.00950354	0.00565973	0.835037	0.990496	0.931482	0.889685	569639	544078	0.99434	0.992579	0.936162	0.0607439	0.0669111	0.00414163	0.00373673	0.879986	0.995858	0.939256	0.933089	417300	414560	0.996263	0.986019	0.770461	0.231189	0.227881	0.00714319	0.00727712	0.626627	0.992857	0.768811	0.772119	217478	218414	0.992723	0.989188	0.899156	0.089056	0.112331	0.00644055	0.0049829	0.816788	0.993559	0.910944	0.887669	388601	378672	0.995017	/mnt/ssd2t/ukbiobank/bmx_combined_label/3216789_20252_2_0.nii.gz	/mnt/ssd2t/ukbiobank/bmx_nnunet_tissue_1k/output/3216789_20252_2_0.nii.gz
0.979441	0.986736	0.020177	0.00625356	0.0219178	0.0683195	0.973819	0.978082	0.979823	0.993746	5614878	5694666	0.93168	0.987512	0.916928	0.0650168	0.100443	0.00830794	0.00519023	0.846599	0.991692	0.934983	0.899557	559043	537861	0.99481	0.993088	0.941101	0.057816	0.0599789	0.00374289	0.00360015	0.888755	0.996257	0.942184	0.940021	428651	427667	0.9964	0.986922	0.808238	0.146103	0.232786	0.00864133	0.00489141	0.678188	0.991359	0.853897	0.767214	262121	235512	0.995109	0.989485	0.907892	0.0569989	0.124696	0.00781196	0.0033295	0.831321	0.992188	0.943001	0.875304	432003	400990	0.99667	/mnt/ssd2t/ukbiobank/bmx_combined_label/3218244_20252_2_0.nii.gz	/mnt/ssd2t/ukbiobank/bmx_nnunet_tissue_1k/output/3218244_20252_2_0.nii.gz
0.976943	0.984419	0.0187576	0.0123846	0.0354399	0.0530398	0.969315	0.96456	0.981242	0.987615	5792916	5830540	0.94696	0.984483	0.910918	0.105014	0.072572	0.00681195	0.0101798	0.836409	0.993188	0.894986	0.927428	671940	696297	0.98982	0.989779	0.921354	0.0574183	0.0989389	0.00701973	0.00390659	0.854176	0.99298	0.942582	0.901061	521908	498918	0.996093	0.986711	0.846072	0.118049	0.187001	0.00876311	0.0051182	0.733211	0.991237	0.881951	0.812999	352848	325262	0.994882	0.986116	0.892992	0.0969022	0.116891	0.0081937	0.00665253	0.806671	0.991806	0.903098	0.883109	515284	503879	0.993347	/mnt/ssd2t/ukbiobank/bmx_combined_label/3218995_20252_2_0.nii.gz	/mnt/ssd2t/ukbiobank/bmx_nnunet_tissue_1k/output/3218995_20252_2_0.nii.gz
0.976848	0.984611	0.0220936	0.00859238	0.0264541	0.0661489	0.969688	0.973546	0.977906	0.991408	6240064	6326216	0.933851	0.983983	0.901475	0.0733908	0.122331	0.0110905	0.00633248	0.820624	0.98891	0.926609	0.877669	697394	660560	0.993668	0.990846	0.931989	0.0768723	0.0589783	0.0042176	0.00559602	0.87264	0.995782	0.923128	0.941022	556747	567539	0.994404	0.986514	0.814782	0.169827	0.200049	0.00769305	0.00630192	0.687453	0.992307	0.830173	0.799951	309744	298468	0.993698	0.986384	0.891608	0.0648708	0.148042	0.010351	0.00415815	0.804416	0.989649	0.935129	0.851958	549059	500225	0.995842	/mnt/ssd2t/ukbiobank/bmx_combined_label/3221611_20252_2_0.nii.gz	/mnt/ssd2t/ukbiobank/bmx_nnunet_tissue_1k/output/3221611_20252_2_0.nii.gz
0.979709	0.987285	0.0156127	0.00980003	0.0390343	0.0611164	0.974889	0.960966	0.984387	0.9902	6104473	6140519	0.938884	0.982451	0.869607	0.162634	0.0955694	0.00664828	0.0121521	0.769296	0.993352	0.837366	0.904431	496477	536240	0.987848	0.988504	0.890478	0.0429208	0.167458	0.00988237	0.00222039	0.802577	0.990118	0.957079	0.832542	430712	374667	0.99778	0.98823	0.821997	0.203738	0.150549	0.00498661	0.00718331	0.697788	0.995013	0.796262	0.849451	245482	261880	0.992817	0.987667	0.874788	0.0812531	0.165156	0.00894233	0.00401751	0.777443	0.991058	0.918747	0.834844	395976	359814	0.995982	/mnt/ssd2t/ukbiobank/bmx_combined_label/3224827_20252_2_0.nii.gz	/mnt/ssd2t/ukbiobank/bmx_nnunet_tissue_1k/output/3224827_20252_2_0.nii.gz
0.976533	0.984733	0.0219722	0.00846874	0.0285839	0.0718372	0.969926	0.971416	0.978028	0.991531	6136096	6220816	0.928163	0.983147	0.890924	0.138371	0.0777189	0.00630323	0.0119441	0.803303	0.993697	0.861629	0.922281	599893	642121	0.988056	0.989386	0.904542	0.0402043	0.144697	0.00897815	0.00223813	0.82572	0.991022	0.959796	0.855303	472657	421199	0.997762	0.986495	0.840559	0.120396	0.195167	0.00899688	0.00509825	0.72497	0.991003	0.879604	0.804833	355578	325352	0.994902	0.986342	0.878534	0.0751528	0.163363	0.0101883	0.00426534	0.783379	0.989812	0.924847	0.836637	474576	429312	0.995735	/mnt/ssd2t/ukbiobank/bmx_combined_label/3225155_20252_2_0.nii.gz	/mnt/ssd2t/ukbiobank/bmx_nnunet_tissue_1k/output/3225155_20252_2_0.nii.gz
0.973635	0.982463	0.0259395	0.00898917	0.0276973	0.0771772	0.96553	0.972303	0.974061	0.991011	6180773	6288329	0.922823	0.984483	0.891594	0.1161	0.100576	0.00769071	0.00902159	0.804394	0.992309	0.8839	0.899424	588450	598785	0.990978	0.989623	0.912111	0.0569802	0.116836	0.00755483	0.00346481	0.838423	0.992445	0.94302	0.883164	505701	473603	0.996535	0.987539	0.832643	0.124074	0.206563	0.00836632	0.00456949	0.713272	0.991634	0.875926	0.793437	324051	293534	0.995431	0.982845	0.893449	0.0679714	0.142065	0.0129054	0.00572511	0.807417	0.987095	0.932029	0.857935	695325	640049	0.994275	/mnt/ssd2t/ukbiobank/bmx_combined_label/3225389_20252_2_0.nii.gz	/mnt/ssd2t/ukbiobank/bmx_nnunet_tissue_1k/output/3225389_20252_2_0.nii.gz
0.974865	0.983093	0.0231395	0.0105952	0.0310581	0.0662083	0.966747	0.968942	0.97686	0.989405	5907366	5983225	0.933792	0.978438	0.866592	0.162111	0.102668	0.00874358	0.0146966	0.76459	0.991256	0.837889	0.897332	624243	668529	0.985303	0.985401	0.894449	0.0596785	0.147156	0.011425	0.00423289	0.809053	0.988575	0.940321	0.852844	580139	526169	0.995767	0.985947	0.844615	0.10478	0.200574	0.0100095	0.0046945	0.731025	0.989991	0.89522	0.799426	382128	341238	0.995305	0.985477	0.881943	0.0947949	0.140153	0.00940557	0.00606322	0.788818	0.990594	0.905205	0.859847	504604	479319	0.993937	/mnt/ssd2t/ukbiobank/bmx_combined_label/3226829_20252_2_0.nii.gz	/mnt/ssd2t/ukbiobank/bmx_nnunet_tissue_1k/output/3226829_20252_2_0.nii.gz
0.976918	0.985328	0.0236674	0.00550865	0.020828	0.0851611	0.971081	0.979172	0.976333	0.994491	8460880	8618243	0.914839	0.986426	0.890576	0.112194	0.106636	0.00703085	0.00744052	0.802737	0.992969	0.887806	0.893364	671234	675436	0.992559	0.991831	0.917017	0.0662733	0.099105	0.00521789	0.00337285	0.846751	0.994782	0.933727	0.900895	543938	524812	0.996627	0.988302	0.852446	0.0699012	0.21324	0.0095041	0.00265358	0.742837	0.990496	0.930099	0.78676	466272	394414	0.997346	0.987266	0.898112	0.0526034	0.146299	0.0102233	0.00333543	0.815066	0.989777	0.947397	0.853701	713676	643095	0.996665	/mnt/ssd2t/ukbiobank/bmx_combined_label/3228057_20252_2_0.nii.gz	/mnt/ssd2t/ukbiobank/bmx_nnunet_tissue_1k/output/3228057_20252_2_0.nii.gz
0.977575	0.984733	0.0220018	0.00843907	0.0236265	0.0601175	0.969925	0.976374	0.977998	0.991561	5429980	5505282	0.939882	0.985432	0.925192	0.0678628	0.0816512	0.00886668	0.00727204	0.860797	0.991133	0.932137	0.918349	730314	719511	0.992728	0.990683	0.93371	0.0628885	0.0696667	0.00528359	0.00473762	0.875663	0.994716	0.937112	0.930333	525086	521288	0.995262	0.983857	0.813923	0.106464	0.252663	0.0124276	0.00441528	0.686232	0.987572	0.893536	0.747337	351713	294166	0.995585	0.989696	0.905557	0.0909127	0.0979453	0.0056721	0.00522645	0.827414	0.994328	0.909087	0.902055	407707	404553	0.994774	/mnt/ssd2t/ukbiobank/bmx_combined_label/3230130_20252_2_0.nii.gz	/mnt/ssd2t/ukbiobank/bmx_nnunet_tissue_1k/output/3230130_20252_2_0.nii.gz
0.971857	0.980881	0.0271287	0.0109767	0.0310599	0.0745366	0.962479	0.96894	0.972871	0.989023	6277909	6382137	0.925463	0.98329	0.892595	0.108011	0.106798	0.00900269	0.00911626	0.806024	0.990997	0.891989	0.893202	668578	669487	0.990884	0.98843	0.913728	0.0785196	0.0938948	0.00680143	0.00559956	0.84116	0.993199	0.92148	0.906105	581587	571883	0.9944	0.987938	0.850062	0.146191	0.153652	0.00646642	0.00610094	0.739224	0.993534	0.853809	0.846348	347468	344432	0.993899	0.979717	0.871545	0.0648312	0.183974	0.0167452	0.00520955	0.772334	0.983255	0.935169	0.816026	725240	632843	0.99479	/mnt/ssd2t/ukbiobank/bmx_combined_label/3230755_20252_2_0.nii.gz	/mnt/ssd2t/ukbiobank/bmx_nnunet_tissue_1k/output/3230755_20252_2_0.nii.gz
0.977854	0.985929	0.0206188	0.00743576	0.0279687	0.0748114	0.972248	0.972031	0.979381	0.992564	6557228	6645492	0.925189	0.986408	0.912045	0.0509254	0.122204	0.0105973	0.00411129	0.838311	0.989403	0.949075	0.877796	673450	622872	0.995889	0.992339	0.935897	0.0795659	0.0481118	0.00300962	0.00513632	0.879517	0.99699	0.920434	0.951888	492873	509716	0.994864	0.986271	0.786117	0.171125	0.252446	0.00878779	0.00539092	0.647606	0.991212	0.828875	0.747554	283130	255352	0.994609	0.988519	0.869405	0.0978718	0.161028	0.00765937	0.00434387	0.76898	0.992341	0.902128	0.838972	382114	355363	0.995656	/mnt/ssd2t/ukbiobank/bmx_combined_label/3231398_20252_2_0.nii.gz	/mnt/ssd2t/ukbiobank/bmx_nnunet_tissue_1k/output/3231398_20252_2_0.nii.gz
0.978364	0.98603	0.016527	0.0113998	0.0393777	0.0563709	0.972445	0.960622	0.983473	0.9886	6747060	6782235	0.943629	0.982314	0.880381	0.130948	0.107991	0.00851707	0.0105785	0.786322	0.991483	0.869052	0.892009	637361	654198	0.989422	0.988463	0.90159	0.0486208	0.143246	0.0093561	0.0028785	0.820814	0.990644	0.951379	0.856754	538862	485266	0.997122	0.987587	0.787616	0.210872	0.21389	0.0064504	0.00633581	0.649643	0.99355	0.789128	0.78611	255758	254780	0.993664	0.986578	0.894891	0.10716	0.103049	0.00701304	0.00732409	0.809776	0.992987	0.89284	0.896951	556455	559017	0.992676	/mnt/ssd2t/ukbiobank/bmx_combined_label/3231553_20252_2_0.nii.gz	/mnt/ssd2t/ukbiobank/bmx_nnunet_tissue_1k/output/3231553_20252_2_0.nii.gz
0.976804	0.984439	0.0193814	0.0117099	0.0345326	0.0563043	0.969356	0.965467	0.980619	0.98829	5986581	6033415	0.943696	0.98581	0.918833	0.0608749	0.1006	0.00982409	0.00571687	0.849853	0.990176	0.939125	0.8994	720087	689627	0.994283	0.991218	0.933579	0.0674439	0.0653949	0.00462471	0.00477935	0.875433	0.995375	0.932556	0.934605	532503	533673	0.995221	0.986344	0.83333	0.121788	0.207188	0.00928233	0.00494724	0.714281	0.990718	0.878212	0.792812	347211	313447	0.995053	0.987785	0.898491	0.116281	0.0862348	0.00543436	0.00756078	0.815691	0.994566	0.883719	0.913765	477058	493278	0.992439	/mnt/ssd2t/ukbiobank/bmx_combined_label/3232978_20252_2_0.nii.gz	/mnt/ssd2t/ukbiobank/bmx_nnunet_tissue_1k/output/3232978_20252_2_0.nii.gz
0.981066	0.987679	0.0163078	0.00830241	0.0277983	0.0535863	0.975657	0.972202	0.983692	0.991698	6736595	6791418	0.946414	0.985659	0.907185	0.0832631	0.102169	0.00863537	0.00690432	0.830136	0.991365	0.916737	0.897831	687183	673011	0.993096	0.991309	0.927527	0.0818961	0.0628548	0.00397055	0.00527377	0.864848	0.996029	0.918104	0.937145	522426	533261	0.994726	0.98698	0.861068	0.0756058	0.194137	0.0101635	0.0034739	0.756032	0.989837	0.924394	0.805863	440760	384243	0.996526	0.991164	0.907165	0.0982497	0.0873559	0.00434017	0.00493742	0.830102	0.99566	0.90175	0.912644	416446	421477	0.995063	/mnt/ssd2t/ukbiobank/bmx_combined_label/3233081_20252_2_0.nii.gz	/mnt/ssd2t/ukbiobank/bmx_nnunet_tissue_1k/output/3233081_20252_2_0.nii.gz
0.976131	0.984123	0.0175283	0.0142208	0.0431953	0.05288	0.968742	0.956805	0.982472	0.985779	7099793	7123694	0.94712	0.983377	0.89897	0.102127	0.0999292	0.00894778	0.00916497	0.816482	0.991052	0.897873	0.900071	777380	779283	0.990835	0.990899	0.931791	0.0745508	0.0617791	0.00438804	0.005363	0.872293	0.995612	0.925449	0.938221	626862	635513	0.994637	0.985237	0.833591	0.136824	0.194032	0.00929999	0.00614287	0.714665	0.9907	0.863176	0.805968	434046	405279	0.993857	0.988543	0.895806	0.0992691	0.109065	0.00637796	0.00574564	0.811276	0.993622	0.900731	0.890935	523019	517331	0.994254	/mnt/ssd2t/ukbiobank/bmx_combined_label/3234740_20252_2_0.nii.gz	/mnt/ssd2t/ukbiobank/bmx_nnunet_tissue_1k/output/3234740_20252_2_0.nii.gz
0.974385	0.982646	0.0217496	0.0129196	0.0366946	0.0607733	0.965883	0.963305	0.97825	0.98708	5677962	5729213	0.939227	0.982362	0.903481	0.065665	0.125401	0.0129836	0.00640646	0.823953	0.987016	0.934335	0.874599	729467	682829	0.993594	0.989774	0.93092	0.0952116	0.0413936	0.00322069	0.00781255	0.870768	0.996779	0.904788	0.958606	555520	588563	0.992187	0.984926	0.819401	0.159884	0.200318	0.00892962	0.00679873	0.694055	0.99107	0.840116	0.799682	330485	314579	0.993201	0.985173	0.864879	0.112356	0.156748	0.00931897	0.00636463	0.761927	0.990681	0.887644	0.843252	434902	413152	0.993635	/mnt/ssd2t/ukbiobank/bmx_combined_label/3237120_20252_2_0.nii.gz	/mnt/ssd2t/ukbiobank/bmx_nnunet_tissue_1k/output/3237120_20252_2_0.nii.gz
0.977429	0.986207	0.0176083	0.00994749	0.0453981	0.0782039	0.97279	0.954602	0.982392	0.990053	8886965	8956267	0.921796	0.979985	0.832872	0.178109	0.155849	0.00980205	0.011486	0.713609	0.990198	0.821891	0.844151	644164	661611	0.988514	0.987706	0.883773	0.0488514	0.174688	0.0104049	0.00254481	0.791751	0.989595	0.951149	0.825312	617528	535829	0.997455	0.987215	0.764626	0.282492	0.181634	0.00474652	0.00838902	0.618942	0.995253	0.717508	0.818366	276688	315581	0.991611	0.984896	0.819511	0.139026	0.218142	0.0099641	0.00579108	0.694213	0.990036	0.860974	0.781858	478207	434264	0.994209	/mnt/ssd2t/ukbiobank/bmx_combined_label/3238976_20252_2_0.nii.gz	/mnt/ssd2t/ukbiobank/bmx_nnunet_tissue_1k/output/3238976_20252_2_0.nii.gz
0.974866	0.983407	0.0196912	0.013475	0.0423468	0.0610574	0.967356	0.957653	0.980309	0.986525	5768967	5805548	0.938943	0.980421	0.882906	0.139745	0.0932194	0.00830033	0.0130531	0.790359	0.9917	0.860255	0.906781	622006	655646	0.986947	0.988539	0.914614	0.0573049	0.111842	0.00826796	0.00400834	0.842663	0.991732	0.942695	0.888158	528101	497549	0.995992	0.984832	0.828151	0.135909	0.204918	0.00983522	0.00602521	0.706705	0.990165	0.864091	0.795082	351238	323187	0.993975	0.987228	0.866368	0.119627	0.147199	0.0074987	0.00591268	0.76424	0.992501	0.880373	0.852801	370960	359342	0.994087	/mnt/ssd2t/ukbiobank/bmx_combined_label/3243720_20252_2_0.nii.gz	/mnt/ssd2t/ukbiobank/bmx_nnunet_tissue_1k/output/3243720_20252_2_0.nii.gz
0.972827	0.981627	0.0229672	0.0137356	0.0393299	0.064636	0.963917	0.96067	0.977033	0.986264	5674907	5728527	0.935364	0.981854	0.891885	0.101264	0.114862	0.010595	0.00921223	0.804867	0.989405	0.898736	0.885138	651989	642124	0.990788	0.989702	0.926417	0.0543986	0.0920047	0.00705194	0.00401595	0.862921	0.992948	0.945601	0.907995	550472	528580	0.995984	0.983023	0.839894	0.124666	0.192787	0.0112048	0.00671206	0.723981	0.988795	0.875334	0.807213	425334	392233	0.993288	0.985582	0.865522	0.146086	0.12255	0.00685281	0.00838114	0.762926	0.993147	0.853914	0.87745	407728	418966	0.991619	/mnt/ssd2t/ukbiobank/bmx_combined_label/3245272_20252_2_0.nii.gz	/mnt/ssd2t/ukbiobank/bmx_nnunet_tissue_1k/output/3245272_20252_2_0.nii.gz
0.975297	0.983283	0.0239587	0.00936617	0.0268694	0.0668907	0.967117	0.973131	0.976041	0.990634	5330781	5410480	0.933109	0.981857	0.893343	0.117497	0.0955469	0.00878295	0.0110441	0.807245	0.991217	0.882503	0.904453	610632	625820	0.988956	0.989265	0.91731	0.044224	0.11818	0.00851015	0.00295461	0.84725	0.99149	0.955776	0.88182	490809	452831	0.997045	0.98357	0.848876	0.0947037	0.200925	0.0122263	0.00512313	0.737432	0.987774	0.905296	0.799075	419754	370503	0.994877	0.988215	0.896267	0.0953439	0.111969	0.00680197	0.00569193	0.812032	0.993198	0.904656	0.888031	416714	409056	0.994308	/mnt/ssd2t/ukbiobank/bmx_combined_label/3245906_20252_2_0.nii.gz	/mnt/ssd2t/ukbiobank/bmx_nnunet_tissue_1k/output/3245906_20252_2_0.nii.gz
0.980738	0.987288	0.0170425	0.00834243	0.0263267	0.0527837	0.974896	0.973673	0.982957	0.991658	4894734	4938057	0.947216	0.97648	0.862818	0.127206	0.146931	0.0139196	0.0118038	0.758734	0.98608	0.872794	0.853069	562650	549934	0.988196	0.987573	0.909212	0.0352383	0.140289	0.0108545	0.00245024	0.833537	0.989145	0.964762	0.859711	469694	418550	0.99755	0.981173	0.753217	0.288436	0.199949	0.00748262	0.0120801	0.604129	0.992517	0.711564	0.800051	233034	262013	0.98792	0.99013	0.901393	0.0867373	0.110172	0.00587593	0.00451355	0.820488	0.994124	0.913263	0.889828	328996	320554	0.995486	/mnt/ssd2t/ukbiobank/bmx_combined_label/3246566_20252_2_0.nii.gz	/mnt/ssd2t/ukbiobank/bmx_nnunet_tissue_1k/output/3246566_20252_2_0.nii.gz
0.978758	0.986501	0.019972	0.00693931	0.0260793	0.0724368	0.973362	0.973921	0.980028	0.993061	6119200	6200575	0.927563	0.983251	0.882963	0.143946	0.0883805	0.00661344	0.0114151	0.790451	0.993387	0.856054	0.91162	542586	577805	0.988585	0.989219	0.900291	0.040265	0.15222	0.00920574	0.00216632	0.818662	0.990794	0.959735	0.84778	449449	397020	0.997834	0.986367	0.845476	0.109903	0.194884	0.00942264	0.00482873	0.732316	0.990577	0.890097	0.805116	362661	328036	0.995171	0.989071	0.874223	0.0860913	0.162159	0.00766995	0.00374784	0.776551	0.99233	0.913909	0.837841	354904	325364	0.996252	/mnt/ssd2t/ukbiobank/bmx_combined_label/3246998_20252_2_0.nii.gz	/mnt/ssd2t/ukbiobank/bmx_nnunet_tissue_1k/output/3246998_20252_2_0.nii.gz
0.98022	0.987024	0.0163095	0.00961922	0.0310648	0.0518894	0.974381	0.968935	0.98369	0.990381	6029182	6070188	0.948111	0.984659	0.910112	0.0606594	0.117353	0.0112563	0.00549901	0.835051	0.988744	0.939341	0.882647	698372	656222	0.994501	0.991091	0.936457	0.0755615	0.0512068	0.00381409	0.00576509	0.880508	0.996186	0.924438	0.948793	549204	563673	0.994235	0.986399	0.808479	0.193437	0.189596	0.00696403	0.0071377	0.678527	0.993036	0.806563	0.810404	281161	282500	0.992862	0.988762	0.880075	0.102224	0.136941	0.0068575	0.00493059	0.785834	0.993142	0.897776	0.863059	379206	364542	0.995069	/mnt/ssd2t/ukbiobank/bmx_combined_label/3250958_20252_2_0.nii.gz	/mnt/ssd2t/ukbiobank/bmx_nnunet_tissue_1k/output/3250958_20252_2_0.nii.gz
0.977852	0.985531	0.018251	0.010657	0.0350727	0.0590266	0.971475	0.964927	0.981749	0.989343	6900983	6954363	0.940973	0.984496	0.902603	0.070484	0.122795	0.0108988	0.00593345	0.822495	0.989101	0.929516	0.877205	741266	699549	0.994067	0.991973	0.939002	0.0609429	0.0610533	0.00430001	0.00429177	0.885017	0.9957	0.939057	0.938947	595545	595475	0.995708	0.983855	0.825461	0.14695	0.2004	0.0100166	0.0069064	0.702795	0.989983	0.85305	0.7996	432161	405083	0.993094	0.988881	0.870662	0.146327	0.111659	0.00491965	0.00669692	0.770949	0.99508	0.853673	0.888341	381312	396797	0.993303	/mnt/ssd2t/ukbiobank/bmx_combined_label/3254034_20252_2_0.nii.gz	/mnt/ssd2t/ukbiobank/bmx_nnunet_tissue_1k/output/3254034_20252_2_0.nii.gz
0.979797	0.986664	0.0162863	0.0103677	0.0325872	0.0505421	0.973679	0.967413	0.983714	0.989632	4994917	5024969	0.949458	0.984055	0.903833	0.0979081	0.0944185	0.00852025	0.00886622	0.82454	0.99148	0.902092	0.905581	547276	549393	0.991134	0.990572	0.926649	0.0522865	0.0934989	0.0065545	0.00351674	0.863324	0.993445	0.947713	0.906501	434529	415633	0.996483	0.986683	0.811145	0.202575	0.174655	0.00627686	0.00752567	0.68229	0.993723	0.797425	0.825345	229177	237201	0.992474	0.988332	0.902947	0.0722028	0.120606	0.00790629	0.00450168	0.823066	0.992094	0.927797	0.879394	408221	386924	0.995498	/mnt/ssd2t/ukbiobank/bmx_combined_label/3255330_20252_2_0.nii.gz	/mnt/ssd2t/ukbiobank/bmx_nnunet_tissue_1k/output/3255330_20252_2_0.nii.gz
0.974939	0.983318	0.0244123	0.00882719	0.0270813	0.0725371	0.967184	0.972919	0.975588	0.991173	6126641	6224515	0.927463	0.984244	0.894954	0.105749	0.104342	0.00845348	0.00857981	0.80988	0.991547	0.894251	0.895658	616089	617058	0.99142	0.990283	0.914251	0.058863	0.111141	0.00685472	0.00344056	0.842047	0.993145	0.941137	0.888859	479158	452542	0.996559	0.987009	0.825191	0.135573	0.210638	0.00848285	0.0050032	0.702404	0.991517	0.864427	0.789362	319353	291621	0.994997	0.985002	0.906305	0.0619805	0.123335	0.0110602	0.00522527	0.828663	0.98894	0.938019	0.876665	680259	635764	0.994775	/mnt/ssd2t/ukbiobank/bmx_combined_label/3255855_20252_2_0.nii.gz	/mnt/ssd2t/ukbiobank/bmx_nnunet_tissue_1k/output/3255855_20252_2_0.nii.gz
0.974605	0.983362	0.0149163	0.0183533	0.0589144	0.0482551	0.967269	0.941086	0.985084	0.981647	6642021	6618847	0.951745	0.985696	0.909842	0.0936116	0.0866779	0.00744216	0.00809366	0.834596	0.992558	0.906388	0.913322	686553	691805	0.991906	0.991757	0.933712	0.0710144	0.0615123	0.00405865	0.00473034	0.875667	0.995941	0.928986	0.938488	537421	542918	0.99527	0.986038	0.803603	0.142038	0.244279	0.00955119	0.0049147	0.671686	0.990449	0.857962	0.755721	328387	289254	0.995085	0.986285	0.885296	0.156566	0.06847	0.00415065	0.0104164	0.794198	0.995849	0.843434	0.93153	493618	545176	0.989584	/mnt/ssd2t/ukbiobank/bmx_combined_label/3255941_20252_2_0.nii.gz	/mnt/ssd2t/ukbiobank/bmx_nnunet_tissue_1k/output/3255941_20252_2_0.nii.gz
0.974576	0.983028	0.0241618	0.009676	0.0293028	0.0710632	0.966622	0.970697	0.975838	0.990324	7507959	7619411	0.928937	0.983071	0.888492	0.118707	0.104189	0.00849432	0.00982418	0.799358	0.991506	0.881293	0.895811	760309	772834	0.990176	0.988693	0.904611	0.0566823	0.131045	0.00857228	0.00343326	0.825835	0.991428	0.943318	0.868955	623052	573936	0.996567	0.98683	0.840433	0.127737	0.189156	0.00842585	0.00530598	0.724781	0.991574	0.872263	0.810844	431950	401535	0.994694	0.983951	0.892397	0.0804689	0.133182	0.0110229	0.00630819	0.805701	0.988977	0.919531	0.866818	775325	730879	0.993692	/mnt/ssd2t/ukbiobank/bmx_combined_label/3256182_20252_2_0.nii.gz	/mnt/ssd2t/ukbiobank/bmx_nnunet_tissue_1k/output/3256182_20252_2_0.nii.gz
0.973684	0.98383	0.0174826	0.0148532	0.0651872	0.0760392	0.968175	0.934813	0.982517	0.985147	10065816	10092754	0.923961	0.984773	0.873958	0.113957	0.137801	0.00897194	0.00723251	0.776133	0.991028	0.886043	0.862199	758398	737989	0.992767	0.99121	0.905356	0.0627479	0.12444	0.00625567	0.00295652	0.827078	0.993744	0.937252	0.87556	594735	555588	0.997043	0.988558	0.798177	0.204699	0.198925	0.00578307	0.00599288	0.664139	0.994217	0.795301	0.801075	349845	352385	0.994007	0.984992	0.853064	0.166746	0.12616	0.00663659	0.00917537	0.743777	0.993363	0.833254	0.87384	617510	647588	0.990825	/mnt/ssd2t/ukbiobank/bmx_combined_label/3257575_20252_2_0.nii.gz	/mnt/ssd2t/ukbiobank/bmx_nnunet_tissue_1k/output/3257575_20252_2_0.nii.gz
0.972769	0.981715	0.027505	0.00888936	0.0264014	0.078775	0.964086	0.973599	0.972495	0.991111	6538153	6663307	0.921225	0.965576	0.792457	0.214502	0.200461	0.0179819	0.019554	0.656255	0.982018	0.785498	0.799539	728657	741682	0.980446	0.979001	0.861781	0.0403437	0.217978	0.0195827	0.00300346	0.757131	0.980417	0.959656	0.782022	742061	604704	0.996997	0.976856	0.723284	0.284808	0.26844	0.0115888	0.0125644	0.566519	0.988411	0.715192	0.73156	366514	374902	0.987436	0.987617	0.886766	0.104729	0.121579	0.00709527	0.00600343	0.796567	0.992905	0.895271	0.878421	489318	480108	0.993997	/mnt/ssd2t/ukbiobank/bmx_combined_label/3259411_20252_2_0.nii.gz	/mnt/ssd2t/ukbiobank/bmx_nnunet_tissue_1k/output/3259411_20252_2_0.nii.gz
0.978353	0.985623	0.0198531	0.00884037	0.0272349	0.0597801	0.971653	0.972765	0.980147	0.99116	5330660	5390554	0.94022	0.983962	0.905977	0.0746348	0.112615	0.0106994	0.00682652	0.828116	0.989301	0.925365	0.887385	620051	594602	0.993173	0.991218	0.934847	0.0583929	0.0718175	0.00522423	0.00419147	0.877664	0.994776	0.941607	0.928182	483336	476445	0.995809	0.985196	0.833176	0.137922	0.193852	0.00928809	0.00619886	0.714054	0.990712	0.862078	0.806148	326554	305368	0.993801	0.988878	0.889105	0.102895	0.118752	0.00632233	0.00538636	0.800351	0.993678	0.897105	0.881248	360271	353903	0.994614	/mnt/ssd2t/ukbiobank/bmx_combined_label/3260534_20252_2_0.nii.gz	/mnt/ssd2t/ukbiobank/bmx_nnunet_tissue_1k/output/3260534_20252_2_0.nii.gz
0.978412	0.985726	0.0178251	0.0106968	0.0334321	0.0548708	0.971854	0.966568	0.982175	0.989303	5574373	5614830	0.945129	0.979119	0.879796	0.132011	0.108071	0.0101527	0.0127109	0.785389	0.989847	0.867989	0.891929	633849	651331	0.987289	0.986969	0.9023	0.055787	0.13605	0.0101212	0.00382155	0.821992	0.989879	0.944213	0.86395	515312	471508	0.996178	0.984578	0.798067	0.20874	0.195007	0.00767843	0.00835608	0.663987	0.992322	0.79126	0.804993	280092	284953	0.991644	0.988352	0.888161	0.089389	0.133208	0.00748794	0.00479594	0.798822	0.992512	0.910611	0.866792	394758	375762	0.995204	/mnt/ssd2t/ukbiobank/bmx_combined_label/3260841_20252_2_0.nii.gz	/mnt/ssd2t/ukbiobank/bmx_nnunet_tissue_1k/output/3260841_20252_2_0.nii.gz
0.975158	0.983267	0.0221506	0.0112559	0.0327655	0.06315	0.967084	0.967234	0.977849	0.988744	5244987	5303424	0.93685	0.977144	0.871499	0.130844	0.126146	0.0122838	0.0128033	0.772262	0.987716	0.869156	0.873854	630190	633596	0.987197	0.986861	0.904108	0.0464583	0.140453	0.0108241	0.00325213	0.824998	0.989176	0.953542	0.859547	512002	461532	0.996748	0.982414	0.802856	0.203595	0.190588	0.00882895	0.00957829	0.670642	0.991171	0.796405	0.809412	314348	319482	0.990422	0.986589	0.879517	0.101735	0.138465	0.00832059	0.00587791	0.784944	0.991679	0.898265	0.861535	403699	387192	0.994122	/mnt/ssd2t/ukbiobank/bmx_combined_label/3261031_20252_3_0.nii.gz	/mnt/ssd2t/ukbiobank/bmx_nnunet_tissue_1k/output/3261031_20252_3_0.nii.gz
0.975295	0.982827	0.0221859	0.0121079	0.0312804	0.0564054	0.966234	0.96872	0.977814	0.987892	4929827	4980637	0.943595	0.977987	0.889488	0.0899429	0.130172	0.0146876	0.00974845	0.800971	0.985312	0.910057	0.869828	701618	670603	0.990252	0.988809	0.926486	0.0440962	0.101176	0.00856978	0.00352986	0.86304	0.99143	0.955904	0.898824	540456	508184	0.99647	0.98039	0.768456	0.239625	0.223289	0.00977338	0.0107037	0.623978	0.990227	0.760375	0.776711	288622	294823	0.989296	0.987051	0.896627	0.109847	0.0968046	0.00642445	0.00738965	0.812623	0.993576	0.890153	0.903195	428337	434613	0.99261	/mnt/ssd2t/ukbiobank/bmx_combined_label/3261956_20252_2_0.nii.gz	/mnt/ssd2t/ukbiobank/bmx_nnunet_tissue_1k/output/3261956_20252_2_0.nii.gz
0.974598	0.983268	0.0235852	0.00978232	0.0312986	0.0732165	0.967086	0.968701	0.976415	0.990218	5743424	5824615	0.926784	0.979215	0.869804	0.159667	0.0985814	0.00827693	0.014293	0.769605	0.991723	0.840333	0.901419	586896	629559	0.985707	0.987	0.896018	0.0401801	0.15983	0.0113154	0.00251218	0.811624	0.988685	0.95982	0.84017	507971	444648	0.997488	0.98489	0.792283	0.174306	0.238529	0.00935343	0.00632271	0.656017	0.990647	0.825694	0.761471	288363	265934	0.993677	0.987058	0.895978	0.0665036	0.138642	0.00954087	0.00424547	0.811558	0.990459	0.933496	0.861358	493055	454953	0.995755	/mnt/ssd2t/ukbiobank/bmx_combined_label/3262075_20252_2_0.nii.gz	/mnt/ssd2t/ukbiobank/bmx_nnunet_tissue_1k/output/3262075_20252_2_0.nii.gz
0.979663	0.986872	0.018429	0.00777034	0.0270512	0.0624917	0.974083	0.972949	0.981571	0.99223	6155327	6222166	0.937508	0.988093	0.925085	0.0479295	0.100412	0.00889296	0.00403053	0.860613	0.991107	0.95207	0.899588	653007	617010	0.995969	0.993168	0.943895	0.0744761	0.036989	0.00235358	0.00491814	0.893752	0.997646	0.925524	0.963011	476845	496159	0.995082	0.988385	0.821126	0.144001	0.211016	0.00735965	0.00464181	0.696535	0.99264	0.855999	0.788984	269998	248860	0.995358	0.988341	0.889249	0.0789775	0.140405	0.00805465	0.00424477	0.800584	0.991945	0.921022	0.859595	435083	406065	0.995755	/mnt/ssd2t/ukbiobank/bmx_combined_label/3262550_20252_3_0.nii.gz	/mnt/ssd2t/ukbiobank/bmx_nnunet_tissue_1k/output/3262550_20252_3_0.nii.gz
0.981116	0.987531	0.0156673	0.00924987	0.0290547	0.0485393	0.975369	0.970945	0.984333	0.99075	5333154	5367924	0.951461	0.987947	0.927215	0.0868232	0.0583094	0.00519009	0.00794731	0.864306	0.99481	0.913177	0.941691	576048	594035	0.992053	0.992399	0.934787	0.0480866	0.0817334	0.00514335	0.00292556	0.877559	0.994857	0.951913	0.918267	419192	404375	0.997074	0.989156	0.843099	0.113121	0.196562	0.00737013	0.00385605	0.728757	0.99263	0.886879	0.803438	256230	232123	0.996144	0.988627	0.91528	0.0711738	0.0978764	0.00713727	0.00505147	0.843794	0.992863	0.928826	0.902124	481168	467335	0.994949	/mnt/ssd2t/ukbiobank/bmx_combined_label/3262824_20252_2_0.nii.gz	/mnt/ssd2t/ukbiobank/bmx_nnunet_tissue_1k/output/3262824_20252_2_0.nii.gz
0.973865	0.98212	0.0224128	0.0133049	0.0364208	0.0603842	0.964868	0.963579	0.977587	0.986695	4297126	4337161	0.939616	0.982561	0.904384	0.119309	0.0706133	0.00691381	0.0122612	0.825457	0.993086	0.880691	0.929387	524193	553177	0.987739	0.989779	0.924388	0.0456304	0.103767	0.0077404	0.003211	0.859407	0.99226	0.95437	0.896233	411778	386694	0.996789	0.984563	0.846162	0.115593	0.188912	0.0103868	0.00585537	0.733346	0.989613	0.884407	0.811088	309187	283555	0.994145	0.985023	0.87558	0.101286	0.146393	0.00960061	0.00632988	0.778694	0.990399	0.898714	0.853607	364668	346365	0.99367	/mnt/ssd2t/ukbiobank/bmx_combined_label/3263178_20252_2_0.nii.gz	/mnt/ssd2t/ukbiobank/bmx_nnunet_tissue_1k/output/3263178_20252_2_0.nii.gz
0.970815	0.980638	0.0292963	0.00922141	0.0288286	0.087805	0.962012	0.971171	0.970704	0.990779	5388111	5499541	0.912195	0.983898	0.902065	0.0682334	0.125801	0.0115943	0.0059339	0.821602	0.988406	0.931767	0.874199	612721	574865	0.994066	0.992368	0.939161	0.0570479	0.0646003	0.004339	0.00380308	0.8853	0.995661	0.942952	0.9354	454843	451200	0.996197	0.979888	0.808864	0.106294	0.261266	0.0158031	0.00537084	0.679069	0.984197	0.893706	0.738734	416093	343941	0.994629	0.988307	0.88016	0.122605	0.117057	0.00598569	0.00630696	0.78597	0.994014	0.877395	0.882943	351272	353493	0.993693	/mnt/ssd2t/ukbiobank/bmx_combined_label/3266297_20252_2_0.nii.gz	/mnt/ssd2t/ukbiobank/bmx_nnunet_tissue_1k/output/3266297_20252_2_0.nii.gz
0.974123	0.982875	0.0241158	0.0100327	0.0314818	0.0734401	0.966327	0.968518	0.975884	0.989967	6082324	6170099	0.92656	0.982543	0.894907	0.0914188	0.118362	0.0108675	0.00816704	0.809802	0.989132	0.908581	0.881638	683581	663310	0.991833	0.989961	0.920698	0.0586958	0.099026	0.00682763	0.00388503	0.853049	0.993172	0.941304	0.900974	524448	501978	0.996115	0.984448	0.787403	0.16549	0.254671	0.0101928	0.00594104	0.649352	0.989807	0.83451	0.745329	313326	279842	0.994059	0.985821	0.884795	0.104845	0.125329	0.00830691	0.00680052	0.793392	0.991693	0.895155	0.874671	504745	493195	0.993199	/mnt/ssd2t/ukbiobank/bmx_combined_label/3266362_20252_3_0.nii.gz	/mnt/ssd2t/ukbiobank/bmx_nnunet_tissue_1k/output/3266362_20252_3_0.nii.gz
0.979432	0.986589	0.0197623	0.00697729	0.0232911	0.0640412	0.973533	0.976709	0.980238	0.993023	5448394	5519456	0.935959	0.986617	0.921121	0.0619721	0.0951871	0.0089672	0.00565027	0.853776	0.991033	0.938028	0.904813	617605	595736	0.99435	0.991867	0.934782	0.0661196	0.0643148	0.00427322	0.00440106	0.87755	0.995727	0.93388	0.935685	445512	446373	0.995599	0.986955	0.805769	0.145087	0.238033	0.00872919	0.00476118	0.674717	0.991271	0.854913	0.761967	253965	226354	0.995239	0.989163	0.89664	0.0756958	0.129416	0.0073622	0.00406934	0.812645	0.992638	0.924304	0.870584	386149	363706	0.995931	/mnt/ssd2t/ukbiobank/bmx_combined_label/3268269_20252_2_0.nii.gz	/mnt/ssd2t/ukbiobank/bmx_nnunet_tissue_1k/output/3268269_20252_2_0.nii.gz
0.976932	0.985285	0.022142	0.00717365	0.0265461	0.0787309	0.970997	0.973454	0.977858	0.992826	5976455	6067938	0.921269	0.987	0.91622	0.0502161	0.115053	0.00998936	0.00408657	0.845393	0.990011	0.949784	0.884947	617144	575015	0.995913	0.993628	0.942916	0.065894	0.0481073	0.00281843	0.00392962	0.891996	0.997182	0.934106	0.951893	424759	432847	0.99607	0.987413	0.808119	0.150109	0.229739	0.00816015	0.00484836	0.67802	0.99184	0.849891	0.770261	264383	239612	0.995152	0.987849	0.878415	0.0825462	0.157438	0.0086136	0.00416615	0.78319	0.991386	0.917454	0.842562	400235	367564	0.995834	/mnt/ssd2t/ukbiobank/bmx_combined_label/3268357_20252_2_0.nii.gz	/mnt/ssd2t/ukbiobank/bmx_nnunet_tissue_1k/output/3268357_20252_2_0.nii.gz
0.980176	0.986893	0.017667	0.00850419	0.0266447	0.0542828	0.974125	0.973355	0.982333	0.991496	5723885	5777275	0.945717	0.986017	0.918467	0.0736359	0.0892962	0.00843989	0.00685303	0.849227	0.99156	0.926364	0.910704	657609	646492	0.993147	0.992272	0.939896	0.0715625	0.0483594	0.00328445	0.00497337	0.886607	0.996716	0.928437	0.951641	482843	494910	0.995027	0.985543	0.847137	0.0894055	0.208051	0.0110084	0.0041428	0.734812	0.988992	0.910595	0.791949	384650	334532	0.995857	0.990923	0.902257	0.0923156	0.103105	0.00504894	0.00446945	0.821921	0.994951	0.907684	0.896895	355181	350959	0.995531	/mnt/ssd2t/ukbiobank/bmx_combined_label/3269428_20252_2_0.nii.gz	/mnt/ssd2t/ukbiobank/bmx_nnunet_tissue_1k/output/3269428_20252_2_0.nii.gz
0.983564	0.989618	0.0144761	0.00625404	0.0240296	0.0543429	0.979449	0.97597	0.985524	0.993746	6193113	6244781	0.945657	0.987959	0.922896	0.0466534	0.10567	0.00921069	0.0038355	0.856831	0.990789	0.953347	0.89433	633058	593869	0.996164	0.993036	0.939617	0.076665	0.0435172	0.00261872	0.00476875	0.88611	0.997381	0.923335	0.956483	445042	461019	0.995231	0.988028	0.793677	0.172414	0.237564	0.00738032	0.00494676	0.65793	0.99262	0.827586	0.762436	237288	218608	0.995053	0.99211	0.909695	0.0771632	0.103078	0.0047729	0.00347713	0.834349	0.995227	0.922837	0.896922	348124	338348	0.996523	/mnt/ssd2t/ukbiobank/bmx_combined_label/3270959_20252_2_0.nii.gz	/mnt/ssd2t/ukbiobank/bmx_nnunet_tissue_1k/output/3270959_20252_2_0.nii.gz
0.978251	0.985679	0.0166315	0.0119987	0.0380548	0.0522166	0.971763	0.961945	0.983368	0.988001	6941943	6974648	0.947783	0.986778	0.912086	0.0646464	0.110053	0.00915254	0.00513607	0.83838	0.990847	0.935354	0.889947	706199	671917	0.994864	0.991923	0.938884	0.0776136	0.0440179	0.00306281	0.00558298	0.884808	0.996937	0.922386	0.955982	594713	616374	0.994417	0.987057	0.851093	0.117788	0.177906	0.00835494	0.00517121	0.740785	0.991645	0.882212	0.822094	412296	384200	0.994829	0.987691	0.889911	0.116994	0.103075	0.00605888	0.00697897	0.801657	0.993941	0.883006	0.896925	508289	516301	0.993021	/mnt/ssd2t/ukbiobank/bmx_combined_label/3272587_20252_2_0.nii.gz	/mnt/ssd2t/ukbiobank/bmx_nnunet_tissue_1k/output/3272587_20252_2_0.nii.gz
0.976189	0.984796	0.0191795	0.0111967	0.0408393	0.0684919	0.970047	0.959161	0.980821	0.988803	6037828	6086969	0.931508	0.987917	0.920138	0.0595868	0.099282	0.00828594	0.00477995	0.852088	0.991714	0.940413	0.900718	598336	573080	0.99522	0.993203	0.939488	0.0751997	0.0453511	0.00265813	0.0045413	0.885881	0.997342	0.9248	0.954649	427906	441717	0.995459	0.988289	0.827981	0.148999	0.193825	0.0070085	0.00511359	0.706458	0.992992	0.851001	0.806175	270682	256424	0.994886	0.984596	0.849361	0.124728	0.17506	0.00969695	0.00653246	0.738164	0.990303	0.875272	0.82494	407585	384147	0.993468	/mnt/ssd2t/ukbiobank/bmx_combined_label/3277736_20252_2_0.nii.gz	/mnt/ssd2t/ukbiobank/bmx_nnunet_tissue_1k/output/3277736_20252_2_0.nii.gz
0.975523	0.983911	0.0207287	0.0114043	0.0366293	0.0652178	0.968332	0.963371	0.979271	0.988596	6600859	6663711	0.934782	0.986287	0.913323	0.0770604	0.0960962	0.00833289	0.00655612	0.840473	0.991667	0.92294	0.903904	696864	682491	0.993444	0.991738	0.933305	0.0774487	0.0556875	0.00363695	0.00516952	0.87495	0.996363	0.922551	0.944312	533746	546336	0.99483	0.987398	0.828363	0.127669	0.211386	0.00844611	0.00462934	0.707013	0.991554	0.872331	0.788614	336224	303957	0.995371	0.984953	0.877791	0.098008	0.145145	0.00975978	0.00626787	0.7822	0.99024	0.901992	0.854855	551147	522345	0.993732	/mnt/ssd2t/ukbiobank/bmx_combined_label/3279209_20252_2_0.nii.gz	/mnt/ssd2t/ukbiobank/bmx_nnunet_tissue_1k/output/3279209_20252_2_0.nii.gz
0.974301	0.982682	0.0249118	0.00960427	0.0280315	0.0706148	0.965954	0.971968	0.975088	0.990396	6235143	6333026	0.929385	0.982007	0.894938	0.0951762	0.114735	0.0108512	0.0088249	0.809853	0.989149	0.904824	0.885265	733160	717312	0.991175	0.989306	0.921755	0.0582939	0.0973689	0.00728222	0.0041919	0.854865	0.992718	0.941706	0.902631	591051	566526	0.995808	0.984911	0.813031	0.158206	0.213831	0.00928512	0.00643428	0.684964	0.990715	0.841794	0.786169	353429	330075	0.993566	0.985321	0.884775	0.0863003	0.142375	0.00997101	0.00569749	0.79336	0.990029	0.9137	0.857625	556553	522397	0.994303	/mnt/ssd2t/ukbiobank/bmx_combined_label/3280009_20252_2_0.nii.gz	/mnt/ssd2t/ukbiobank/bmx_nnunet_tissue_1k/output/3280009_20252_2_0.nii.gz
0.976458	0.985069	0.0182224	0.0116164	0.0436751	0.0672712	0.970578	0.956325	0.981778	0.988384	5455801	5492511	0.932729	0.983267	0.884593	0.143306	0.0856307	0.00649177	0.0115367	0.793067	0.993508	0.856694	0.914369	486998	519784	0.988463	0.991284	0.917962	0.0464906	0.11503	0.00667996	0.00251623	0.848365	0.99332	0.953509	0.88497	382606	355104	0.997484	0.986363	0.830395	0.113691	0.218882	0.00972062	0.00447339	0.709979	0.990279	0.886309	0.781118	296753	261533	0.995527	0.988435	0.873763	0.116832	0.135443	0.00656803	0.00555182	0.775826	0.993432	0.883168	0.864557	321456	314682	0.994448	/mnt/ssd2t/ukbiobank/bmx_combined_label/3283099_20252_2_0.nii.gz	/mnt/ssd2t/ukbiobank/bmx_nnunet_tissue_1k/output/3283099_20252_2_0.nii.gz
0.976826	0.985222	0.0205696	0.00891664	0.032897	0.0735632	0.970875	0.967103	0.97943	0.991083	6679195	6758662	0.926437	0.983917	0.891475	0.100224	0.116675	0.00941657	0.00795273	0.804199	0.990583	0.899776	0.883325	640815	629099	0.992047	0.991354	0.925924	0.0616225	0.0862029	0.00540928	0.00377176	0.862066	0.994591	0.938377	0.913797	506746	493472	0.996228	0.986251	0.806615	0.173393	0.212433	0.00801242	0.00624218	0.675905	0.991988	0.826607	0.787567	311990	297255	0.993758	0.98747	0.869201	0.0865749	0.170939	0.00899359	0.00415445	0.768661	0.991006	0.913425	0.829061	430294	390552	0.995846	/mnt/ssd2t/ukbiobank/bmx_combined_label/3284160_20252_2_0.nii.gz	/mnt/ssd2t/ukbiobank/bmx_nnunet_tissue_1k/output/3284160_20252_2_0.nii.gz
0.973347	0.982751	0.0191462	0.0153451	0.0523744	0.0647447	0.966086	0.947626	0.980854	0.984655	6225360	6249485	0.935255	0.981501	0.881312	0.164536	0.0675156	0.00541827	0.0146017	0.787809	0.994582	0.835464	0.932484	594648	663703	0.985398	0.989368	0.909473	0.0466434	0.130549	0.00849474	0.00278388	0.833975	0.991505	0.953357	0.869451	495906	452261	0.997216	0.984285	0.798002	0.15866	0.241089	0.0102388	0.0061034	0.663897	0.989761	0.84134	0.758911	330222	297869	0.993897	0.986151	0.866487	0.115363	0.150934	0.0084162	0.00618796	0.764426	0.991584	0.884637	0.849066	427314	410132	0.993812	/mnt/ssd2t/ukbiobank/bmx_combined_label/3284197_20252_2_0.nii.gz	/mnt/ssd2t/ukbiobank/bmx_nnunet_tissue_1k/output/3284197_20252_2_0.nii.gz
0.980135	0.987207	0.0182445	0.00728076	0.0256315	0.0624892	0.974737	0.974368	0.981756	0.992719	6256764	6326636	0.937511	0.986478	0.908089	0.0944609	0.089347	0.0070757	0.00751958	0.831651	0.992924	0.905539	0.910653	594435	597792	0.99248	0.991823	0.929942	0.0635927	0.0764356	0.00476773	0.00391559	0.869057	0.995232	0.936407	0.923564	476192	469661	0.996084	0.987257	0.832838	0.107122	0.219635	0.00926395	0.00397003	0.713559	0.990736	0.892878	0.780365	329660	288119	0.99603	0.99019	0.908466	0.0644357	0.117107	0.00681171	0.00354862	0.832284	0.993188	0.935564	0.882893	446849	421692	0.996451	/mnt/ssd2t/ukbiobank/bmx_combined_label/3285367_20252_2_0.nii.gz	/mnt/ssd2t/ukbiobank/bmx_nnunet_tissue_1k/output/3285367_20252_2_0.nii.gz
0.97806	0.985926	0.0212602	0.00678154	0.0244271	0.0737806	0.972243	0.975573	0.97874	0.993218	5953960	6042038	0.926219	0.984446	0.900202	0.0835815	0.11545	0.00991492	0.00694917	0.818516	0.990085	0.916419	0.88455	610264	589042	0.993051	0.991562	0.932347	0.0542266	0.0807043	0.005439	0.00355896	0.873267	0.994561	0.945773	0.919296	486715	473089	0.996441	0.985924	0.80209	0.142618	0.246502	0.00965265	0.00493145	0.669575	0.990347	0.857382	0.753498	291300	256005	0.995069	0.990108	0.889298	0.0868839	0.133308	0.00638925	0.00396214	0.800664	0.993611	0.913116	0.866692	352761	334826	0.996038	/mnt/ssd2t/ukbiobank/bmx_combined_label/3287800_20252_2_0.nii.gz	/mnt/ssd2t/ukbiobank/bmx_nnunet_tissue_1k/output/3287800_20252_2_0.nii.gz
0.975936	0.984573	0.0173887	0.0134569	0.0479387	0.0613191	0.969615	0.952061	0.982611	0.986543	5842720	5866099	0.938681	0.978941	0.86463	0.190158	0.0726313	0.00574426	0.0170263	0.76154	0.994256	0.809842	0.927369	544352	623350	0.982974	0.986542	0.881509	0.0411774	0.184266	0.0119315	0.00229052	0.788124	0.988069	0.958823	0.815734	460660	391914	0.997709	0.984823	0.80847	0.14213	0.235551	0.0102531	0.00553917	0.678514	0.989747	0.85787	0.764449	314531	280279	0.994461	0.988761	0.877476	0.123315	0.121732	0.00584642	0.00593262	0.781699	0.994154	0.876685	0.878268	343953	344574	0.994067	/mnt/ssd2t/ukbiobank/bmx_combined_label/3288417_20252_2_0.nii.gz	/mnt/ssd2t/ukbiobank/bmx_nnunet_tissue_1k/output/3288417_20252_2_0.nii.gz
0.979355	0.986852	0.016611	0.00966101	0.0356268	0.0601224	0.974045	0.964373	0.983389	0.990339	5310834	5348368	0.939878	0.983287	0.889205	0.14964	0.0682312	0.00533175	0.0127175	0.800512	0.994668	0.85036	0.931769	488633	535412	0.987282	0.989616	0.909927	0.0367749	0.137782	0.00886418	0.0021322	0.83474	0.991136	0.963225	0.862218	412958	369654	0.997868	0.98659	0.828202	0.12584	0.213166	0.00909323	0.00485249	0.706779	0.990907	0.87416	0.786834	278877	251018	0.995148	0.989762	0.880438	0.099184	0.139039	0.00635334	0.00434042	0.786412	0.993647	0.900816	0.860961	297218	284068	0.99566	/mnt/ssd2t/ukbiobank/bmx_combined_label/3289151_20252_2_0.nii.gz	/mnt/ssd2t/ukbiobank/bmx_nnunet_tissue_1k/output/3289151_20252_2_0.nii.gz
0.980829	0.987927	0.0151845	0.00894247	0.0347724	0.0579891	0.976141	0.965228	0.984816	0.991058	7202935	7248589	0.942011	0.98461	0.898697	0.0872143	0.114963	0.00958392	0.00706749	0.816031	0.990416	0.912786	0.885037	701962	680622	0.992933	0.991511	0.928732	0.0722454	0.0702886	0.00444674	0.00457957	0.866946	0.995553	0.927755	0.929711	541439	542581	0.99542	0.987046	0.78948	0.187091	0.232637	0.00759028	0.00577278	0.652182	0.99241	0.812909	0.767363	288067	271927	0.994227	0.991205	0.889414	0.0989893	0.121887	0.00511007	0.00404893	0.800852	0.99489	0.901011	0.878113	366577	357261	0.995951	/mnt/ssd2t/ukbiobank/bmx_combined_label/3291810_20252_3_0.nii.gz	/mnt/ssd2t/ukbiobank/bmx_nnunet_tissue_1k/output/3291810_20252_3_0.nii.gz
0.97949	0.986735	0.0144727	0.0120547	0.0411863	0.0491569	0.973817	0.958814	0.985527	0.987945	5474224	5487655	0.950843	0.982598	0.898559	0.111167	0.0914996	0.00849948	0.0105332	0.815803	0.991501	0.888833	0.9085	601478	614787	0.989467	0.990757	0.92931	0.0535672	0.0872047	0.00620249	0.0036839	0.867954	0.993798	0.946433	0.912795	471901	455129	0.996316	0.98589	0.783	0.226516	0.207248	0.00688145	0.00770217	0.643385	0.993119	0.773484	0.792752	227664	233335	0.992298	0.990096	0.88556	0.0912797	0.13645	0.00632169	0.00402803	0.794623	0.993678	0.90872	0.86355	314621	298982	0.995972	/mnt/ssd2t/ukbiobank/bmx_combined_label/3292288_20252_2_0.nii.gz	/mnt/ssd2t/ukbiobank/bmx_nnunet_tissue_1k/output/3292288_20252_2_0.nii.gz
0.976737	0.98482	0.0177329	0.0126148	0.0415881	0.0577734	0.970093	0.958412	0.982267	0.987385	5762998	5793026	0.942227	0.981324	0.878415	0.172076	0.0645358	0.00506713	0.0151117	0.78319	0.994933	0.827924	0.935464	543853	614495	0.984888	0.986693	0.883475	0.0409544	0.181056	0.011772	0.0022956	0.791272	0.988228	0.959046	0.818944	464520	396661	0.997704	0.987181	0.837425	0.133902	0.189411	0.00802068	0.00532117	0.720319	0.991979	0.866098	0.810589	307158	287472	0.994679	0.986022	0.884418	0.102669	0.12813	0.00835757	0.00651887	0.792786	0.991642	0.897331	0.87187	462571	449446	0.993481	/mnt/ssd2t/ukbiobank/bmx_combined_label/3292841_20252_2_0.nii.gz	/mnt/ssd2t/ukbiobank/bmx_nnunet_tissue_1k/output/3292841_20252_2_0.nii.gz
0.972803	0.981868	0.0260224	0.0101128	0.0308355	0.0768165	0.964382	0.969165	0.973978	0.989887	6253573	6355723	0.923184	0.980537	0.874801	0.113312	0.136771	0.0116683	0.00943244	0.777464	0.988332	0.886688	0.863229	662193	644673	0.990568	0.988572	0.913627	0.0549837	0.115743	0.0084522	0.00377477	0.840989	0.991548	0.945016	0.884257	574633	537687	0.996225	0.984196	0.813512	0.18215	0.19078	0.00848439	0.00801885	0.685647	0.991516	0.81785	0.80922	358103	354324	0.991981	0.983168	0.868048	0.0948947	0.166093	0.0117458	0.00621749	0.76686	0.988254	0.905105	0.833907	558138	514233	0.993783	/mnt/ssd2t/ukbiobank/bmx_combined_label/3294031_20252_2_0.nii.gz	/mnt/ssd2t/ukbiobank/bmx_nnunet_tissue_1k/output/3294031_20252_2_0.nii.gz
0.977712	0.985686	0.0137985	0.0148292	0.0520568	0.0485663	0.971776	0.947943	0.986202	0.985171	5775516	5769480	0.951434	0.985097	0.905962	0.0965457	0.0915158	0.00785578	0.00832971	0.828091	0.992144	0.903454	0.908484	585910	589172	0.99167	0.992348	0.938697	0.0647331	0.0578468	0.00383772	0.00432408	0.884477	0.996162	0.935267	0.942153	461097	464492	0.995676	0.984937	0.781482	0.193646	0.241901	0.00889153	0.00670663	0.641338	0.991108	0.806354	0.758099	263438	247673	0.993293	0.990519	0.89549	0.124227	0.0838852	0.00390026	0.0060291	0.810757	0.9961	0.875773	0.916115	328759	343903	0.993971	/mnt/ssd2t/ukbiobank/bmx_combined_label/3295798_20252_2_0.nii.gz	/mnt/ssd2t/ukbiobank/bmx_nnunet_tissue_1k/output/3295798_20252_2_0.nii.gz
0.97467	0.984593	0.0201583	0.0106097	0.0498796	0.0915017	0.969653	0.95012	0.979842	0.98939	7854203	7930742	0.908498	0.986163	0.881213	0.101777	0.135166	0.00850768	0.00618242	0.78765	0.991492	0.898223	0.864834	569804	548623	0.993818	0.992905	0.921969	0.0606054	0.0948226	0.00459578	0.00283538	0.855234	0.995404	0.939395	0.905177	444588	428394	0.997165	0.988745	0.791021	0.185264	0.231351	0.00658338	0.00498173	0.654289	0.993417	0.814736	0.768649	266076	251025	0.995018	0.98642	0.856607	0.120059	0.165521	0.00843463	0.00581718	0.74918	0.991565	0.879941	0.834479	466713	442600	0.994183	/mnt/ssd2t/ukbiobank/bmx_combined_label/3295944_20252_2_0.nii.gz	/mnt/ssd2t/ukbiobank/bmx_nnunet_tissue_1k/output/3295944_20252_2_0.nii.gz
0.978286	0.986184	0.0165867	0.0110291	0.0407764	0.0604083	0.972745	0.959224	0.983413	0.988971	6603545	6640864	0.939592	0.977387	0.835816	0.186898	0.140163	0.0100975	0.0141796	0.717942	0.989902	0.813102	0.859837	564114	596538	0.98582	0.986164	0.88469	0.0368066	0.181982	0.0124966	0.00216898	0.793223	0.987503	0.963193	0.818018	546786	464373	0.997831	0.983879	0.785669	0.228911	0.19919	0.00764248	0.0091079	0.646997	0.992358	0.771089	0.80081	310935	322920	0.990892	0.989192	0.886696	0.114059	0.112548	0.00563236	0.00571724	0.796455	0.994368	0.885941	0.887452	401590	402275	0.994283	/mnt/ssd2t/ukbiobank/bmx_combined_label/3298317_20252_2_0.nii.gz	/mnt/ssd2t/ukbiobank/bmx_nnunet_tissue_1k/output/3298317_20252_2_0.nii.gz
0.977189	0.985067	0.0228839	0.00685141	0.0225647	0.0726761	0.970574	0.977435	0.977116	0.993149	6269071	6371934	0.927324	0.980694	0.876296	0.112234	0.134883	0.0115512	0.00938681	0.779827	0.988449	0.887766	0.865117	654109	637421	0.990613	0.989627	0.916362	0.0400804	0.123414	0.00850383	0.00253716	0.845635	0.991496	0.95992	0.876586	536462	489890	0.997463	0.980905	0.777346	0.190641	0.25223	0.0117265	0.00821774	0.635786	0.988274	0.809359	0.74777	368889	340818	0.991782	0.98983	0.904607	0.0834128	0.107064	0.00610301	0.00463893	0.825829	0.993897	0.916587	0.892936	446909	435377	0.995361	/mnt/ssd2t/ukbiobank/bmx_combined_label/3298879_20252_2_0.nii.gz	/mnt/ssd2t/ukbiobank/bmx_nnunet_tissue_1k/output/3298879_20252_2_0.nii.gz
0.973219	0.982017	0.0244596	0.0114204	0.0337303	0.0704272	0.964669	0.96627	0.97554	0.98858	6661508	6750547	0.929573	0.982415	0.897872	0.112593	0.0914128	0.00851911	0.0107195	0.814672	0.991481	0.887407	0.908587	766195	784482	0.98928	0.98912	0.917374	0.0626001	0.101814	0.00731819	0.00432433	0.84736	0.992682	0.9374	0.898186	605622	580287	0.995676	0.983854	0.814406	0.126365	0.237301	0.0114878	0.00537362	0.686919	0.988512	0.873635	0.762699	418304	365187	0.994626	0.986071	0.883836	0.0918825	0.139181	0.00909828	0.00571298	0.791851	0.990902	0.908117	0.860819	554371	525497	0.994287	/mnt/ssd2t/ukbiobank/bmx_combined_label/3300936_20252_2_0.nii.gz	/mnt/ssd2t/ukbiobank/bmx_nnunet_tissue_1k/output/3300936_20252_2_0.nii.gz
0.980323	0.986621	0.0175687	0.00915416	0.0256301	0.0484489	0.973595	0.97437	0.982431	0.990846	5531690	5579069	0.951551	0.98716	0.924212	0.0455371	0.10418	0.00991807	0.00409279	0.859103	0.990082	0.954463	0.89582	660235	619670	0.995907	0.992727	0.943059	0.0750318	0.038128	0.00255378	0.00521215	0.892254	0.997446	0.924968	0.961872	473064	491938	0.994788	0.987011	0.813675	0.157936	0.212862	0.00793717	0.00551838	0.685879	0.992063	0.842064	0.787138	272214	254458	0.994482	0.989538	0.935596	0.058318	0.0704125	0.00626136	0.00512512	0.878985	0.993739	0.941682	0.929587	617589	609657	0.994875	/mnt/ssd2t/ukbiobank/bmx_combined_label/3302622_20252_2_0.nii.gz	/mnt/ssd2t/ukbiobank/bmx_nnunet_tissue_1k/output/3302622_20252_2_0.nii.gz
0.977561	0.984846	0.0217298	0.0084899	0.0245163	0.0612064	0.970144	0.975484	0.97827	0.99151	6289477	6374599	0.938794	0.985037	0.912825	0.0856633	0.0886816	0.00833763	0.00802976	0.83963	0.991662	0.914337	0.911318	735203	732776	0.99197	0.991285	0.932654	0.0649017	0.0697775	0.00483896	0.00447899	0.873807	0.995161	0.935098	0.930222	554835	551942	0.995521	0.984774	0.845395	0.0821666	0.216445	0.0120456	0.00393579	0.732195	0.987954	0.917833	0.783555	454383	387907	0.996064	0.988969	0.907878	0.0801527	0.103784	0.00668988	0.00504226	0.831298	0.99331	0.919847	0.896216	518724	505398	0.994958	/mnt/ssd2t/ukbiobank/bmx_combined_label/3302678_20252_2_0.nii.gz	/mnt/ssd2t/ukbiobank/bmx_nnunet_tissue_1k/output/3302678_20252_2_0.nii.gz
0.976155	0.984424	0.0230526	0.00798507	0.0265166	0.0739458	0.969325	0.973483	0.976947	0.992015	7841759	7962703	0.926054	0.979942	0.863322	0.143196	0.13006	0.0102271	0.011419	0.759513	0.989773	0.856804	0.86994	751802	763329	0.988581	0.986804	0.892081	0.0557865	0.154596	0.0105849	0.00344457	0.805186	0.989415	0.944214	0.845404	666045	596345	0.996555	0.984656	0.815871	0.153278	0.21281	0.00957431	0.00643147	0.689006	0.990426	0.846722	0.78719	445834	414488	0.993569	0.987052	0.889155	0.0870558	0.133427	0.00847809	0.00526766	0.800431	0.991522	0.912944	0.866573	618692	587267	0.994732	/mnt/ssd2t/ukbiobank/bmx_combined_label/3304571_20252_3_0.nii.gz	/mnt/ssd2t/ukbiobank/bmx_nnunet_tissue_1k/output/3304571_20252_3_0.nii.gz
0.976102	0.984286	0.0179135	0.0135036	0.0430743	0.0565874	0.969059	0.956926	0.982086	0.986496	5828896	5855070	0.943413	0.980118	0.875202	0.140296	0.10873	0.00925544	0.0123423	0.778097	0.990745	0.859704	0.89127	600917	622981	0.987658	0.989846	0.920437	0.0528226	0.104835	0.00733302	0.0035054	0.852601	0.992667	0.947177	0.895165	504047	476368	0.996495	0.984862	0.821674	0.139172	0.214073	0.00990048	0.00590016	0.697324	0.9901	0.860828	0.785927	340903	311241	0.9941	0.990585	0.912262	0.0977012	0.0775518	0.00435102	0.00559688	0.838678	0.995649	0.902299	0.922448	407637	416740	0.994403	/mnt/ssd2t/ukbiobank/bmx_combined_label/3306473_20252_2_0.nii.gz	/mnt/ssd2t/ukbiobank/bmx_nnunet_tissue_1k/output/3306473_20252_2_0.nii.gz
0.978356	0.985752	0.0129156	0.0155762	0.0490669	0.0409235	0.971905	0.950933	0.987084	0.984424	6373432	6356253	0.959076	0.982646	0.897573	0.0783862	0.125246	0.0118659	0.00708289	0.814178	0.988134	0.921614	0.874754	728381	691346	0.992917	0.989142	0.924774	0.0810609	0.0693174	0.00535998	0.00634188	0.860073	0.99464	0.918939	0.930683	600888	608567	0.993658	0.986228	0.8052	0.20837	0.180757	0.00651445	0.00776178	0.67392	0.993486	0.79163	0.819243	291136	301291	0.992238	0.986887	0.86396	0.173277	0.0952898	0.00461818	0.00914817	0.760502	0.995382	0.826723	0.90471	385655	422035	0.990852	/mnt/ssd2t/ukbiobank/bmx_combined_label/3306752_20252_2_0.nii.gz	/mnt/ssd2t/ukbiobank/bmx_nnunet_tissue_1k/output/3306752_20252_2_0.nii.gz
0.977882	0.985627	0.0141243	0.0146207	0.0487643	0.0471639	0.971662	0.951236	0.985876	0.985379	5945388	5942394	0.952836	0.984905	0.906273	0.0879269	0.0994539	0.00876085	0.00765608	0.82861	0.991239	0.912073	0.900546	626039	618127	0.992344	0.992077	0.93384	0.0567932	0.0753432	0.00484311	0.00358343	0.87589	0.995157	0.943207	0.924657	467129	457942	0.996417	0.986281	0.770712	0.271922	0.18135	0.00527477	0.008861	0.626958	0.994725	0.728078	0.81865	217574	244640	0.991139	0.987062	0.892616	0.100646	0.114022	0.00736022	0.00640631	0.806058	0.99264	0.899354	0.885978	468840	461867	0.993594	/mnt/ssd2t/ukbiobank/bmx_combined_label/3308007_20252_3_0.nii.gz	/mnt/ssd2t/ukbiobank/bmx_nnunet_tissue_1k/output/3308007_20252_3_0.nii.gz
0.977221	0.985162	0.0197857	0.00984069	0.0328803	0.0645901	0.970757	0.96712	0.980214	0.990159	6029148	6090318	0.93541	0.986065	0.917548	0.0586587	0.105073	0.00992078	0.00529001	0.847657	0.990079	0.941341	0.894927	684013	650287	0.99471	0.991905	0.93805	0.065533	0.0583403	0.00406358	0.00459724	0.883327	0.995936	0.934467	0.94166	513830	517785	0.995403	0.9844	0.792966	0.148702	0.257884	0.0107589	0.00543727	0.656955	0.989241	0.851298	0.742116	317810	277050	0.994563	0.988549	0.872548	0.138818	0.115783	0.00537739	0.00661144	0.773911	0.994623	0.861182	0.884217	349974	359335	0.993389	/mnt/ssd2t/ukbiobank/bmx_combined_label/3308697_20252_2_0.nii.gz	/mnt/ssd2t/ukbiobank/bmx_nnunet_tissue_1k/output/3308697_20252_2_0.nii.gz
0.977444	0.985776	0.0155135	0.0129321	0.0496881	0.0591668	0.97195	0.950312	0.984486	0.987068	8300978	8322744	0.940833	0.984173	0.889625	0.100332	0.120197	0.00937909	0.0076693	0.801193	0.990621	0.899668	0.879803	760018	743236	0.992331	0.991106	0.922446	0.0685501	0.0863846	0.00530245	0.00413203	0.856056	0.994698	0.93145	0.913615	606937	595316	0.995868	0.987863	0.786429	0.20641	0.220604	0.00650834	0.00598382	0.648029	0.993492	0.79359	0.779396	300570	295194	0.994016	0.987272	0.87188	0.138063	0.117945	0.00609713	0.00729488	0.772861	0.993903	0.861937	0.882055	514697	526710	0.992705	/mnt/ssd2t/ukbiobank/bmx_combined_label/3309077_20252_2_0.nii.gz	/mnt/ssd2t/ukbiobank/bmx_nnunet_tissue_1k/output/3309077_20252_2_0.nii.gz
0.981032	0.988084	0.0180939	0.00565945	0.0224856	0.0693123	0.976449	0.977514	0.981906	0.994341	6579079	6662394	0.930688	0.988336	0.910387	0.0860093	0.0931887	0.00651053	0.00596503	0.835514	0.993489	0.913991	0.906811	543478	539209	0.994035	0.993565	0.932818	0.0537263	0.0802603	0.00409142	0.00266582	0.874095	0.995909	0.946274	0.91974	404023	392694	0.997334	0.988668	0.850362	0.10577	0.189404	0.0078043	0.00396588	0.739678	0.992196	0.89423	0.810596	330411	299509	0.996034	0.989528	0.901662	0.0592383	0.134317	0.00784932	0.00320046	0.820933	0.992151	0.940762	0.865683	461304	424489	0.9968	/mnt/ssd2t/ukbiobank/bmx_combined_label/3310240_20252_2_0.nii.gz	/mnt/ssd2t/ukbiobank/bmx_nnunet_tissue_1k/output/3310240_20252_2_0.nii.gz
0.976512	0.984372	0.0222065	0.00896106	0.0274679	0.0662401	0.969224	0.972532	0.977793	0.991039	4815277	4880506	0.93376	0.985774	0.912967	0.0905197	0.083519	0.00740727	0.00808444	0.839871	0.992593	0.90948	0.916481	525234	529277	0.991916	0.992284	0.9355	0.0527661	0.0759476	0.00488788	0.00331807	0.878816	0.995112	0.947234	0.924052	390677	381116	0.996682	0.985739	0.856896	0.0888143	0.191289	0.0105958	0.00439368	0.749622	0.989404	0.911186	0.808711	340611	302305	0.995606	0.986925	0.885679	0.0878602	0.13929	0.00867836	0.00518364	0.794815	0.991322	0.91214	0.86071	379633	358228	0.994816	/mnt/ssd2t/ukbiobank/bmx_combined_label/3310240_20252_3_0.nii.gz	/mnt/ssd2t/ukbiobank/bmx_nnunet_tissue_1k/output/3310240_20252_3_0.nii.gz
0.97533	0.983831	0.0191006	0.0132198	0.0428181	0.061051	0.968177	0.957182	0.980899	0.98678	5728818	5763164	0.938949	0.983928	0.893684	0.110159	0.102439	0.00834295	0.00904316	0.807802	0.991657	0.889841	0.897561	566854	571772	0.990957	0.990674	0.923195	0.0544173	0.0981564	0.00648484	0.00343937	0.857347	0.993515	0.945583	0.901844	468110	446457	0.996561	0.987046	0.814878	0.21487	0.15303	0.0053454	0.00807448	0.68759	0.994655	0.78513	0.84697	253539	273509	0.991926	0.983917	0.877834	0.0875851	0.154221	0.0112488	0.00595355	0.782268	0.988751	0.912415	0.845779	514580	476999	0.994046	/mnt/ssd2t/ukbiobank/bmx_combined_label/3313214_20252_2_0.nii.gz	/mnt/ssd2t/ukbiobank/bmx_nnunet_tissue_1k/output/3313214_20252_2_0.nii.gz
0.976042	0.984295	0.017856	0.0135438	0.0437642	0.0571408	0.969076	0.956236	0.982144	0.986456	6151822	6178832	0.942859	0.986274	0.900308	0.129778	0.06745	0.00482671	0.00990133	0.818692	0.995173	0.870222	0.93255	537198	575674	0.990099	0.990629	0.907539	0.0384686	0.140712	0.00790897	0.0019439	0.830729	0.992091	0.961531	0.859288	432572	386575	0.998056	0.987171	0.811171	0.131495	0.239062	0.00894073	0.00432878	0.682328	0.991059	0.868505	0.760938	292694	256443	0.995671	0.986405	0.918817	0.0924227	0.0696614	0.00629386	0.0085404	0.849826	0.993706	0.907577	0.930339	668362	685124	0.99146	/mnt/ssd2t/ukbiobank/bmx_combined_label/3316339_20252_3_0.nii.gz	/mnt/ssd2t/ukbiobank/bmx_nnunet_tissue_1k/output/3316339_20252_3_0.nii.gz
0.977935	0.985246	0.0192656	0.0102006	0.030517	0.0566038	0.970921	0.969483	0.980734	0.989799	5299370	5348352	0.943396	0.985507	0.918429	0.081694	0.0814471	0.00793984	0.00796584	0.849163	0.99206	0.918306	0.918553	632398	632568	0.992034	0.991225	0.936496	0.0612388	0.0657585	0.00489138	0.00453488	0.880576	0.995109	0.938761	0.934241	493092	490718	0.995465	0.986056	0.831953	0.1207	0.210556	0.00958181	0.00495444	0.712259	0.990418	0.8793	0.789444	311280	279470	0.995046	0.988615	0.892239	0.0896459	0.125169	0.00711187	0.00490563	0.805444	0.992888	0.910354	0.874831	383585	368617	0.995094	/mnt/ssd2t/ukbiobank/bmx_combined_label/3316392_20252_2_0.nii.gz	/mnt/ssd2t/ukbiobank/bmx_nnunet_tissue_1k/output/3316392_20252_2_0.nii.gz
0.970968	0.980505	0.0256022	0.0133102	0.0392823	0.0737664	0.961756	0.960718	0.974398	0.98669	5710600	5782639	0.926234	0.985352	0.898057	0.0886905	0.114816	0.00900676	0.00677313	0.814976	0.990993	0.911309	0.885184	562544	546417	0.993227	0.991369	0.926641	0.0687518	0.0779201	0.00489305	0.00427746	0.86331	0.995107	0.931248	0.92208	456262	451770	0.995723	0.987399	0.850657	0.136675	0.161644	0.00721949	0.00593538	0.740125	0.992781	0.863325	0.838356	330361	320806	0.994065	0.979992	0.878775	0.091361	0.149189	0.0138192	0.00797108	0.783763	0.986181	0.908639	0.850811	657817	615952	0.992029	/mnt/ssd2t/ukbiobank/bmx_combined_label/3316619_20252_2_0.nii.gz	/mnt/ssd2t/ukbiobank/bmx_nnunet_tissue_1k/output/3316619_20252_2_0.nii.gz
0.978468	0.985901	0.0185916	0.00956453	0.0312152	0.0594498	0.972195	0.968785	0.981408	0.990435	5165858	5213374	0.94055	0.9868	0.916971	0.0934492	0.0723662	0.00618324	0.00815414	0.846673	0.993817	0.906551	0.927634	534006	546425	0.991846	0.992399	0.935506	0.0457575	0.0825097	0.00526141	0.00281236	0.878826	0.994739	0.954242	0.91749	408340	392613	0.997188	0.986769	0.840506	0.119008	0.196423	0.00887307	0.00492312	0.72489	0.991127	0.880992	0.803577	294859	268949	0.995077	0.988226	0.895808	0.0823287	0.125038	0.0076557	0.00481988	0.811279	0.992344	0.917671	0.874962	393161	374863	0.99518	/mnt/ssd2t/ukbiobank/bmx_combined_label/3316736_20252_3_0.nii.gz	/mnt/ssd2t/ukbiobank/bmx_nnunet_tissue_1k/output/3316736_20252_3_0.nii.gz
0.971839	0.980814	0.0256025	0.0126846	0.0353956	0.0698071	0.96235	0.964604	0.974397	0.987315	5088936	5156402	0.930193	0.982555	0.897368	0.0781004	0.125892	0.0119749	0.0070787	0.813841	0.988025	0.9219	0.874108	609021	577449	0.992921	0.990821	0.934928	0.0631901	0.0669467	0.00508922	0.00478585	0.877807	0.994911	0.93681	0.933053	493273	491295	0.995214	0.984857	0.822679	0.167518	0.186895	0.00843011	0.00738799	0.698773	0.99157	0.832482	0.813105	301560	294541	0.992612	0.982295	0.869601	0.104998	0.154397	0.0115404	0.00744564	0.769287	0.98846	0.895002	0.845603	487314	460417	0.992554	/mnt/ssd2t/ukbiobank/bmx_combined_label/3317766_20252_2_0.nii.gz	/mnt/ssd2t/ukbiobank/bmx_nnunet_tissue_1k/output/3317766_20252_2_0.nii.gz
0.9803	0.987218	0.0173704	0.00815088	0.0276895	0.0577229	0.974758	0.972311	0.98263	0.991849	6540398	6601763	0.942277	0.985562	0.904483	0.0914536	0.0995449	0.00817186	0.00744622	0.825621	0.991828	0.908546	0.900455	647336	641571	0.992554	0.991613	0.927924	0.0629743	0.0810033	0.00504943	0.00385466	0.865539	0.994951	0.937026	0.918997	500918	491280	0.996145	0.986844	0.823636	0.155505	0.196216	0.00778255	0.00588174	0.700155	0.992217	0.844495	0.803784	325906	310195	0.994118	0.990077	0.914934	0.0563688	0.112069	0.00713926	0.0033917	0.843206	0.992861	0.943631	0.887931	512486	482235	0.996608	/mnt/ssd2t/ukbiobank/bmx_combined_label/3319424_20252_2_0.nii.gz	/mnt/ssd2t/ukbiobank/bmx_nnunet_tissue_1k/output/3319424_20252_2_0.nii.gz
0.980689	0.987377	0.0171426	0.00806108	0.0265059	0.0552106	0.975069	0.973494	0.982857	0.991939	5775031	5828392	0.944789	0.986599	0.921967	0.0839497	0.0720396	0.0067273	0.0079318	0.855231	0.993273	0.91605	0.92796	647075	655488	0.992068	0.992117	0.933678	0.0529808	0.0792934	0.00507595	0.0033032	0.875605	0.994924	0.947019	0.920707	457087	444387	0.996697	0.986388	0.83934	0.108817	0.206802	0.00965559	0.00454538	0.723158	0.990344	0.891183	0.793198	340001	302618	0.995455	0.990471	0.899529	0.0856105	0.114856	0.00580607	0.00419604	0.817403	0.994194	0.914389	0.885144	365526	353835	0.995804	/mnt/ssd2t/ukbiobank/bmx_combined_label/3324806_20252_2_0.nii.gz	/mnt/ssd2t/ukbiobank/bmx_nnunet_tissue_1k/output/3324806_20252_2_0.nii.gz
0.97362	0.983454	0.0241402	0.00883261	0.0355348	0.0927872	0.967447	0.964465	0.97586	0.991167	8903149	9042806	0.907213	0.986295	0.885135	0.104496	0.124997	0.00801589	0.00655744	0.793939	0.991984	0.895504	0.875003	679259	663709	0.993443	0.992162	0.914475	0.0648549	0.105301	0.00516352	0.00304914	0.842427	0.994836	0.935145	0.894699	527205	504403	0.996951	0.988674	0.846534	0.101787	0.199522	0.00806638	0.00368352	0.733904	0.991934	0.898213	0.800478	439229	391436	0.996316	0.984275	0.869891	0.0944897	0.163032	0.0108707	0.00585306	0.769741	0.989129	0.90551	0.836968	706948	653436	0.994147	/mnt/ssd2t/ukbiobank/bmx_combined_label/3324926_20252_2_0.nii.gz	/mnt/ssd2t/ukbiobank/bmx_nnunet_tissue_1k/output/3324926_20252_2_0.nii.gz
0.978236	0.985869	0.0209165	0.0072504	0.0246888	0.0689414	0.972132	0.975311	0.979083	0.99275	6474399	6564769	0.931059	0.984012	0.894617	0.0727371	0.135808	0.011507	0.00577713	0.809328	0.988493	0.927263	0.864192	664836	619615	0.994223	0.991007	0.929192	0.0761653	0.0653883	0.00440975	0.00519237	0.867748	0.99559	0.923835	0.934612	534484	540719	0.994808	0.985506	0.809862	0.171451	0.208001	0.00842062	0.00664663	0.680477	0.991579	0.828549	0.791999	329970	315414	0.993353	0.988335	0.888795	0.0727509	0.146597	0.00843117	0.00386859	0.799848	0.991569	0.927249	0.853403	462431	425603	0.996131	/mnt/ssd2t/ukbiobank/bmx_combined_label/3326356_20252_2_0.nii.gz	/mnt/ssd2t/ukbiobank/bmx_nnunet_tissue_1k/output/3326356_20252_2_0.nii.gz
0.971505	0.981072	0.0289997	0.00864576	0.026891	0.0864521	0.962847	0.973109	0.971	0.991354	5826556	5948691	0.913548	0.982188	0.886744	0.124162	0.102075	0.00861273	0.0107178	0.796532	0.991387	0.875838	0.897925	607446	622765	0.989282	0.988552	0.910317	0.0478741	0.127975	0.00908072	0.00312991	0.835396	0.990919	0.952126	0.872025	521158	477314	0.99687	0.98215	0.8139	0.0967333	0.259376	0.0142872	0.0044127	0.686198	0.985713	0.903267	0.740624	412240	338012	0.995587	0.986039	0.87727	0.103195	0.141431	0.00870393	0.00609604	0.781373	0.991296	0.896805	0.858569	454596	435214	0.993904	/mnt/ssd2t/ukbiobank/bmx_combined_label/3326773_20252_2_0.nii.gz	/mnt/ssd2t/ukbiobank/bmx_nnunet_tissue_1k/output/3326773_20252_2_0.nii.gz
0.980104	0.986615	0.0164974	0.0102519	0.0298564	0.0474723	0.973585	0.970144	0.983503	0.989748	5041035	5073047	0.952528	0.984882	0.91823	0.0616222	0.10107	0.010493	0.00615547	0.848822	0.989507	0.938378	0.89893	642485	615476	0.993845	0.991564	0.9429	0.0684319	0.04549	0.0035876	0.00551913	0.891968	0.996412	0.931568	0.95451	496483	508710	0.994481	0.985571	0.831613	0.145561	0.190025	0.00872264	0.0063491	0.711762	0.991277	0.854439	0.809975	299298	283723	0.993651	0.989775	0.892595	0.105119	0.10968	0.00549502	0.005241	0.806024	0.994505	0.894881	0.89032	324699	323044	0.994759	/mnt/ssd2t/ukbiobank/bmx_combined_label/3327244_20252_2_0.nii.gz	/mnt/ssd2t/ukbiobank/bmx_nnunet_tissue_1k/output/3327244_20252_2_0.nii.gz
0.9821	0.988677	0.0159739	0.00662753	0.0253299	0.0594721	0.977608	0.97467	0.984026	0.993372	7562245	7634072	0.940528	0.985498	0.887304	0.133401	0.0909775	0.00611663	0.00937706	0.797436	0.993883	0.866599	0.909023	603710	633264	0.990623	0.990397	0.907369	0.0615865	0.121687	0.0068602	0.00326139	0.830444	0.99314	0.938414	0.878313	514762	481794	0.996739	0.989616	0.825402	0.138163	0.208079	0.00663855	0.00406086	0.70271	0.993361	0.861837	0.791921	297950	273779	0.995939	0.989746	0.919458	0.0460571	0.11262	0.00791397	0.0030255	0.850924	0.992086	0.953943	0.88738	634053	589811	0.996974	/mnt/ssd2t/ukbiobank/bmx_combined_label/3328243_20252_2_0.nii.gz	/mnt/ssd2t/ukbiobank/bmx_nnunet_tissue_1k/output/3328243_20252_2_0.nii.gz
0.975534	0.983898	0.0209396	0.0112156	0.0358483	0.0655139	0.968307	0.964152	0.97906	0.988784	6415958	6479681	0.934486	0.980544	0.889214	0.0842161	0.135858	0.0134196	0.0078935	0.800527	0.98658	0.915784	0.864142	766846	723603	0.992107	0.988315	0.913935	0.07877	0.0932457	0.00684096	0.00569471	0.84151	0.993159	0.92123	0.906754	580713	571588	0.994305	0.98448	0.763316	0.225299	0.24774	0.00851691	0.00752853	0.617227	0.991483	0.774701	0.75226	282344	274165	0.992471	0.985792	0.862837	0.134034	0.140269	0.00768763	0.00729593	0.758763	0.992312	0.865966	0.859731	441139	437963	0.992704	/mnt/ssd2t/ukbiobank/bmx_combined_label/3329752_20252_2_0.nii.gz	/mnt/ssd2t/ukbiobank/bmx_nnunet_tissue_1k/output/3329752_20252_2_0.nii.gz
0.971188	0.981246	0.0259294	0.0114717	0.0386768	0.0844908	0.963183	0.961323	0.974071	0.988528	7253963	7361631	0.915509	0.982994	0.889585	0.102863	0.117841	0.00990801	0.00851626	0.801129	0.990092	0.897137	0.882159	738786	726452	0.991484	0.990664	0.921215	0.0645959	0.0925503	0.00591164	0.00401041	0.853937	0.994088	0.935404	0.90745	572197	555097	0.99599	0.985677	0.803821	0.177717	0.21383	0.00827626	0.0065876	0.671991	0.991724	0.822283	0.78617	355067	339473	0.993412	0.982189	0.84921	0.100657	0.19563	0.0129183	0.00598665	0.737936	0.987082	0.899343	0.80437	593167	530527	0.994013	/mnt/ssd2t/ukbiobank/bmx_combined_label/3329832_20252_2_0.nii.gz	/mnt/ssd2t/ukbiobank/bmx_nnunet_tissue_1k/output/3329832_20252_2_0.nii.gz
0.977575	0.985193	0.0154724	0.0141413	0.0441728	0.0481925	0.970818	0.955827	0.984528	0.985859	6022159	6030301	0.951808	0.983294	0.904323	0.0669427	0.122695	0.0120625	0.00622465	0.825355	0.987938	0.933057	0.877305	716191	673397	0.993775	0.989818	0.927286	0.0900894	0.0546613	0.00404256	0.00690225	0.864431	0.995957	0.909911	0.945339	546566	567847	0.993098	0.985552	0.822583	0.151898	0.201445	0.0087964	0.00626132	0.698633	0.991204	0.848102	0.798555	333783	314283	0.993739	0.987913	0.864885	0.173288	0.0932464	0.00417331	0.00846982	0.761936	0.995827	0.826712	0.906754	339509	372380	0.99153	/mnt/ssd2t/ukbiobank/bmx_combined_label/3333315_20252_2_0.nii.gz	/mnt/ssd2t/ukbiobank/bmx_nnunet_tissue_1k/output/3333315_20252_2_0.nii.gz
0.978029	0.98469	0.0163844	0.0142338	0.0362186	0.041551	0.969841	0.963781	0.983616	0.985766	4766548	4776970	0.958449	0.985432	0.916813	0.0590492	0.106117	0.0104192	0.00553498	0.846404	0.989581	0.940951	0.893883	597249	567374	0.994465	0.990991	0.938608	0.0769132	0.0453393	0.00353459	0.00618464	0.884318	0.996465	0.923087	0.954661	479760	496170	0.993815	0.986939	0.798209	0.185166	0.21775	0.00742634	0.00607082	0.664183	0.992574	0.814834	0.78225	219614	210832	0.993929	0.987467	0.92972	0.079459	0.0609161	0.00590943	0.0078482	0.86867	0.994091	0.920541	0.939084	587037	598862	0.992152	/mnt/ssd2t/ukbiobank/bmx_combined_label/3333459_20252_2_0.nii.gz	/mnt/ssd2t/ukbiobank/bmx_nnunet_tissue_1k/output/3333459_20252_2_0.nii.gz
0.980033	0.987451	0.0185844	0.00643988	0.0255127	0.071053	0.975212	0.974487	0.981416	0.99356	6964419	7050600	0.928947	0.982395	0.866271	0.14698	0.12006	0.00833751	0.010506	0.76409	0.991662	0.85302	0.87994	570816	588830	0.989494	0.989058	0.8937	0.0426535	0.162011	0.00934168	0.0021684	0.807828	0.990658	0.957346	0.837989	483505	423224	0.997832	0.98631	0.819033	0.14398	0.214891	0.00879765	0.00542467	0.693527	0.991202	0.85602	0.785109	347572	318780	0.994575	0.990537	0.904115	0.0798799	0.111343	0.00587489	0.00407802	0.825009	0.994125	0.92012	0.888657	442238	427116	0.995922	/mnt/ssd2t/ukbiobank/bmx_combined_label/3334463_20252_2_0.nii.gz	/mnt/ssd2t/ukbiobank/bmx_nnunet_tissue_1k/output/3334463_20252_2_0.nii.gz
0.973569	0.982109	0.0206946	0.0150721	0.0428222	0.0581849	0.964846	0.957178	0.979305	0.984928	5016680	5045482	0.941815	0.978624	0.869476	0.141629	0.119129	0.0104994	0.0127801	0.76909	0.989501	0.858371	0.880871	550512	564942	0.98722	0.988664	0.916193	0.0412785	0.122723	0.00926735	0.00287073	0.845347	0.990733	0.958721	0.877277	481099	440229	0.997129	0.983164	0.810392	0.220732	0.155893	0.00696643	0.010645	0.681226	0.993034	0.779268	0.844107	290320	314476	0.989355	0.985584	0.893116	0.080337	0.131941	0.00979619	0.0056536	0.806874	0.990204	0.919663	0.868059	472589	446071	0.994346	/mnt/ssd2t/ukbiobank/bmx_combined_label/3334641_20252_2_0.nii.gz	/mnt/ssd2t/ukbiobank/bmx_nnunet_tissue_1k/output/3334641_20252_2_0.nii.gz
0.978566	0.985936	0.0191092	0.00896732	0.0290422	0.0605025	0.972261	0.970958	0.980891	0.991033	6781176	6851290	0.939497	0.979671	0.873837	0.0978817	0.152725	0.0137648	0.0083312	0.775942	0.986235	0.902118	0.847275	743285	698098	0.991669	0.98862	0.917329	0.0774826	0.0878015	0.00652328	0.00569697	0.847283	0.993477	0.922517	0.912198	619101	612176	0.994303	0.98502	0.804993	0.199543	0.190419	0.00756467	0.00801386	0.67363	0.992435	0.800457	0.809581	341630	345524	0.991986	0.98891	0.889519	0.0882481	0.131656	0.00711759	0.00455547	0.801021	0.992882	0.911752	0.868344	459911	438015	0.995445	/mnt/ssd2t/ukbiobank/bmx_combined_label/3335174_20252_2_0.nii.gz	/mnt/ssd2t/ukbiobank/bmx_nnunet_tissue_1k/output/3335174_20252_2_0.nii.gz
0.976894	0.984752	0.0214897	0.00892677	0.028297	0.0662969	0.969961	0.971703	0.97851	0.991073	6747797	6834431	0.933703	0.982259	0.891378	0.0666279	0.147001	0.0136062	0.00568123	0.804041	0.986394	0.933372	0.852999	764914	699047	0.994319	0.991463	0.936969	0.0719049	0.0539855	0.00388654	0.00526921	0.881413	0.996113	0.928095	0.946014	601161	612768	0.994731	0.984281	0.804539	0.190256	0.200599	0.00845562	0.00792148	0.672995	0.991544	0.809744	0.799401	362719	358086	0.992079	0.988468	0.890662	0.0824121	0.13473	0.00770807	0.00446064	0.802876	0.992292	0.917588	0.86527	486545	458804	0.995539	/mnt/ssd2t/ukbiobank/bmx_combined_label/3335174_20252_3_0.nii.gz	/mnt/ssd2t/ukbiobank/bmx_nnunet_tissue_1k/output/3335174_20252_3_0.nii.gz
0.976623	0.984928	0.0220773	0.00796631	0.0280134	0.0749515	0.970303	0.971987	0.977923	0.992034	5927838	6013374	0.925049	0.986052	0.911506	0.0728954	0.103577	0.00899687	0.00613993	0.837401	0.991003	0.927105	0.896423	616943	596526	0.99386	0.992622	0.93329	0.0538481	0.0792276	0.00469713	0.00311178	0.874923	0.995303	0.946152	0.920772	431554	419978	0.996888	0.986431	0.819805	0.135699	0.220334	0.0090456	0.00504577	0.694635	0.990954	0.864301	0.779666	304792	274946	0.994954	0.987365	0.880234	0.0933144	0.144718	0.00828069	0.00505306	0.786087	0.991719	0.906686	0.855282	417977	394280	0.994947	/mnt/ssd2t/ukbiobank/bmx_combined_label/3335581_20252_3_0.nii.gz	/mnt/ssd2t/ukbiobank/bmx_nnunet_tissue_1k/output/3335581_20252_3_0.nii.gz
0.978185	0.9857	0.0204747	0.00804716	0.0262395	0.0649234	0.971803	0.973761	0.979525	0.991953	6272401	6351981	0.935077	0.98083	0.875035	0.151284	0.0969615	0.00782531	0.0129242	0.777833	0.992175	0.848716	0.903039	615069	654437	0.987076	0.98743	0.898184	0.0459362	0.151512	0.0105114	0.00285617	0.815185	0.989489	0.954064	0.848488	540769	480928	0.997144	0.986578	0.848876	0.118179	0.181695	0.0087438	0.00529592	0.737432	0.991256	0.881821	0.818305	381226	353767	0.994704	0.988243	0.891968	0.0755475	0.138312	0.00822243	0.00420323	0.805002	0.991778	0.924453	0.861688	466143	434495	0.995797	/mnt/ssd2t/ukbiobank/bmx_combined_label/3337269_20252_2_0.nii.gz	/mnt/ssd2t/ukbiobank/bmx_nnunet_tissue_1k/output/3337269_20252_2_0.nii.gz
0.979603	0.98672	0.0158405	0.0107055	0.0356526	0.0521234	0.973789	0.964347	0.98416	0.989295	6907311	6943351	0.947877	0.984937	0.902494	0.0982985	0.0967125	0.00808876	0.00823466	0.822313	0.991911	0.901701	0.903287	695887	697111	0.991765	0.990576	0.92195	0.0735559	0.0825016	0.00532465	0.00470438	0.855201	0.994675	0.926444	0.917498	547020	541738	0.995296	0.987902	0.844606	0.129547	0.17975	0.00748765	0.0050974	0.731011	0.992512	0.870453	0.82025	361440	340594	0.994903	0.988507	0.896406	0.093503	0.113462	0.00673312	0.00543361	0.812261	0.993267	0.906497	0.886538	505762	494626	0.994566	/mnt/ssd2t/ukbiobank/bmx_combined_label/3339275_20252_2_0.nii.gz	/mnt/ssd2t/ukbiobank/bmx_nnunet_tissue_1k/output/3339275_20252_2_0.nii.gz
0.973235	0.982032	0.0286592	0.0070394	0.0209899	0.0819203	0.964698	0.97901	0.971341	0.992961	5526184	5649184	0.91808	0.981443	0.881254	0.119907	0.117583	0.00995413	0.0101754	0.787715	0.990046	0.880093	0.882417	585443	586989	0.989825	0.988717	0.905646	0.0464555	0.137671	0.00916576	0.00281495	0.827562	0.990834	0.953545	0.862329	471132	426064	0.997185	0.981544	0.780898	0.154922	0.274221	0.01293	0.00631565	0.640552	0.98707	0.845078	0.725779	339988	291992	0.993684	0.987	0.91354	0.0602321	0.111263	0.00927579	0.00477036	0.840841	0.990724	0.939768	0.888737	579761	548279	0.99523	/mnt/ssd2t/ukbiobank/bmx_combined_label/3339923_20252_2_0.nii.gz	/mnt/ssd2t/ukbiobank/bmx_nnunet_tissue_1k/output/3339923_20252_2_0.nii.gz
0.979778	0.987458	0.0180005	0.00702217	0.0297361	0.073593	0.975227	0.970264	0.982	0.992978	8651601	8748322	0.926407	0.984876	0.868789	0.140397	0.121827	0.0073756	0.00867216	0.768016	0.992624	0.859603	0.878173	615274	628566	0.991328	0.99127	0.907258	0.0488076	0.132797	0.00684605	0.00230447	0.830258	0.993154	0.951192	0.867203	531351	484433	0.997696	0.98947	0.811739	0.202586	0.173413	0.00490225	0.00593034	0.683132	0.995098	0.797414	0.826587	296380	307223	0.99407	0.987271	0.895905	0.050919	0.151628	0.0103902	0.00314178	0.811438	0.98961	0.949081	0.848372	696790	622852	0.996858	/mnt/ssd2t/ukbiobank/bmx_combined_label/3339984_20252_2_0.nii.gz	/mnt/ssd2t/ukbiobank/bmx_nnunet_tissue_1k/output/3339984_20252_2_0.nii.gz
0.980155	0.987403	0.0195989	0.00549381	0.0207883	0.0713442	0.97512	0.979212	0.980401	0.994506	6450533	6543337	0.928656	0.98722	0.916902	0.0486513	0.115137	0.00990908	0.00391803	0.846555	0.990091	0.951349	0.884863	657241	611309	0.996082	0.993146	0.940069	0.0741736	0.0452436	0.00270415	0.00456326	0.886915	0.997296	0.925826	0.954756	464353	478863	0.995437	0.986757	0.813662	0.144208	0.224513	0.00866354	0.00506088	0.685861	0.991336	0.855792	0.775487	307523	278666	0.994939	0.989909	0.881816	0.0754875	0.157111	0.00731518	0.00321766	0.788614	0.992685	0.924512	0.842889	368395	335870	0.996782	/mnt/ssd2t/ukbiobank/bmx_combined_label/3340218_20252_2_0.nii.gz	/mnt/ssd2t/ukbiobank/bmx_nnunet_tissue_1k/output/3340218_20252_2_0.nii.gz
0.977111	0.985355	0.0201004	0.00912923	0.033118	0.0708565	0.971132	0.966882	0.9799	0.990871	7922578	8011281	0.929144	0.983459	0.880516	0.106428	0.132163	0.00996091	0.0078073	0.786538	0.990039	0.893572	0.867837	715989	695369	0.992193	0.99112	0.921666	0.0654938	0.090827	0.00552806	0.00388454	0.854712	0.994472	0.934506	0.909173	585828	569947	0.996115	0.985894	0.84503	0.110665	0.195071	0.00974153	0.00502571	0.731646	0.990258	0.889335	0.804929	487114	440882	0.994974	0.989202	0.885491	0.108976	0.119973	0.00597171	0.00536065	0.794513	0.994028	0.891024	0.880027	483691	477721	0.994639	/mnt/ssd2t/ukbiobank/bmx_combined_label/3340952_20252_2_0.nii.gz	/mnt/ssd2t/ukbiobank/bmx_nnunet_tissue_1k/output/3340952_20252_2_0.nii.gz
0.981005	0.988148	0.0133188	0.0103817	0.0420561	0.0534698	0.976573	0.957944	0.986681	0.989618	6337950	6356816	0.94653	0.988079	0.913344	0.111817	0.060027	0.00431731	0.00847558	0.840509	0.995683	0.888183	0.939973	529428	560299	0.991524	0.992295	0.92227	0.0466399	0.106856	0.00574458	0.00235699	0.855753	0.994255	0.95336	0.893144	405433	379825	0.997643	0.989364	0.847147	0.115076	0.187537	0.00703791	0.00397721	0.734826	0.992962	0.884924	0.812463	287373	263842	0.996023	0.988648	0.875417	0.123857	0.125307	0.00598602	0.0059074	0.778438	0.994014	0.876143	0.874693	361184	360586	0.994093	/mnt/ssd2t/ukbiobank/bmx_combined_label/3341662_20252_2_0.nii.gz	/mnt/ssd2t/ukbiobank/bmx_nnunet_tissue_1k/output/3341662_20252_2_0.nii.gz
0.974246	0.982539	0.0247489	0.0100634	0.0286609	0.0686048	0.965677	0.971339	0.975251	0.989937	5523373	5606545	0.931395	0.981805	0.896837	0.0678224	0.135922	0.0135943	0.00633399	0.812968	0.986406	0.932178	0.864078	690673	640216	0.993666	0.991292	0.939945	0.055529	0.0645377	0.00506679	0.00432118	0.886695	0.994933	0.944471	0.935462	549679	544436	0.995679	0.981736	0.7839	0.207318	0.22469	0.0100191	0.00905074	0.644602	0.989981	0.792682	0.77531	322418	315352	0.990949	0.987073	0.891511	0.0877858	0.128273	0.00829882	0.00544302	0.804259	0.991701	0.912214	0.871727	459771	439365	0.994557	/mnt/ssd2t/ukbiobank/bmx_combined_label/3342769_20252_2_0.nii.gz	/mnt/ssd2t/ukbiobank/bmx_nnunet_tissue_1k/output/3342769_20252_2_0.nii.gz
0.976529	0.984343	0.0197389	0.0115407	0.0348261	0.0585851	0.969169	0.965174	0.980261	0.988459	6008198	6058446	0.941415	0.985459	0.914396	0.0656589	0.104715	0.00990722	0.00597604	0.842293	0.990093	0.934341	0.895285	698267	669079	0.994024	0.991264	0.933439	0.0675473	0.0655735	0.00460107	0.00474889	0.875185	0.995399	0.932453	0.934427	527698	528815	0.995251	0.987215	0.818881	0.151046	0.209135	0.00791212	0.00533726	0.693309	0.992088	0.848954	0.790865	294164	274036	0.994663	0.985703	0.889361	0.108884	0.112388	0.00777757	0.00750751	0.800764	0.992222	0.891116	0.887612	521124	519075	0.992492	/mnt/ssd2t/ukbiobank/bmx_combined_label/3343294_20252_3_0.nii.gz	/mnt/ssd2t/ukbiobank/bmx_nnunet_tissue_1k/output/3343294_20252_3_0.nii.gz
0.980703	0.987667	0.0175423	0.00706866	0.0257622	0.062199	0.975634	0.974238	0.982458	0.992931	6643413	6714236	0.937801	0.986933	0.905066	0.0808232	0.108618	0.00814182	0.00588855	0.826595	0.991858	0.919177	0.891382	596561	578522	0.994111	0.992158	0.929293	0.0701156	0.0712972	0.00418853	0.00411418	0.867925	0.995811	0.929884	0.928703	473735	473133	0.995886	0.988911	0.826749	0.148604	0.196512	0.00667876	0.00477548	0.704664	0.993321	0.851396	0.803488	281128	265309	0.995225	0.988884	0.909455	0.0578579	0.121041	0.008172	0.00366086	0.833945	0.991828	0.942142	0.878959	542223	505860	0.996339	/mnt/ssd2t/ukbiobank/bmx_combined_label/3345090_20252_2_0.nii.gz	/mnt/ssd2t/ukbiobank/bmx_nnunet_tissue_1k/output/3345090_20252_2_0.nii.gz
0.977448	0.985396	0.0227859	0.00628398	0.021731	0.0757069	0.971212	0.978269	0.977214	0.993716	5731078	5827857	0.924293	0.983915	0.903316	0.0768188	0.115712	0.0107036	0.00683318	0.823679	0.989296	0.923181	0.884288	636035	609239	0.993167	0.991128	0.925478	0.057941	0.0905295	0.00582412	0.00360665	0.861293	0.994176	0.942059	0.90947	453388	437704	0.996393	0.984706	0.780689	0.187121	0.249049	0.00934028	0.00650171	0.64027	0.99066	0.812879	0.750951	271320	250650	0.993498	0.988018	0.880886	0.0779325	0.156774	0.00865335	0.00395244	0.787128	0.991347	0.922067	0.843226	393299	359670	0.996048	/mnt/ssd2t/ukbiobank/bmx_combined_label/3349279_20252_2_0.nii.gz	/mnt/ssd2t/ukbiobank/bmx_nnunet_tissue_1k/output/3349279_20252_2_0.nii.gz
0.976461	0.984518	0.0214523	0.00943816	0.0303266	0.0671284	0.969508	0.969673	0.978548	0.990562	5814377	5885763	0.932872	0.981783	0.885265	0.110447	0.118982	0.0103054	0.00948225	0.794148	0.989695	0.889553	0.881018	613857	607967	0.990518	0.989618	0.916564	0.0450397	0.118864	0.00818086	0.00287553	0.845979	0.991819	0.95496	0.881136	498005	459506	0.997124	0.984794	0.825779	0.146291	0.200382	0.00942843	0.00646649	0.703257	0.990572	0.853709	0.799618	346798	324825	0.993534	0.987743	0.887647	0.107009	0.117634	0.00682489	0.00613884	0.79799	0.993175	0.892991	0.882366	422259	417235	0.993861	/mnt/ssd2t/ukbiobank/bmx_combined_label/3349932_20252_2_0.nii.gz	/mnt/ssd2t/ukbiobank/bmx_nnunet_tissue_1k/output/3349932_20252_2_0.nii.gz
0.974054	0.982557	0.0235371	0.0112726	0.0331109	0.0675128	0.965712	0.966889	0.976463	0.988727	6431775	6512559	0.932487	0.984005	0.905946	0.0690311	0.117767	0.0112106	0.00625842	0.828063	0.988789	0.930969	0.882233	759845	720067	0.993742	0.990939	0.933453	0.0700648	0.0630026	0.00458619	0.00513617	0.87521	0.995414	0.929935	0.936997	590182	594664	0.994864	0.984888	0.827634	0.138634	0.203555	0.00968038	0.00611798	0.705952	0.99032	0.861366	0.796445	396418	366540	0.993882	0.98549	0.877704	0.108822	0.135368	0.00865761	0.00676541	0.782061	0.991342	0.891178	0.864632	524044	508434	0.993235	/mnt/ssd2t/ukbiobank/bmx_combined_label/3350144_20252_2_0.nii.gz	/mnt/ssd2t/ukbiobank/bmx_nnunet_tissue_1k/output/3350144_20252_2_0.nii.gz
0.979021	0.986363	0.0190486	0.00816605	0.0275705	0.0626785	0.973092	0.97243	0.980951	0.991834	6187447	6256090	0.937322	0.982694	0.87765	0.137696	0.106449	0.00796804	0.0106516	0.781975	0.992032	0.862304	0.893551	561886	582247	0.989348	0.988008	0.901588	0.0618509	0.132231	0.00889113	0.00386633	0.82081	0.991109	0.938149	0.867769	512036	473623	0.996134	0.986613	0.850293	0.107903	0.187769	0.00917997	0.00482417	0.739573	0.99082	0.892097	0.812231	378603	344708	0.995176	0.988247	0.892068	0.090696	0.124526	0.00729861	0.00512921	0.805166	0.992701	0.909304	0.875474	448766	432070	0.994871	/mnt/ssd2t/ukbiobank/bmx_combined_label/3350503_20252_2_0.nii.gz	/mnt/ssd2t/ukbiobank/bmx_nnunet_tissue_1k/output/3350503_20252_2_0.nii.gz
0.976303	0.984709	0.0219076	0.00858455	0.0300443	0.0741804	0.969878	0.969956	0.978092	0.991415	8218714	8330665	0.92582	0.986485	0.904508	0.0650376	0.124024	0.00972869	0.00480358	0.825664	0.990271	0.934962	0.875976	780331	731100	0.995196	0.992701	0.931936	0.0731137	0.062958	0.00354886	0.00416391	0.872548	0.996451	0.926886	0.937042	569507	575747	0.995836	0.986445	0.818225	0.127875	0.229401	0.00941125	0.00465766	0.692369	0.990589	0.872125	0.770599	422784	373567	0.995342	0.987359	0.900414	0.0862782	0.112511	0.00772844	0.0057677	0.818867	0.992272	0.913722	0.887489	687664	667921	0.994232	/mnt/ssd2t/ukbiobank/bmx_combined_label/3350993_20252_3_0.nii.gz	/mnt/ssd2t/ukbiobank/bmx_nnunet_tissue_1k/output/3350993_20252_3_0.nii.gz
0.974213	0.982696	0.0224321	0.012122	0.0357971	0.0649201	0.96598	0.964203	0.977568	0.987878	5987207	6050352	0.93508	0.985694	0.916401	0.0860452	0.0811393	0.00757352	0.0080705	0.845702	0.992426	0.913955	0.918861	689296	692996	0.991929	0.991085	0.933714	0.0607189	0.071787	0.00520403	0.00435352	0.87567	0.994796	0.939281	0.928213	546436	539997	0.995646	0.987097	0.830691	0.146276	0.191132	0.00776763	0.00564438	0.710412	0.992232	0.853724	0.808868	316112	299503	0.994356	0.982997	0.867137	0.0944985	0.168109	0.0119441	0.0062041	0.765438	0.988056	0.905501	0.831891	538757	494960	0.993796	/mnt/ssd2t/ukbiobank/bmx_combined_label/3351322_20252_2_0.nii.gz	/mnt/ssd2t/ukbiobank/bmx_nnunet_tissue_1k/output/3351322_20252_2_0.nii.gz
0.978597	0.986125	0.0201785	0.00749025	0.0256509	0.0670252	0.972629	0.974349	0.979822	0.99251	5612631	5685312	0.932975	0.986188	0.915518	0.0851139	0.0838494	0.00745981	0.00758185	0.844198	0.99254	0.914886	0.916151	598311	599138	0.992418	0.99136	0.926522	0.059213	0.0873159	0.00553161	0.00364609	0.863104	0.994468	0.940787	0.912684	437137	424079	0.996354	0.986785	0.822475	0.119462	0.228404	0.00938822	0.00432478	0.698478	0.990612	0.880538	0.771596	290586	254634	0.995675	0.988543	0.887616	0.0822733	0.140582	0.00778454	0.00428137	0.79794	0.992215	0.917727	0.859418	385575	361077	0.995719	/mnt/ssd2t/ukbiobank/bmx_combined_label/3352081_20252_2_0.nii.gz	/mnt/ssd2t/ukbiobank/bmx_nnunet_tissue_1k/output/3352081_20252_2_0.nii.gz
0.974856	0.983403	0.0235794	0.00951341	0.030179	0.0725614	0.967349	0.969821	0.976421	0.990487	6833305	6931743	0.927439	0.982523	0.888984	0.1322	0.0887722	0.00741476	0.0115465	0.800154	0.992585	0.8678	0.911228	697707	732623	0.988454	0.98815	0.902301	0.052885	0.138464	0.00933398	0.00326277	0.821993	0.990666	0.947115	0.861536	577095	524950	0.996737	0.987132	0.850084	0.106676	0.189164	0.00887404	0.00456206	0.739257	0.991126	0.893324	0.810836	408826	371076	0.995438	0.984722	0.873154	0.0907368	0.160198	0.0106461	0.00559779	0.774865	0.989354	0.909263	0.839802	568891	525432	0.994402	/mnt/ssd2t/ukbiobank/bmx_combined_label/3352660_20252_2_0.nii.gz	/mnt/ssd2t/ukbiobank/bmx_nnunet_tissue_1k/output/3352660_20252_2_0.nii.gz
0.979774	0.986498	0.0161194	0.0108703	0.0326137	0.0478542	0.973356	0.967386	0.983881	0.98913	4968852	4995361	0.952146	0.985179	0.920439	0.056246	0.101751	0.0106817	0.00564847	0.852605	0.989318	0.943754	0.898249	634831	604221	0.994352	0.992016	0.943843	0.0787188	0.0324627	0.00242788	0.00615983	0.893658	0.997572	0.921281	0.967537	461237	484395	0.99384	0.985301	0.800516	0.195611	0.20332	0.00781334	0.00744778	0.667383	0.992187	0.804389	0.79668	246237	243877	0.992552	0.990262	0.902447	0.0742747	0.11969	0.00643757	0.00380897	0.822235	0.993562	0.925725	0.88031	340347	323650	0.996191	/mnt/ssd2t/ukbiobank/bmx_combined_label/3353111_20252_2_0.nii.gz	/mnt/ssd2t/ukbiobank/bmx_nnunet_tissue_1k/output/3353111_20252_2_0.nii.gz
0.97799	0.985703	0.0203946	0.0081238	0.0275558	0.06719	0.971808	0.972444	0.979605	0.991876	6425685	6506175	0.93281	0.983235	0.883589	0.128404	0.104085	0.00797358	0.0100895	0.791454	0.992026	0.871596	0.895915	596562	613207	0.989911	0.989137	0.905326	0.0518328	0.133811	0.00848877	0.00302046	0.827028	0.991511	0.948167	0.866189	503724	460172	0.99698	0.987105	0.817182	0.172621	0.192767	0.00713068	0.00623557	0.690877	0.992869	0.827379	0.807233	299921	292618	0.993764	0.987275	0.903087	0.0573628	0.133278	0.00972908	0.00387291	0.823298	0.990271	0.942637	0.866722	574654	528374	0.996127	/mnt/ssd2t/ukbiobank/bmx_combined_label/3353361_20252_2_0.nii.gz	/mnt/ssd2t/ukbiobank/bmx_nnunet_tissue_1k/output/3353361_20252_2_0.nii.gz
0.969919	0.979736	0.0247316	0.0157559	0.0457632	0.0706069	0.960276	0.954237	0.975268	0.984244	5853873	5907748	0.929393	0.982727	0.879993	0.138555	0.100642	0.00764911	0.0109574	0.785704	0.992351	0.861445	0.899358	557916	582470	0.989043	0.988873	0.90352	0.0429801	0.144315	0.00929333	0.00249169	0.824019	0.990707	0.95702	0.855685	482446	431362	0.997508	0.985999	0.818377	0.130201	0.227305	0.00962853	0.0049228	0.692587	0.990371	0.869799	0.772695	323451	287341	0.995077	0.981501	0.896766	0.108736	0.0976635	0.00955788	0.0107607	0.812852	0.990442	0.891264	0.902336	705504	714269	0.989239	/mnt/ssd2t/ukbiobank/bmx_combined_label/3354635_20252_2_0.nii.gz	/mnt/ssd2t/ukbiobank/bmx_nnunet_tissue_1k/output/3354635_20252_2_0.nii.gz
0.970004	0.979598	0.0298261	0.0107924	0.0304854	0.0813922	0.960012	0.969515	0.970174	0.989208	6095005	6214582	0.918608	0.983472	0.896098	0.0843747	0.122613	0.0108011	0.00714852	0.811756	0.989199	0.915625	0.877387	680115	651712	0.992851	0.990558	0.927899	0.0721131	0.0720894	0.00505091	0.00505269	0.865495	0.994949	0.927887	0.927911	548194	548208	0.994947	0.982223	0.851484	0.0895867	0.20028	0.0135191	0.0053559	0.741378	0.986481	0.910413	0.79972	533508	468641	0.994644	0.984513	0.870942	0.105627	0.151292	0.00989364	0.0065767	0.771389	0.990106	0.894373	0.848708	515514	489193	0.993423	/mnt/ssd2t/ukbiobank/bmx_combined_label/3357556_20252_2_0.nii.gz	/mnt/ssd2t/ukbiobank/bmx_nnunet_tissue_1k/output/3357556_20252_2_0.nii.gz
0.977184	0.985052	0.0232509	0.00650261	0.0213645	0.0735576	0.970544	0.978635	0.976749	0.993497	6160605	6266241	0.926442	0.980825	0.874806	0.143619	0.105958	0.00861373	0.0121454	0.777472	0.991386	0.856381	0.894042	610064	636893	0.987855	0.987451	0.894834	0.0437807	0.159145	0.0107023	0.00261018	0.809684	0.989298	0.956219	0.840855	516926	454561	0.99739	0.985624	0.797597	0.144574	0.252908	0.00991739	0.00497598	0.663336	0.990083	0.855426	0.747092	308677	269585	0.995024	0.988781	0.91376	0.0586795	0.112233	0.00802003	0.00397076	0.841214	0.99198	0.941321	0.887767	545038	514030	0.996029	/mnt/ssd2t/ukbiobank/bmx_combined_label/3361030_20252_2_0.nii.gz	/mnt/ssd2t/ukbiobank/bmx_nnunet_tissue_1k/output/3361030_20252_2_0.nii.gz
0.976448	0.984489	0.0224342	0.00848906	0.0271842	0.069682	0.969452	0.972816	0.977566	0.991511	5959909	6044928	0.930318	0.982931	0.88573	0.113897	0.114641	0.00925704	0.00918986	0.794898	0.990743	0.886103	0.885359	590738	590242	0.99081	0.98955	0.913889	0.0518068	0.118019	0.00788086	0.00323295	0.841433	0.992119	0.948193	0.881981	497062	462352	0.996767	0.984638	0.843689	0.113883	0.194863	0.0105267	0.00561757	0.729638	0.989473	0.886117	0.805137	407112	369907	0.994382	0.987599	0.889827	0.0973849	0.122604	0.00740898	0.00573025	0.801521	0.992591	0.902615	0.877396	451259	438651	0.99427	/mnt/ssd2t/ukbiobank/bmx_combined_label/3361924_20252_2_0.nii.gz	/mnt/ssd2t/ukbiobank/bmx_nnunet_tissue_1k/output/3361924_20252_2_0.nii.gz
0.982147	0.988369	0.0136137	0.00964023	0.0319698	0.0447314	0.977006	0.96803	0.986386	0.99036	5846336	5869887	0.955269	0.986272	0.920291	0.0808978	0.0785175	0.00738974	0.00763162	0.852351	0.99261	0.919102	0.921483	656427	658127	0.992368	0.99173	0.933236	0.0598924	0.073535	0.00488795	0.00392713	0.87483	0.995112	0.940108	0.926465	476168	469258	0.996073	0.987678	0.835489	0.149705	0.178811	0.00707338	0.00572707	0.717459	0.992927	0.850295	0.821189	290827	280872	0.994273	0.990353	0.8974	0.0919905	0.112965	0.00563482	0.00448777	0.813894	0.994365	0.908009	0.887035	363042	354656	0.995512	/mnt/ssd2t/ukbiobank/bmx_combined_label/3364529_20252_2_0.nii.gz	/mnt/ssd2t/ukbiobank/bmx_nnunet_tissue_1k/output/3364529_20252_2_0.nii.gz
0.98237	0.988617	0.0134122	0.00934462	0.0322421	0.0458156	0.977491	0.967758	0.986588	0.990655	6087997	6113097	0.954184	0.986525	0.917646	0.0862288	0.0784459	0.00696259	0.00771274	0.847825	0.993037	0.913771	0.921554	641742	647208	0.992287	0.991865	0.932088	0.0609777	0.0747443	0.00479469	0.00385787	0.872814	0.995205	0.939022	0.925256	475287	468319	0.996142	0.988269	0.837648	0.148969	0.17532	0.0066708	0.00549912	0.72065	0.993329	0.851031	0.82468	289077	280126	0.994501	0.99024	0.897796	0.0843763	0.11935	0.00609502	0.00415246	0.814546	0.993905	0.915624	0.88065	383459	368812	0.995848	/mnt/ssd2t/ukbiobank/bmx_combined_label/3364529_20252_3_0.nii.gz	/mnt/ssd2t/ukbiobank/bmx_nnunet_tissue_1k/output/3364529_20252_3_0.nii.gz
0.976774	0.984245	0.0202535	0.0112143	0.0317063	0.056322	0.968979	0.968294	0.979746	0.988786	5766817	5820022	0.943678	0.981054	0.891861	0.0967441	0.11925	0.01158	0.00918269	0.804828	0.98842	0.903256	0.88075	697217	679845	0.990817	0.988997	0.927432	0.0637416	0.0812289	0.0067207	0.00518334	0.864684	0.993279	0.936258	0.918771	601461	590227	0.994817	0.984642	0.827644	0.166751	0.177887	0.00834809	0.0077258	0.705966	0.991652	0.833249	0.822113	352528	347817	0.992274	0.986396	0.876177	0.103167	0.143549	0.00852444	0.00586625	0.77964	0.991476	0.896833	0.856451	441689	421801	0.994134	/mnt/ssd2t/ukbiobank/bmx_combined_label/3365584_20252_3_0.nii.gz	/mnt/ssd2t/ukbiobank/bmx_nnunet_tissue_1k/output/3365584_20252_3_0.nii.gz
0.982157	0.988665	0.013922	0.00873542	0.0325108	0.0510862	0.977583	0.967489	0.986078	0.991265	5532188	5561286	0.948914	0.985361	0.906782	0.106186	0.0798686	0.00671537	0.00916835	0.829461	0.993285	0.893814	0.920131	545371	561429	0.990832	0.990586	0.919413	0.0469	0.111974	0.0071757	0.00281264	0.850846	0.992824	0.9531	0.888026	426199	397100	0.997187	0.988225	0.810704	0.190415	0.188174	0.0060323	0.0061205	0.681667	0.993968	0.809585	0.811826	218893	219499	0.993879	0.99021	0.89109	0.0848393	0.131747	0.00635525	0.00389236	0.803573	0.993645	0.915161	0.868253	325093	308430	0.996108	/mnt/ssd2t/ukbiobank/bmx_combined_label/3369033_20252_2_0.nii.gz	/mnt/ssd2t/ukbiobank/bmx_nnunet_tissue_1k/output/3369033_20252_2_0.nii.gz
0.97446	0.982949	0.0235561	0.0104579	0.0316173	0.0693595	0.96647	0.968383	0.976444	0.989542	5357091	5428952	0.930641	0.971257	0.799107	0.246575	0.149313	0.0108579	0.0200571	0.665428	0.989142	0.753425	0.850687	483909	546378	0.979943	0.980906	0.853911	0.0294638	0.237692	0.0184613	0.0018279	0.745066	0.981539	0.970536	0.762308	527128	414033	0.998172	0.981939	0.861699	0.12819	0.148181	0.0104628	0.00885809	0.757004	0.989537	0.87181	0.851819	475629	464723	0.991142	0.987098	0.868024	0.11905	0.144528	0.00753069	0.0060328	0.766822	0.992469	0.88095	0.855472	357134	346805	0.993967	/mnt/ssd2t/ukbiobank/bmx_combined_label/3369270_20252_2_0.nii.gz	/mnt/ssd2t/ukbiobank/bmx_nnunet_tissue_1k/output/3369270_20252_2_0.nii.gz
0.964591	0.976909	0.0360363	0.00979239	0.0332213	0.114965	0.954861	0.966779	0.963964	0.990208	6792723	6977655	0.885035	0.975629	0.818336	0.206524	0.155196	0.0108334	0.0152798	0.692528	0.989167	0.793476	0.844804	583474	621217	0.98472	0.984688	0.863063	0.0415873	0.215031	0.013919	0.00223093	0.759113	0.986081	0.958413	0.784969	552005	452109	0.997769	0.981915	0.820206	0.107634	0.241157	0.0137445	0.00526146	0.695211	0.986255	0.892366	0.758843	488142	415102	0.994739	0.98512	0.875975	0.0816255	0.162682	0.010829	0.00498316	0.779321	0.989171	0.918374	0.837318	563549	513810	0.995017	/mnt/ssd2t/ukbiobank/bmx_combined_label/3370315_20252_2_0.nii.gz	/mnt/ssd2t/ukbiobank/bmx_nnunet_tissue_1k/output/3370315_20252_2_0.nii.gz
0.975405	0.983661	0.0222783	0.0103281	0.0318199	0.0669551	0.967846	0.96818	0.977722	0.989672	5770495	5841025	0.933045	0.984386	0.903356	0.075832	0.116538	0.0104515	0.00652709	0.823747	0.989548	0.924168	0.883462	637189	609123	0.993473	0.99168	0.93433	0.0656807	0.0656597	0.00444062	0.00444214	0.876753	0.995559	0.934319	0.93434	488656	488667	0.995558	0.984716	0.843237	0.12786	0.183812	0.00971522	0.00634591	0.728963	0.990285	0.87214	0.816188	388501	363577	0.993654	0.986263	0.873963	0.107404	0.143908	0.0084575	0.00606863	0.776141	0.991542	0.892596	0.856092	429164	411613	0.993931	/mnt/ssd2t/ukbiobank/bmx_combined_label/3370521_20252_2_0.nii.gz	/mnt/ssd2t/ukbiobank/bmx_nnunet_tissue_1k/output/3370521_20252_2_0.nii.gz
0.976046	0.984535	0.0235773	0.00721701	0.0252985	0.079371	0.969541	0.974702	0.976423	0.992783	6184697	6288324	0.920629	0.984322	0.895666	0.0773883	0.129751	0.0108224	0.00611751	0.811046	0.989178	0.922612	0.870249	622677	587337	0.993882	0.992218	0.932058	0.0689231	0.0669586	0.00406349	0.004191	0.872761	0.995937	0.931077	0.933041	460673	461645	0.995809	0.9864	0.809017	0.130168	0.243849	0.00960751	0.00448134	0.679285	0.990392	0.869832	0.756151	306763	266671	0.995519	0.988568	0.900641	0.0700851	0.126845	0.00797122	0.00415139	0.819243	0.992029	0.929915	0.873155	477850	448683	0.995849	/mnt/ssd2t/ukbiobank/bmx_combined_label/3372605_20252_2_0.nii.gz	/mnt/ssd2t/ukbiobank/bmx_nnunet_tissue_1k/output/3372605_20252_2_0.nii.gz
0.979353	0.98643	0.0156091	0.0115224	0.0368042	0.0494095	0.973223	0.963196	0.984391	0.988478	5533925	5556899	0.95059	0.985041	0.906722	0.117851	0.0672976	0.00571716	0.0105343	0.82936	0.994283	0.882149	0.932702	568222	600785	0.989466	0.991138	0.92782	0.0485171	0.0946951	0.00633686	0.00309919	0.865358	0.993663	0.951483	0.905305	458598	436341	0.996901	0.985975	0.831989	0.138508	0.195559	0.0087967	0.0058352	0.712313	0.991203	0.861492	0.804441	314677	293838	0.994165	0.989454	0.905738	0.0802308	0.107871	0.00648358	0.00468582	0.827716	0.993516	0.919769	0.892129	413995	401554	0.995314	/mnt/ssd2t/ukbiobank/bmx_combined_label/3372795_20252_2_0.nii.gz	/mnt/ssd2t/ukbiobank/bmx_nnunet_tissue_1k/output/3372795_20252_2_0.nii.gz
0.981522	0.988491	0.0180051	0.00492583	0.0204697	0.0718416	0.977244	0.97953	0.981995	0.995074	6748309	6838190	0.928158	0.987672	0.907683	0.0620703	0.120674	0.00889161	0.00430759	0.83097	0.991108	0.93793	0.879326	583224	546783	0.995692	0.994048	0.940845	0.0545426	0.0637226	0.00339146	0.00287617	0.888298	0.996609	0.945457	0.936277	427823	423669	0.997124	0.986953	0.799393	0.175706	0.224048	0.00775035	0.00573325	0.665824	0.99225	0.824294	0.775952	283493	266867	0.994267	0.990993	0.90542	0.0563352	0.129846	0.00674125	0.00270787	0.827184	0.993259	0.943665	0.870154	419257	386597	0.997292	/mnt/ssd2t/ukbiobank/bmx_combined_label/3374692_20252_2_0.nii.gz	/mnt/ssd2t/ukbiobank/bmx_nnunet_tissue_1k/output/3374692_20252_2_0.nii.gz
0.980801	0.987548	0.0166229	0.00824604	0.0280293	0.0553811	0.975402	0.971971	0.983377	0.991754	6133125	6185370	0.944619	0.976123	0.835146	0.235826	0.0793495	0.00566058	0.0199762	0.716953	0.994339	0.764174	0.92065	524855	632327	0.980024	0.981778	0.842984	0.0403803	0.248372	0.0170316	0.00220155	0.728584	0.982968	0.95962	0.751628	519949	407253	0.997798	0.986194	0.859053	0.0866009	0.18919	0.0102908	0.00420719	0.752929	0.989709	0.913399	0.81081	414573	368010	0.995793	0.991024	0.909667	0.0898078	0.0908574	0.00475282	0.00469279	0.834302	0.995247	0.910192	0.909143	397194	396736	0.995307	/mnt/ssd2t/ukbiobank/bmx_combined_label/3375223_20252_2_0.nii.gz	/mnt/ssd2t/ukbiobank/bmx_nnunet_tissue_1k/output/3375223_20252_2_0.nii.gz
0.978425	0.985461	0.0197016	0.00932098	0.027076	0.0561102	0.971339	0.972924	0.980298	0.990679	5106868	5160946	0.94389	0.981417	0.896863	0.117497	0.0883009	0.00861441	0.0118039	0.813012	0.991386	0.882503	0.911699	613199	633486	0.988196	0.988657	0.918546	0.0490337	0.111736	0.00862567	0.00355376	0.849363	0.991374	0.950966	0.888264	498202	465353	0.996446	0.984764	0.835516	0.127703	0.19829	0.010015	0.00595228	0.717498	0.989985	0.872297	0.80171	333956	306932	0.994048	0.9891	0.895118	0.0864703	0.122566	0.00684573	0.00464911	0.810149	0.993154	0.91353	0.877434	366775	352283	0.995351	/mnt/ssd2t/ukbiobank/bmx_combined_label/3375442_20252_2_0.nii.gz	/mnt/ssd2t/ukbiobank/bmx_nnunet_tissue_1k/output/3375442_20252_2_0.nii.gz
0.971673	0.980672	0.0262942	0.0122622	0.0340522	0.0712214	0.962076	0.965948	0.973706	0.987738	5608315	5689136	0.928779	0.982309	0.900292	0.0936345	0.105701	0.0103519	0.00905994	0.818665	0.989648	0.906366	0.894299	688434	679269	0.99094	0.989744	0.923411	0.0491782	0.102464	0.00754886	0.00343426	0.857719	0.992451	0.950822	0.897536	530996	501238	0.996566	0.984149	0.818155	0.143427	0.216964	0.0103095	0.00625568	0.69227	0.989691	0.856573	0.783036	351045	320908	0.993744	0.983333	0.877406	0.112636	0.132331	0.00975183	0.0081295	0.781588	0.990248	0.887364	0.867669	529890	518129	0.99187	/mnt/ssd2t/ukbiobank/bmx_combined_label/3375865_20252_2_0.nii.gz	/mnt/ssd2t/ukbiobank/bmx_nnunet_tissue_1k/output/3375865_20252_2_0.nii.gz
0.974439	0.982942	0.0210754	0.0130077	0.039187	0.0624638	0.966456	0.960813	0.978925	0.986992	5085354	5127264	0.937536	0.983806	0.907971	0.0932784	0.0907769	0.00874613	0.00900955	0.831453	0.991254	0.906722	0.909223	598787	600439	0.99099	0.991073	0.930564	0.0585279	0.0800938	0.00556182	0.00397749	0.870145	0.994438	0.941472	0.919906	443193	433041	0.996023	0.98486	0.843384	0.119302	0.190896	0.0100849	0.00581528	0.729183	0.989915	0.880698	0.809104	343381	315467	0.994185	0.984924	0.849715	0.143399	0.157061	0.00835689	0.00751463	0.738699	0.991643	0.856601	0.842939	344585	339089	0.992485	/mnt/ssd2t/ukbiobank/bmx_combined_label/3376169_20252_2_0.nii.gz	/mnt/ssd2t/ukbiobank/bmx_nnunet_tissue_1k/output/3376169_20252_2_0.nii.gz
0.975482	0.984049	0.0210157	0.0108343	0.0364085	0.0689476	0.968598	0.963592	0.978984	0.989166	5748688	5808474	0.931052	0.981412	0.88882	0.0957322	0.126109	0.0116816	0.00859668	0.799889	0.988318	0.904268	0.873891	639282	617807	0.991403	0.989384	0.916363	0.0545999	0.110944	0.00773304	0.00359385	0.845636	0.992267	0.9454	0.889056	491861	462547	0.996406	0.982665	0.741042	0.227532	0.287927	0.0103622	0.00756969	0.588616	0.989638	0.772468	0.712073	261917	241439	0.99243	0.986806	0.870532	0.142319	0.116227	0.0061518	0.0077495	0.770745	0.993848	0.857681	0.883773	377400	388881	0.99225	/mnt/ssd2t/ukbiobank/bmx_combined_label/3377333_20252_2_0.nii.gz	/mnt/ssd2t/ukbiobank/bmx_nnunet_tissue_1k/output/3377333_20252_2_0.nii.gz
0.978211	0.98556	0.0179778	0.0108758	0.0336721	0.0548348	0.971532	0.966328	0.982022	0.989124	5281709	5319906	0.945165	0.985496	0.918654	0.0769483	0.0857016	0.00842407	0.00749892	0.849547	0.991576	0.923052	0.914298	629335	623367	0.992501	0.991545	0.938093	0.0575266	0.0662474	0.00487621	0.00419798	0.883404	0.995124	0.942473	0.933753	481996	477536	0.995802	0.985738	0.807461	0.166845	0.216696	0.00858132	0.00622661	0.677094	0.991419	0.833155	0.783304	268242	252192	0.993773	0.988738	0.889713	0.0955123	0.124587	0.00680668	0.00505939	0.801336	0.993193	0.904488	0.875413	364574	352855	0.994941	/mnt/ssd2t/ukbiobank/bmx_combined_label/3383061_20252_2_0.nii.gz	/mnt/ssd2t/ukbiobank/bmx_nnunet_tissue_1k/output/3383061_20252_2_0.nii.gz
0.977166	0.984981	0.0216633	0.00828417	0.0266543	0.067677	0.970406	0.973346	0.978337	0.991716	5844880	5924811	0.932323	0.986028	0.916133	0.0786097	0.0890652	0.00813493	0.00710585	0.845244	0.991865	0.92139	0.910935	648514	641155	0.992894	0.991994	0.93532	0.0648714	0.0644888	0.00425382	0.00428069	0.878498	0.995746	0.935129	0.935511	479029	479225	0.995719	0.985293	0.830545	0.0953213	0.23236	0.0113618	0.00398444	0.710198	0.988638	0.904679	0.76764	363454	308399	0.996016	0.988846	0.891155	0.0884935	0.128307	0.00707573	0.00467824	0.803679	0.992924	0.911507	0.871693	405527	387814	0.995322	/mnt/ssd2t/ukbiobank/bmx_combined_label/3384064_20252_2_0.nii.gz	/mnt/ssd2t/ukbiobank/bmx_nnunet_tissue_1k/output/3384064_20252_2_0.nii.gz
0.97571	0.983832	0.0204162	0.0118828	0.0361914	0.0611018	0.968178	0.963809	0.979584	0.988117	6283176	6337910	0.938898	0.984098	0.898237	0.0940975	0.1093	0.00933528	0.00791334	0.815273	0.990665	0.905903	0.8907	661933	650825	0.992087	0.991077	0.932105	0.0768612	0.0587529	0.00409472	0.00545438	0.872843	0.995905	0.923139	0.941247	546645	557368	0.994546	0.985037	0.808498	0.146512	0.231986	0.0099073	0.0056546	0.678554	0.990093	0.853488	0.768014	345495	310895	0.994345	0.988579	0.91337	0.0700473	0.102631	0.00736248	0.00486114	0.840553	0.992638	0.929953	0.897369	563639	543890	0.995139	/mnt/ssd2t/ukbiobank/bmx_combined_label/3384311_20252_2_0.nii.gz	/mnt/ssd2t/ukbiobank/bmx_nnunet_tissue_1k/output/3384311_20252_2_0.nii.gz
0.978757	0.986274	0.0167778	0.0106559	0.0367283	0.0569667	0.972919	0.963272	0.983222	0.989344	5731592	5767279	0.943033	0.983374	0.896439	0.116792	0.0899279	0.00774102	0.0103322	0.812315	0.992259	0.883208	0.910072	587482	605351	0.989668	0.990468	0.922744	0.0559375	0.0976321	0.00655415	0.00359997	0.85657	0.993446	0.944063	0.902368	468719	448018	0.9964	0.987629	0.787372	0.212804	0.212451	0.00636404	0.0063774	0.649311	0.993636	0.787196	0.787549	216097	216194	0.993623	0.987831	0.889682	0.0730496	0.144705	0.00876586	0.00410229	0.801286	0.991234	0.92695	0.855295	426274	393322	0.995898	/mnt/ssd2t/ukbiobank/bmx_combined_label/3384517_20252_2_0.nii.gz	/mnt/ssd2t/ukbiobank/bmx_nnunet_tissue_1k/output/3384517_20252_2_0.nii.gz
0.972047	0.980425	0.0274729	0.0115471	0.0291883	0.0677762	0.961602	0.970812	0.972527	0.988453	5963204	6060855	0.932224	0.982662	0.900773	0.0974502	0.100998	0.00968525	0.00931183	0.81946	0.990315	0.90255	0.899002	737036	734139	0.990688	0.98985	0.927074	0.0729038	0.0729481	0.00545661	0.00545305	0.864062	0.994543	0.927096	0.927052	585992	585964	0.994547	0.984337	0.855234	0.0859271	0.196487	0.0119168	0.00461492	0.747083	0.988083	0.914073	0.803513	484815	426175	0.995385	0.98426	0.894959	0.0786907	0.129925	0.010799	0.00620547	0.809888	0.989201	0.921309	0.870075	648903	612817	0.993795	/mnt/ssd2t/ukbiobank/bmx_combined_label/3384928_20252_2_0.nii.gz	/mnt/ssd2t/ukbiobank/bmx_nnunet_tissue_1k/output/3384928_20252_2_0.nii.gz
0.974729	0.983138	0.0178987	0.0158222	0.0474062	0.0534026	0.966836	0.952594	0.982101	0.984178	5100102	5110885	0.946597	0.982704	0.906035	0.0902023	0.0976974	0.00993965	0.00910914	0.828212	0.99006	0.909798	0.902303	629628	624441	0.990891	0.991517	0.937793	0.0577107	0.0666604	0.00489908	0.00420399	0.882872	0.995101	0.942289	0.93334	466739	462306	0.995796	0.984341	0.804265	0.193028	0.198423	0.00829446	0.00801726	0.672612	0.991706	0.806972	0.801577	273446	271618	0.991983	0.986239	0.86353	0.137305	0.135633	0.00719496	0.007297	0.759835	0.992805	0.862695	0.864367	343175	343840	0.992703	/mnt/ssd2t/ukbiobank/bmx_combined_label/3385124_20252_3_0.nii.gz	/mnt/ssd2t/ukbiobank/bmx_nnunet_tissue_1k/output/3385124_20252_3_0.nii.gz
0.979123	0.986636	0.0205367	0.00608616	0.0221324	0.071925	0.973624	0.977868	0.979463	0.993914	5953340	6041173	0.928075	0.986524	0.908945	0.0949204	0.0871565	0.00693728	0.00761487	0.833088	0.993063	0.90508	0.912844	565741	570594	0.992385	0.992292	0.926152	0.04623	0.099911	0.00565168	0.0024758	0.862462	0.994348	0.95377	0.900089	412327	389120	0.997524	0.986759	0.810584	0.128368	0.242471	0.00937325	0.00433467	0.681498	0.990627	0.871632	0.757529	287172	249579	0.995665	0.989515	0.909292	0.0568221	0.122244	0.00775054	0.00336756	0.833671	0.992249	0.943178	0.877756	459695	427809	0.996632	/mnt/ssd2t/ukbiobank/bmx_combined_label/3387067_20252_2_0.nii.gz	/mnt/ssd2t/ukbiobank/bmx_nnunet_tissue_1k/output/3387067_20252_2_0.nii.gz
0.973892	0.981996	0.0256969	0.010189	0.0272245	0.0669079	0.964628	0.972776	0.974303	0.989811	4914210	4992429	0.933092	0.981839	0.896117	0.106888	0.100858	0.00963085	0.0102689	0.811786	0.990369	0.893112	0.899142	595134	599152	0.989731	0.98957	0.919368	0.0484772	0.110684	0.00789405	0.00324651	0.850769	0.992106	0.951523	0.889316	456785	426922	0.996753	0.983962	0.844273	0.110101	0.196903	0.0112069	0.00568681	0.730512	0.988793	0.889899	0.803097	369831	333757	0.994313	0.985698	0.899793	0.0849089	0.115002	0.0089735	0.00642397	0.81784	0.991027	0.915091	0.884998	495661	479361	0.993576	/mnt/ssd2t/ukbiobank/bmx_combined_label/3388956_20252_2_0.nii.gz	/mnt/ssd2t/ukbiobank/bmx_nnunet_tissue_1k/output/3388956_20252_2_0.nii.gz
0.980152	0.987113	0.0151033	0.0106611	0.0358929	0.0503141	0.974554	0.964107	0.984897	0.989339	5681984	5707612	0.949686	0.986133	0.918325	0.0777576	0.0855601	0.00796775	0.00718555	0.848983	0.992032	0.922242	0.91444	630469	625135	0.992814	0.992046	0.93351	0.0574396	0.0753689	0.00483801	0.00362139	0.87531	0.995162	0.94256	0.924631	446590	438095	0.996379	0.987017	0.82623	0.158082	0.188885	0.00746121	0.0060247	0.703911	0.992539	0.841918	0.811115	281415	271119	0.993975	0.98867	0.881684	0.116441	0.120183	0.00605598	0.0058438	0.788404	0.993944	0.883559	0.879817	354842	353339	0.994156	/mnt/ssd2t/ukbiobank/bmx_combined_label/3392088_20252_2_0.nii.gz	/mnt/ssd2t/ukbiobank/bmx_nnunet_tissue_1k/output/3392088_20252_2_0.nii.gz
0.977721	0.985061	0.0192875	0.0105528	0.031202	0.0560601	0.970561	0.968798	0.980713	0.989447	6061636	6115624	0.94394	0.983686	0.907112	0.0920045	0.0937692	0.00903518	0.00884957	0.830014	0.990965	0.907996	0.906231	717784	716389	0.99115	0.989693	0.924899	0.0674643	0.0826142	0.00613302	0.00493292	0.86029	0.993867	0.932536	0.917386	564939	555761	0.995067	0.98621	0.832508	0.133949	0.198534	0.00883918	0.00553735	0.713074	0.991161	0.866051	0.801466	349170	323131	0.994463	0.987322	0.88832	0.0947115	0.128025	0.00783981	0.00559899	0.799078	0.99216	0.905289	0.871975	472189	454813	0.994401	/mnt/ssd2t/ukbiobank/bmx_combined_label/3392264_20252_2_0.nii.gz	/mnt/ssd2t/ukbiobank/bmx_nnunet_tissue_1k/output/3392264_20252_2_0.nii.gz
0.973612	0.982251	0.0252729	0.0101073	0.0297168	0.0721608	0.965122	0.970283	0.974727	0.989893	5615344	5702712	0.927839	0.984679	0.908442	0.0973995	0.0856409	0.00777374	0.00894569	0.832243	0.992226	0.902601	0.914359	632817	641061	0.991054	0.99085	0.926692	0.0584644	0.0876901	0.00592245	0.00383406	0.863399	0.994078	0.941536	0.91231	482563	467584	0.996166	0.986623	0.830489	0.108825	0.222459	0.00973355	0.00417772	0.710117	0.990266	0.891175	0.777541	320837	279927	0.995822	0.984231	0.889092	0.0770351	0.142383	0.011265	0.00569519	0.800329	0.988735	0.922965	0.857617	561044	521321	0.994305	/mnt/ssd2t/ukbiobank/bmx_combined_label/3392727_20252_2_0.nii.gz	/mnt/ssd2t/ukbiobank/bmx_nnunet_tissue_1k/output/3392727_20252_2_0.nii.gz
0.983911	0.990311	0.0110762	0.00829701	0.0408244	0.0539068	0.980809	0.959176	0.988924	0.991703	10342879	10371946	0.946093	0.988845	0.909978	0.0694544	0.1097	0.0073947	0.00449243	0.834826	0.992605	0.930546	0.8903	789911	755748	0.995508	0.993884	0.934827	0.0810862	0.0486995	0.00235812	0.0040578	0.877629	0.997642	0.918914	0.951301	575181	595453	0.995942	0.990004	0.808138	0.187001	0.196665	0.00529093	0.00497271	0.678047	0.994709	0.812999	0.803335	326901	323015	0.995027	0.991407	0.876357	0.11208	0.134908	0.00491791	0.00398442	0.779925	0.995082	0.88792	0.865092	439128	427838	0.996016	/mnt/ssd2t/ukbiobank/bmx_combined_label/3393439_20252_2_0.nii.gz	/mnt/ssd2t/ukbiobank/bmx_nnunet_tissue_1k/output/3393439_20252_2_0.nii.gz
0.974099	0.983104	0.0225803	0.011145	0.0370753	0.0731478	0.96677	0.962925	0.97742	0.988855	7053180	7135698	0.926852	0.985892	0.89886	0.105915	0.0963129	0.00718526	0.00798008	0.8163	0.992815	0.894085	0.903687	642105	649001	0.99202	0.991225	0.921274	0.0538129	0.102361	0.00619054	0.00309711	0.854039	0.993809	0.946187	0.897639	529403	502240	0.996903	0.988298	0.839931	0.141537	0.177818	0.00688612	0.00525807	0.724036	0.993114	0.858463	0.822182	345624	331017	0.994742	0.98236	0.876645	0.0906204	0.153814	0.0122369	0.00674573	0.780382	0.987763	0.90938	0.846186	685613	637969	0.993254	/mnt/ssd2t/ukbiobank/bmx_combined_label/3393508_20252_2_0.nii.gz	/mnt/ssd2t/ukbiobank/bmx_nnunet_tissue_1k/output/3393508_20252_2_0.nii.gz
0.97994	0.986653	0.0166829	0.00998863	0.030409	0.0500964	0.973657	0.969591	0.983317	0.990011	6066496	6107796	0.949904	0.984807	0.908798	0.0723903	0.109266	0.0101107	0.00645593	0.832841	0.989889	0.92761	0.890734	688394	661028	0.993544	0.990735	0.929803	0.0763175	0.0639953	0.00449369	0.00542535	0.868814	0.995506	0.923682	0.936005	531023	538107	0.994575	0.987215	0.815848	0.180146	0.18812	0.00679685	0.00644774	0.688972	0.993203	0.819854	0.81188	282565	279817	0.993552	0.989253	0.916756	0.0669435	0.0989856	0.00694131	0.00454411	0.846305	0.993059	0.933057	0.901014	532017	513747	0.995456	/mnt/ssd2t/ukbiobank/bmx_combined_label/3393683_20252_2_0.nii.gz	/mnt/ssd2t/ukbiobank/bmx_nnunet_tissue_1k/output/3393683_20252_2_0.nii.gz
0.972441	0.981359	0.0271627	0.0099681	0.0287224	0.0757908	0.963401	0.971278	0.972837	0.990032	6321363	6433091	0.924209	0.981811	0.8881	0.0983275	0.125069	0.0112154	0.00857864	0.798723	0.988785	0.901673	0.874931	711677	690570	0.991421	0.988852	0.917716	0.0696475	0.0945822	0.00695897	0.00499689	0.847944	0.993041	0.930353	0.905418	592321	576446	0.995003	0.985787	0.810004	0.173472	0.205873	0.00815311	0.00661091	0.680678	0.991847	0.826528	0.794127	329126	316224	0.993389	0.982433	0.88188	0.0734586	0.158673	0.01331	0.0056387	0.788717	0.98669	0.926541	0.841327	672433	610589	0.994361	/mnt/ssd2t/ukbiobank/bmx_combined_label/3394142_20252_2_0.nii.gz	/mnt/ssd2t/ukbiobank/bmx_nnunet_tissue_1k/output/3394142_20252_2_0.nii.gz
0.966259	0.977191	0.0297608	0.0157574	0.0453677	0.0834541	0.955399	0.954632	0.970239	0.984243	5708553	5790944	0.916546	0.980796	0.87058	0.161676	0.0945829	0.00731066	0.0134137	0.77082	0.992689	0.838324	0.905417	554561	598944	0.986586	0.987053	0.897669	0.059633	0.141319	0.00994612	0.003856	0.814338	0.990054	0.940367	0.858681	514077	469421	0.996144	0.984948	0.871944	0.0784922	0.17256	0.0113164	0.00465317	0.772962	0.988684	0.921508	0.82744	481444	432298	0.995347	0.979632	0.841209	0.130023	0.185718	0.0131181	0.00863523	0.725936	0.986882	0.869977	0.814282	515040	482068	0.991365	/mnt/ssd2t/ukbiobank/bmx_combined_label/3394380_20252_2_0.nii.gz	/mnt/ssd2t/ukbiobank/bmx_nnunet_tissue_1k/output/3394380_20252_2_0.nii.gz
0.972574	0.982387	0.0220229	0.013164	0.0468132	0.0765599	0.965383	0.953187	0.977977	0.986836	7311361	7377590	0.92344	0.978646	0.866849	0.0988602	0.164928	0.0148755	0.00831789	0.76499	0.985124	0.90114	0.835072	785223	727654	0.991682	0.989242	0.923028	0.0667402	0.0869809	0.00660109	0.00496332	0.857059	0.993399	0.93326	0.913019	666445	651991	0.995037	0.984098	0.703084	0.361776	0.217383	0.00538847	0.0109352	0.542119	0.994612	0.638224	0.782617	226940	278283	0.989065	0.984348	0.824563	0.12826	0.217771	0.0106915	0.005679	0.701494	0.989309	0.87174	0.782229	443600	398051	0.994321	/mnt/ssd2t/ukbiobank/bmx_combined_label/3394955_20252_2_0.nii.gz	/mnt/ssd2t/ukbiobank/bmx_nnunet_tissue_1k/output/3394955_20252_2_0.nii.gz
0.976496	0.984346	0.0194239	0.011854	0.035986	0.0580609	0.969176	0.964014	0.980576	0.988146	5067481	5106601	0.941939	0.983422	0.906581	0.0850471	0.10164	0.00997843	0.00821267	0.829125	0.990022	0.914953	0.89836	606732	595729	0.991787	0.991513	0.935574	0.0530307	0.0755501	0.00538664	0.00369739	0.878947	0.994613	0.946969	0.92445	451674	440933	0.996303	0.984423	0.826239	0.158527	0.188454	0.00899586	0.00731059	0.703924	0.991004	0.841473	0.811546	309211	298214	0.992689	0.987228	0.871819	0.119866	0.136341	0.00721263	0.0062285	0.772765	0.992787	0.880134	0.863659	340762	334383	0.993772	/mnt/ssd2t/ukbiobank/bmx_combined_label/3394960_20252_2_0.nii.gz	/mnt/ssd2t/ukbiobank/bmx_nnunet_tissue_1k/output/3394960_20252_2_0.nii.gz
0.978004	0.985627	0.017141	0.0115898	0.0380049	0.0554979	0.971661	0.961995	0.982859	0.98841	5516405	5547562	0.944502	0.984738	0.909891	0.10255	0.077319	0.0070638	0.00960757	0.834678	0.992936	0.89745	0.922681	603797	620772	0.990392	0.992044	0.935643	0.0544353	0.0740722	0.00492794	0.00355121	0.879069	0.995072	0.945565	0.925928	451573	442195	0.996449	0.986059	0.835878	0.135982	0.190486	0.00871168	0.00584354	0.718033	0.991288	0.864018	0.809514	317062	297061	0.994156	0.988653	0.876307	0.0981938	0.14779	0.00729545	0.00459308	0.779845	0.992705	0.901806	0.85221	340983	322230	0.995407	/mnt/ssd2t/ukbiobank/bmx_combined_label/3395180_20252_2_0.nii.gz	/mnt/ssd2t/ukbiobank/bmx_nnunet_tissue_1k/output/3395180_20252_2_0.nii.gz
0.971141	0.9811	0.0247022	0.0130282	0.0426185	0.078693	0.962901	0.957381	0.975298	0.986972	6780045	6861200	0.921307	0.981032	0.864807	0.13753	0.132844	0.00999711	0.0104017	0.761815	0.990003	0.86247	0.867156	625020	628416	0.989598	0.988507	0.907899	0.0584307	0.123447	0.00848834	0.00375816	0.831332	0.991512	0.941569	0.876553	577340	537474	0.996242	0.986242	0.828638	0.162861	0.179693	0.00758809	0.00674475	0.707414	0.992412	0.837139	0.820307	362268	354984	0.993255	0.980664	0.848591	0.122647	0.178344	0.0125352	0.00810937	0.737003	0.987465	0.877353	0.821656	589147	551746	0.991891	/mnt/ssd2t/ukbiobank/bmx_combined_label/3395805_20252_2_0.nii.gz	/mnt/ssd2t/ukbiobank/bmx_nnunet_tissue_1k/output/3395805_20252_2_0.nii.gz
0.97472	0.983377	0.0224081	0.0107691	0.034621	0.0702093	0.967298	0.965379	0.977592	0.989231	7429797	7518255	0.929791	0.981539	0.888385	0.0977971	0.125016	0.0114274	0.00869367	0.799184	0.988573	0.902203	0.874984	825311	800412	0.991306	0.990835	0.92221	0.0615828	0.0934461	0.0059442	0.00379252	0.85565	0.994056	0.938417	0.906554	589056	569055	0.996207	0.986103	0.782468	0.214917	0.22013	0.00728689	0.00706861	0.642667	0.992713	0.785083	0.77987	315018	312926	0.992931	0.986868	0.900624	0.069675	0.127239	0.00926783	0.00478252	0.819214	0.990732	0.930325	0.872761	670156	628690	0.995217	/mnt/ssd2t/ukbiobank/bmx_combined_label/3395864_20252_2_0.nii.gz	/mnt/ssd2t/ukbiobank/bmx_nnunet_tissue_1k/output/3395864_20252_2_0.nii.gz
0.976482	0.984416	0.0227736	0.00828841	0.0258769	0.0689629	0.96931	0.974123	0.977226	0.991712	5711710	5796373	0.931037	0.984941	0.907763	0.0996739	0.0846755	0.00747025	0.0089268	0.831105	0.99253	0.900326	0.915324	617392	627677	0.991073	0.990674	0.922225	0.0541575	0.100242	0.00654228	0.00337309	0.855675	0.993458	0.945843	0.899758	468606	445774	0.996627	0.985255	0.832925	0.103799	0.222004	0.0109363	0.00446791	0.713686	0.989064	0.896201	0.777996	360254	312738	0.995532	0.987416	0.894683	0.0804912	0.128837	0.00839255	0.00498466	0.809436	0.991607	0.919509	0.871163	467878	443278	0.995015	/mnt/ssd2t/ukbiobank/bmx_combined_label/3396202_20252_2_0.nii.gz	/mnt/ssd2t/ukbiobank/bmx_nnunet_tissue_1k/output/3396202_20252_2_0.nii.gz
0.972922	0.981569	0.0258789	0.0108683	0.0304939	0.0706736	0.963805	0.969506	0.974121	0.989132	5776086	5865092	0.929326	0.98237	0.899445	0.107778	0.0932139	0.00889099	0.0104318	0.817265	0.991109	0.892222	0.906786	688996	700243	0.989568	0.990114	0.926718	0.0627362	0.0835937	0.00610958	0.00449044	0.863443	0.99389	0.937264	0.916406	540495	528467	0.99551	0.982691	0.842203	0.0951706	0.212315	0.0131204	0.0051611	0.727419	0.98688	0.904829	0.787685	464663	404505	0.994839	0.987182	0.884439	0.0863861	0.14293	0.00864435	0.00491965	0.79282	0.991356	0.913614	0.85707	453494	425427	0.99508	/mnt/ssd2t/ukbiobank/bmx_combined_label/3398640_20252_2_0.nii.gz	/mnt/ssd2t/ukbiobank/bmx_nnunet_tissue_1k/output/3398640_20252_2_0.nii.gz
0.975977	0.983918	0.0222097	0.00987773	0.029507	0.0647428	0.968344	0.970493	0.97779	0.990122	5712545	5784592	0.935257	0.980149	0.881567	0.119104	0.117761	0.0107644	0.0109023	0.788216	0.989236	0.880896	0.882239	644560	645543	0.989098	0.987649	0.907912	0.0571606	0.124521	0.00925795	0.00396726	0.831354	0.990742	0.942839	0.875479	535300	497056	0.996033	0.984736	0.821686	0.149018	0.205661	0.0094977	0.00644358	0.69734	0.990502	0.850982	0.794339	340765	318083	0.993556	0.98726	0.892877	0.0951586	0.118775	0.00760247	0.00594179	0.806484	0.992398	0.904841	0.881225	463750	451646	0.994058	/mnt/ssd2t/ukbiobank/bmx_combined_label/3400693_20252_2_0.nii.gz	/mnt/ssd2t/ukbiobank/bmx_nnunet_tissue_1k/output/3400693_20252_2_0.nii.gz
0.976752	0.984681	0.0172151	0.013416	0.042381	0.0539339	0.969824	0.957619	0.982785	0.986584	7346007	7374404	0.946066	0.984258	0.900252	0.0678543	0.129531	0.011443	0.00563063	0.818599	0.988557	0.932146	0.870469	791593	739216	0.994369	0.990488	0.92934	0.0824318	0.0585815	0.00417733	0.00601967	0.868007	0.995823	0.917568	0.941419	644521	661274	0.99398	0.986246	0.807556	0.193898	0.190986	0.00706565	0.00719834	0.677227	0.992934	0.806102	0.809014	346005	347255	0.992802	0.986016	0.88199	0.122573	0.113399	0.00710699	0.00775712	0.788893	0.992893	0.877427	0.886601	571705	577682	0.992243	/mnt/ssd2t/ukbiobank/bmx_combined_label/3402400_20252_3_0.nii.gz	/mnt/ssd2t/ukbiobank/bmx_nnunet_tissue_1k/output/3402400_20252_3_0.nii.gz
0.978655	0.985591	0.0191723	0.00959882	0.0276668	0.054273	0.971592	0.972333	0.980828	0.990401	6392450	6454844	0.945727	0.976345	0.853534	0.201094	0.0838189	0.00690105	0.0187603	0.744491	0.993099	0.798906	0.916181	652442	748217	0.98124	0.982193	0.861092	0.0564832	0.208089	0.0154039	0.00355159	0.756067	0.984596	0.943517	0.791911	604442	507319	0.996448	0.985819	0.837654	0.113796	0.205853	0.00989172	0.00492474	0.720658	0.990108	0.886204	0.794147	399538	358035	0.995075	0.988652	0.919859	0.0652661	0.0945507	0.00730999	0.00489969	0.851609	0.99269	0.934734	0.905449	623792	604249	0.9951	/mnt/ssd2t/ukbiobank/bmx_combined_label/3402493_20252_2_0.nii.gz	/mnt/ssd2t/ukbiobank/bmx_nnunet_tissue_1k/output/3402493_20252_2_0.nii.gz
0.979451	0.986588	0.0135328	0.0132908	0.0435419	0.0443102	0.973531	0.956458	0.986467	0.986709	5302179	5303480	0.95569	0.984144	0.900313	0.096515	0.102836	0.00891333	0.00831194	0.8187	0.991087	0.903485	0.897164	552412	548547	0.991688	0.990941	0.928301	0.0886944	0.054057	0.00358189	0.00608507	0.866196	0.996418	0.911306	0.945943	429140	445451	0.993915	0.987779	0.78496	0.221048	0.208939	0.0060648	0.0065131	0.646036	0.993935	0.778952	0.791061	195167	198201	0.993487	0.988741	0.910346	0.0717341	0.106895	0.00729054	0.00471932	0.835445	0.992709	0.928266	0.893105	443022	426241	0.995281	/mnt/ssd2t/ukbiobank/bmx_combined_label/3403130_20252_2_0.nii.gz	/mnt/ssd2t/ukbiobank/bmx_nnunet_tissue_1k/output/3403130_20252_2_0.nii.gz
0.972696	0.981422	0.0231709	0.0139411	0.0389676	0.0636961	0.963522	0.961032	0.976829	0.986059	5447058	5498526	0.936304	0.97495	0.851215	0.18754	0.106148	0.00933268	0.0179823	0.74097	0.990667	0.81246	0.893852	597027	656837	0.982018	0.981975	0.874309	0.0468126	0.192512	0.0159982	0.003338	0.776687	0.984002	0.953187	0.807488	578182	489804	0.996662	0.982993	0.837544	0.150609	0.173978	0.00973639	0.00820929	0.720495	0.990264	0.849391	0.826022	395262	384387	0.991791	0.985625	0.873676	0.113748	0.138547	0.00846995	0.0067709	0.775689	0.99153	0.886252	0.861453	429746	417721	0.993229	/mnt/ssd2t/ukbiobank/bmx_combined_label/3403564_20252_2_0.nii.gz	/mnt/ssd2t/ukbiobank/bmx_nnunet_tissue_1k/output/3403564_20252_2_0.nii.gz
0.980358	0.987432	0.0185874	0.00647332	0.0235215	0.065438	0.975177	0.976479	0.981413	0.993527	7015102	7101693	0.934562	0.986043	0.90492	0.108138	0.0816336	0.0063791	0.00868116	0.826351	0.993621	0.891862	0.918366	653248	672661	0.991319	0.991899	0.924964	0.0571263	0.0922775	0.00535984	0.00320135	0.860403	0.99464	0.942874	0.907722	496849	478326	0.996799	0.985365	0.816568	0.0803406	0.26574	0.0122226	0.0029779	0.69	0.987777	0.919659	0.73426	400722	319938	0.997022	0.992306	0.924958	0.0683044	0.0816829	0.00444392	0.00366557	0.860392	0.995556	0.931696	0.918317	466389	459692	0.996334	/mnt/ssd2t/ukbiobank/bmx_combined_label/3403724_20252_2_0.nii.gz	/mnt/ssd2t/ukbiobank/bmx_nnunet_tissue_1k/output/3403724_20252_2_0.nii.gz
0.974646	0.983055	0.0221102	0.0117251	0.0351957	0.0650014	0.966675	0.964804	0.97789	0.988275	6020819	6084759	0.934999	0.985834	0.915677	0.0571916	0.109936	0.010344	0.00510701	0.844469	0.989656	0.942808	0.890064	699140	660027	0.994893	0.992105	0.939164	0.0775329	0.0435246	0.00296927	0.00547058	0.885305	0.997031	0.922467	0.956475	515479	534483	0.994529	0.985892	0.840467	0.133627	0.183935	0.00875159	0.00600535	0.724832	0.991248	0.866373	0.816065	368434	347040	0.993995	0.984579	0.868796	0.110209	0.151231	0.0096508	0.00672855	0.768027	0.990349	0.889791	0.848769	486672	464235	0.993271	/mnt/ssd2t/ukbiobank/bmx_combined_label/3404241_20252_2_0.nii.gz	/mnt/ssd2t/ukbiobank/bmx_nnunet_tissue_1k/output/3404241_20252_2_0.nii.gz
0.977767	0.985566	0.0210952	0.0076815	0.0261592	0.0695769	0.971543	0.973841	0.978905	0.992318	6131743	6215765	0.930423	0.987305	0.915869	0.0742511	0.0938024	0.0077299	0.00599997	0.844795	0.99227	0.925749	0.906198	611285	598375	0.994	0.992908	0.937972	0.0566838	0.0673111	0.00410295	0.00341859	0.88319	0.995897	0.943316	0.932689	460860	455668	0.996581	0.986487	0.824313	0.134438	0.213183	0.0089159	0.00513054	0.701133	0.991084	0.865562	0.786817	322985	293601	0.994869	0.987717	0.895515	0.0683644	0.137909	0.00892441	0.00411366	0.810799	0.991076	0.931636	0.862091	489447	452911	0.995886	/mnt/ssd2t/ukbiobank/bmx_combined_label/3404383_20252_2_0.nii.gz	/mnt/ssd2t/ukbiobank/bmx_nnunet_tissue_1k/output/3404383_20252_2_0.nii.gz
0.976505	0.983993	0.0206389	0.0113319	0.0315121	0.056447	0.96849	0.968488	0.979361	0.988668	5901216	5957296	0.943553	0.980666	0.892261	0.107857	0.107622	0.0106072	0.0106329	0.805479	0.989393	0.892143	0.892378	724843	725034	0.989367	0.98777	0.911679	0.0617333	0.113443	0.00865967	0.00447153	0.837694	0.99134	0.938267	0.886557	575251	543548	0.995528	0.98485	0.802717	0.179752	0.214079	0.00872334	0.00703004	0.670449	0.991277	0.820248	0.785921	316850	303590	0.99297	0.986353	0.90077	0.0899693	0.108305	0.00807295	0.006581	0.819455	0.991927	0.910031	0.891695	561240	549932	0.993419	/mnt/ssd2t/ukbiobank/bmx_combined_label/3407717_20252_3_0.nii.gz	/mnt/ssd2t/ukbiobank/bmx_nnunet_tissue_1k/output/3407717_20252_3_0.nii.gz
0.979443	0.986887	0.0164811	0.00972133	0.0355747	0.0592363	0.974114	0.964425	0.983519	0.990279	7049138	7097587	0.940764	0.983948	0.894011	0.0987029	0.113158	0.00933961	0.00802649	0.808336	0.99066	0.901297	0.886842	688850	677802	0.991974	0.990698	0.925633	0.0643278	0.0841931	0.00567273	0.00424831	0.861561	0.994327	0.935672	0.915807	570391	558281	0.995752	0.986977	0.825028	0.147849	0.200422	0.0079838	0.00553982	0.702168	0.992016	0.852151	0.799578	346514	325136	0.99446	0.989135	0.866429	0.128927	0.138165	0.00588765	0.0054382	0.764336	0.994112	0.871073	0.861835	368979	365066	0.994562	/mnt/ssd2t/ukbiobank/bmx_combined_label/3409024_20252_3_0.nii.gz	/mnt/ssd2t/ukbiobank/bmx_nnunet_tissue_1k/output/3409024_20252_3_0.nii.gz
0.971433	0.981035	0.0242176	0.0136549	0.0421301	0.0730876	0.962777	0.95787	0.975782	0.986345	6514434	6584952	0.926912	0.985642	0.912695	0.062119	0.111174	0.0102035	0.00542911	0.83941	0.989796	0.937881	0.888826	734280	695874	0.994571	0.991779	0.934852	0.0719587	0.0582371	0.00389493	0.00487898	0.877673	0.996105	0.928041	0.941763	544653	552706	0.995121	0.986701	0.822608	0.156047	0.197684	0.00788591	0.00592947	0.69867	0.992114	0.843953	0.802316	334235	317745	0.994071	0.980899	0.850868	0.130654	0.166841	0.0116415	0.00876249	0.740443	0.988359	0.869346	0.833159	568762	545087	0.991238	/mnt/ssd2t/ukbiobank/bmx_combined_label/3411652_20252_2_0.nii.gz	/mnt/ssd2t/ukbiobank/bmx_nnunet_tissue_1k/output/3411652_20252_2_0.nii.gz
0.975015	0.982487	0.0239781	0.0109625	0.0275503	0.0590838	0.965576	0.97245	0.976022	0.989037	5836531	5914363	0.940916	0.981904	0.898334	0.0809075	0.121508	0.012112	0.00774274	0.815432	0.987888	0.919093	0.878492	749624	716510	0.992257	0.988286	0.922804	0.0823101	0.0720237	0.00588302	0.00679237	0.856673	0.994117	0.91769	0.927976	621462	628428	0.993208	0.985909	0.832187	0.148822	0.185976	0.0083242	0.00638292	0.712603	0.991676	0.851178	0.814024	353541	338109	0.993617	0.985396	0.908525	0.0657176	0.11585	0.0103021	0.00555695	0.832383	0.989698	0.934282	0.88415	675609	639357	0.994443	/mnt/ssd2t/ukbiobank/bmx_combined_label/3412478_20252_2_0.nii.gz	/mnt/ssd2t/ukbiobank/bmx_nnunet_tissue_1k/output/3412478_20252_2_0.nii.gz
0.971955	0.981121	0.0243409	0.0133553	0.038975	0.0695487	0.962942	0.961025	0.975659	0.986645	5869041	5935124	0.930451	0.983076	0.903362	0.109963	0.0829073	0.00784876	0.0106957	0.823757	0.992151	0.890037	0.917093	685404	706239	0.989304	0.990242	0.923316	0.0480574	0.103639	0.007239	0.00317368	0.857555	0.992761	0.951943	0.896361	520779	490372	0.996826	0.984328	0.825684	0.116267	0.225209	0.0112615	0.00512876	0.703119	0.988739	0.883733	0.774791	380659	333733	0.994871	0.983767	0.86717	0.124186	0.141305	0.00928127	0.00800764	0.76549	0.990719	0.875814	0.858695	490349	480764	0.991992	/mnt/ssd2t/ukbiobank/bmx_combined_label/3412829_20252_3_0.nii.gz	/mnt/ssd2t/ukbiobank/bmx_nnunet_tissue_1k/output/3412829_20252_3_0.nii.gz
0.980364	0.987252	0.0160546	0.00941911	0.0318137	0.0533757	0.974825	0.968186	0.983945	0.990581	5868495	5908071	0.946624	0.986897	0.924643	0.0534059	0.0963124	0.00936271	0.00497829	0.859848	0.990637	0.946594	0.903688	680120	649292	0.995022	0.992379	0.939574	0.0695153	0.0511568	0.00341149	0.00472101	0.886035	0.996589	0.930485	0.948843	477395	486814	0.995279	0.987529	0.822094	0.145199	0.208202	0.00784058	0.00507903	0.697929	0.992159	0.854801	0.791798	278215	257709	0.994921	0.988729	0.874199	0.128776	0.122806	0.00574071	0.0060591	0.776512	0.994259	0.871224	0.877194	341335	343674	0.993941	/mnt/ssd2t/ukbiobank/bmx_combined_label/3412853_20252_2_0.nii.gz	/mnt/ssd2t/ukbiobank/bmx_nnunet_tissue_1k/output/3412853_20252_2_0.nii.gz
0.978001	0.985417	0.0227367	0.00629247	0.0196543	0.0686062	0.971253	0.980346	0.977263	0.993708	5351474	5441522	0.931394	0.986272	0.90896	0.117164	0.0633221	0.00502286	0.00981307	0.833114	0.994977	0.882836	0.936678	523482	555408	0.990187	0.990425	0.916925	0.0538972	0.110506	0.00695282	0.00320024	0.846595	0.993047	0.946103	0.889494	425025	399594	0.9968	0.986817	0.84398	0.0704584	0.227158	0.0108987	0.00283352	0.730074	0.989101	0.929542	0.772842	330109	274460	0.997166	0.98766	0.912465	0.0489753	0.123089	0.00968238	0.00357416	0.839022	0.990318	0.951025	0.876911	524750	483856	0.996426	/mnt/ssd2t/ukbiobank/bmx_combined_label/3412885_20252_2_0.nii.gz	/mnt/ssd2t/ukbiobank/bmx_nnunet_tissue_1k/output/3412885_20252_2_0.nii.gz
0.979374	0.986272	0.013926	0.0135309	0.0408759	0.0420356	0.972915	0.959124	0.986074	0.986469	5172844	5174917	0.957964	0.985543	0.917529	0.0914097	0.0733537	0.00698413	0.00885947	0.847625	0.993016	0.90859	0.926646	597707	609585	0.991141	0.991951	0.93735	0.0531228	0.0719875	0.004988	0.00361252	0.882087	0.995012	0.946877	0.928012	446869	437966	0.996387	0.986994	0.815837	0.183901	0.184424	0.00675273	0.00672941	0.688957	0.993247	0.816099	0.815576	243276	243120	0.993271	0.989019	0.910838	0.0838782	0.094385	0.00622681	0.00547433	0.836274	0.993773	0.916122	0.905615	426551	421659	0.994526	/mnt/ssd2t/ukbiobank/bmx_combined_label/3413171_20252_2_0.nii.gz	/mnt/ssd2t/ukbiobank/bmx_nnunet_tissue_1k/output/3413171_20252_2_0.nii.gz
0.974945	0.983398	0.0236633	0.00943734	0.0294619	0.0716887	0.967339	0.970538	0.976337	0.990563	5951784	6038506	0.928311	0.985392	0.898748	0.0714245	0.129224	0.0103433	0.00538793	0.816114	0.989657	0.928576	0.870776	591532	554712	0.994612	0.992511	0.935629	0.0590054	0.0696765	0.00432652	0.00362491	0.879043	0.995673	0.940995	0.930323	464805	459534	0.996375	0.985443	0.824702	0.158007	0.191893	0.00847598	0.00671027	0.701696	0.991524	0.841993	0.808107	336661	323112	0.99329	0.984567	0.895142	0.0804149	0.128035	0.010419	0.00623123	0.810188	0.989581	0.919585	0.871965	600218	569136	0.993769	/mnt/ssd2t/ukbiobank/bmx_combined_label/3413776_20252_2_0.nii.gz	/mnt/ssd2t/ukbiobank/bmx_nnunet_tissue_1k/output/3413776_20252_2_0.nii.gz
0.98194	0.988935	0.0144789	0.00762728	0.0342557	0.0634971	0.978112	0.965744	0.985521	0.992373	8867908	8929560	0.936503	0.987918	0.903804	0.0888547	0.103421	0.00698193	0.00590907	0.824491	0.993018	0.911145	0.896579	690279	679244	0.994091	0.992898	0.922016	0.0607619	0.0945868	0.00459121	0.00284812	0.855314	0.995409	0.939238	0.905413	505620	487411	0.997152	0.989249	0.836377	0.11717	0.205431	0.00733245	0.00377753	0.71877	0.992668	0.88283	0.794569	377085	339386	0.996222	0.990996	0.89461	0.110442	0.10028	0.00445082	0.00495532	0.809316	0.995549	0.889558	0.89972	463172	468463	0.995045	/mnt/ssd2t/ukbiobank/bmx_combined_label/3414510_20252_2_0.nii.gz	/mnt/ssd2t/ukbiobank/bmx_nnunet_tissue_1k/output/3414510_20252_2_0.nii.gz
0.978543	0.985998	0.0155283	0.0124716	0.0410133	0.0507064	0.972382	0.958987	0.984472	0.987528	6233532	6252887	0.949294	0.981743	0.886156	0.137046	0.0893604	0.00759814	0.0122391	0.795583	0.992402	0.862954	0.91064	635796	670929	0.987761	0.989943	0.921006	0.0535876	0.103072	0.00718203	0.00355169	0.853579	0.992818	0.946412	0.896928	532610	504762	0.996448	0.985554	0.84128	0.119597	0.194514	0.0096654	0.00546016	0.726043	0.990335	0.880403	0.805486	387289	354333	0.99454	0.990395	0.892005	0.115702	0.100152	0.00462218	0.00542929	0.805063	0.995378	0.884298	0.899848	359193	365509	0.994571	/mnt/ssd2t/ukbiobank/bmx_combined_label/3414993_20252_2_0.nii.gz	/mnt/ssd2t/ukbiobank/bmx_nnunet_tissue_1k/output/3414993_20252_2_0.nii.gz
0.977683	0.985181	0.0143845	0.0152528	0.0464554	0.0438898	0.970795	0.953545	0.985616	0.984747	4784024	4779809	0.95611	0.983398	0.911502	0.0716071	0.104786	0.0110225	0.00729067	0.837394	0.988977	0.928393	0.895214	606505	584830	0.992709	0.991388	0.93798	0.0880104	0.0345039	0.00250615	0.00673884	0.883204	0.997494	0.91199	0.965496	428328	453458	0.993261	0.984913	0.769272	0.267851	0.189639	0.00609533	0.00949629	0.625054	0.993905	0.732149	0.810361	197106	218162	0.990504	0.98834	0.88589	0.0855067	0.140978	0.00781461	0.00446728	0.795155	0.992185	0.914493	0.859022	334599	314303	0.995533	/mnt/ssd2t/ukbiobank/bmx_combined_label/3415029_20252_2_0.nii.gz	/mnt/ssd2t/ukbiobank/bmx_nnunet_tissue_1k/output/3415029_20252_2_0.nii.gz
0.980631	0.987655	0.014102	0.0105815	0.0387029	0.0510961	0.975611	0.961297	0.985898	0.989418	5983530	6004896	0.948904	0.988036	0.916748	0.085466	0.0810278	0.00625912	0.00663151	0.846292	0.993741	0.914534	0.918972	547713	550371	0.993368	0.993212	0.937459	0.0593822	0.0656785	0.00378081	0.00339679	0.88228	0.996219	0.940618	0.934321	416057	413272	0.996603	0.988137	0.824768	0.162001	0.188051	0.00668891	0.00558938	0.701792	0.993311	0.837999	0.811949	262727	254560	0.994411	0.989102	0.901861	0.0840274	0.111822	0.00666916	0.00486822	0.821264	0.993331	0.915973	0.888178	430793	417721	0.995132	/mnt/ssd2t/ukbiobank/bmx_combined_label/3415062_20252_2_0.nii.gz	/mnt/ssd2t/ukbiobank/bmx_nnunet_tissue_1k/output/3415062_20252_2_0.nii.gz
0.979888	0.987111	0.0192053	0.00649034	0.0234277	0.0670834	0.97455	0.976572	0.980795	0.99351	5197725	5265108	0.932917	0.980169	0.868	0.146348	0.117163	0.00936857	0.0120693	0.766784	0.990631	0.853652	0.882837	495200	512130	0.987931	0.988139	0.903596	0.0341349	0.15113	0.0105007	0.00210214	0.824145	0.989499	0.965865	0.84887	439065	385881	0.997898	0.984977	0.826426	0.159717	0.18698	0.00859092	0.00711079	0.704197	0.991409	0.840283	0.81302	294956	285386	0.992889	0.989743	0.871375	0.092015	0.162398	0.00700426	0.00367328	0.772067	0.992996	0.907985	0.837602	278126	256567	0.996327	/mnt/ssd2t/ukbiobank/bmx_combined_label/3415536_20252_3_0.nii.gz	/mnt/ssd2t/ukbiobank/bmx_nnunet_tissue_1k/output/3415536_20252_3_0.nii.gz
0.9753	0.983542	0.0197114	0.0131836	0.0398962	0.0588616	0.967616	0.960104	0.980289	0.986816	6222510	6263946	0.941138	0.982783	0.899465	0.0833286	0.117108	0.011153	0.00767044	0.817298	0.988847	0.916671	0.882892	725810	699064	0.99233	0.989129	0.920865	0.0886204	0.0694502	0.0050729	0.00659918	0.853336	0.994927	0.91138	0.93055	565556	577452	0.993401	0.986543	0.786232	0.228889	0.198042	0.00631406	0.0075798	0.647762	0.993686	0.771111	0.801958	256754	267025	0.99242	0.984417	0.877941	0.0905005	0.151501	0.0106634	0.00597082	0.782437	0.989337	0.909499	0.848499	549528	512671	0.994029	/mnt/ssd2t/ukbiobank/bmx_combined_label/3416086_20252_2_0.nii.gz	/mnt/ssd2t/ukbiobank/bmx_nnunet_tissue_1k/output/3416086_20252_2_0.nii.gz
0.974942	0.983503	0.0238152	0.00906862	0.0291053	0.0740005	0.967541	0.970895	0.976185	0.990931	6935454	7040223	0.925999	0.983383	0.891772	0.100116	0.116194	0.00974173	0.00825618	0.804683	0.990258	0.899884	0.883806	712739	700005	0.991744	0.99092	0.925913	0.0562697	0.0912442	0.00606155	0.00360846	0.862046	0.993938	0.94373	0.908756	574502	553211	0.996392	0.98724	0.821034	0.147006	0.208617	0.00798993	0.00523809	0.696402	0.99201	0.852994	0.791383	340308	315728	0.994762	0.986387	0.898181	0.0667989	0.134305	0.00995555	0.00461812	0.815181	0.990044	0.933201	0.865695	638165	592001	0.995382	/mnt/ssd2t/ukbiobank/bmx_combined_label/3416187_20252_2_0.nii.gz	/mnt/ssd2t/ukbiobank/bmx_nnunet_tissue_1k/output/3416187_20252_2_0.nii.gz
0.967499	0.978145	0.0273362	0.0163117	0.0478117	0.0784284	0.957225	0.952188	0.972664	0.983688	6094507	6163584	0.921572	0.979379	0.870301	0.144543	0.114331	0.00971675	0.0126802	0.770384	0.990283	0.855457	0.885669	643887	666627	0.98732	0.987015	0.901209	0.0484354	0.144086	0.0106323	0.00323887	0.820182	0.989368	0.951565	0.855914	570390	513055	0.996761	0.98278	0.818674	0.167889	0.194336	0.00983641	0.00824094	0.693013	0.990164	0.832111	0.805664	397723	385082	0.991759	0.9797	0.840757	0.141396	0.176362	0.0122388	0.00943943	0.725264	0.987761	0.858604	0.823638	536317	514476	0.990561	/mnt/ssd2t/ukbiobank/bmx_combined_label/3416882_20252_2_0.nii.gz	/mnt/ssd2t/ukbiobank/bmx_nnunet_tissue_1k/output/3416882_20252_2_0.nii.gz
0.975264	0.983314	0.0245119	0.00873436	0.0253972	0.0691735	0.967175	0.974603	0.975488	0.991266	5654336	5745789	0.930826	0.979704	0.879964	0.130723	0.109083	0.0099613	0.0122068	0.785657	0.990039	0.869277	0.890917	642171	658157	0.987793	0.987297	0.906616	0.0493391	0.133528	0.0101619	0.00344558	0.829184	0.989838	0.950661	0.866472	547302	498834	0.996554	0.984677	0.833094	0.143906	0.188702	0.00931066	0.00674629	0.713934	0.990689	0.856094	0.811298	362497	343529	0.993254	0.986131	0.88508	0.0750542	0.151491	0.0101199	0.00462498	0.793851	0.98988	0.924946	0.848509	484069	444066	0.995375	/mnt/ssd2t/ukbiobank/bmx_combined_label/3417165_20252_2_0.nii.gz	/mnt/ssd2t/ukbiobank/bmx_nnunet_tissue_1k/output/3417165_20252_2_0.nii.gz
0.976914	0.984778	0.0200088	0.0103889	0.0329366	0.0621246	0.970012	0.967063	0.979991	0.989611	5150691	5201252	0.937875	0.982334	0.891752	0.130662	0.0846474	0.00734396	0.0118816	0.804651	0.992656	0.869338	0.915353	542639	571361	0.988118	0.988925	0.907414	0.0447847	0.135831	0.00904465	0.0027151	0.830519	0.990955	0.955215	0.864169	428694	387833	0.997285	0.986164	0.815599	0.164786	0.203116	0.00809556	0.00627792	0.688618	0.991904	0.835214	0.796884	262092	250064	0.993722	0.987474	0.900249	0.0711493	0.126644	0.00872754	0.0046293	0.818593	0.991272	0.928851	0.873356	441774	415380	0.995371	/mnt/ssd2t/ukbiobank/bmx_combined_label/3419861_20252_2_0.nii.gz	/mnt/ssd2t/ukbiobank/bmx_nnunet_tissue_1k/output/3419861_20252_2_0.nii.gz
0.982078	0.988655	0.0134229	0.00925746	0.0350049	0.050169	0.977565	0.964995	0.986577	0.990743	6222222	6248493	0.949831	0.989152	0.92752	0.0415088	0.101513	0.00845407	0.00325745	0.864836	0.991546	0.958491	0.898487	609814	571638	0.996743	0.993445	0.942699	0.0820867	0.0311404	0.00184124	0.00510618	0.891608	0.998159	0.917913	0.96886	439333	463717	0.994894	0.988959	0.821941	0.181955	0.174126	0.00554568	0.00584868	0.697708	0.994454	0.818045	0.825874	243582	245913	0.994151	0.989771	0.891368	0.0905123	0.126044	0.00634562	0.00438739	0.804025	0.993654	0.909488	0.873956	379081	364271	0.995613	/mnt/ssd2t/ukbiobank/bmx_combined_label/3420251_20252_2_0.nii.gz	/mnt/ssd2t/ukbiobank/bmx_nnunet_tissue_1k/output/3420251_20252_2_0.nii.gz
0.974922	0.98351	0.0203901	0.0125586	0.0402062	0.0641583	0.967555	0.959794	0.97961	0.987441	8103192	8167973	0.935842	0.986757	0.913703	0.0523837	0.117866	0.010116	0.00421019	0.841118	0.989884	0.947616	0.882134	850322	791563	0.99579	0.992483	0.938364	0.0833317	0.0388892	0.0024695	0.00553117	0.883884	0.99753	0.916668	0.961111	636990	667873	0.994469	0.988422	0.823176	0.183812	0.169716	0.00569702	0.00627313	0.699489	0.994303	0.816188	0.830284	347287	353285	0.993727	0.983122	0.877953	0.0958297	0.146787	0.0111959	0.00692709	0.782457	0.988804	0.90417	0.853213	761261	718358	0.993073	/mnt/ssd2t/ukbiobank/bmx_combined_label/3425130_20252_2_0.nii.gz	/mnt/ssd2t/ukbiobank/bmx_nnunet_tissue_1k/output/3425130_20252_2_0.nii.gz
0.976561	0.983834	0.0217706	0.0104968	0.0279306	0.0568531	0.968182	0.972069	0.978229	0.989503	4751941	4806706	0.943147	0.979087	0.885049	0.11719	0.112701	0.0112521	0.0117538	0.7938	0.988748	0.88281	0.887299	598177	601219	0.988246	0.988176	0.915651	0.0401683	0.124641	0.00979279	0.00289824	0.844425	0.990207	0.959832	0.875359	483332	440795	0.997102	0.982529	0.813382	0.173961	0.198893	0.00990969	0.00841854	0.685462	0.99009	0.826039	0.801107	313329	303872	0.991581	0.989023	0.918301	0.0756323	0.087686	0.00635326	0.00541357	0.848944	0.993647	0.924368	0.912314	445784	439971	0.994586	/mnt/ssd2t/ukbiobank/bmx_combined_label/3425418_20252_2_0.nii.gz	/mnt/ssd2t/ukbiobank/bmx_nnunet_tissue_1k/output/3425418_20252_2_0.nii.gz
0.980316	0.987103	0.0143893	0.0113992	0.0368552	0.0462104	0.974535	0.963145	0.985611	0.988601	6053579	6071944	0.95379	0.98321	0.902147	0.103385	0.0922516	0.00860861	0.00975608	0.821738	0.991391	0.896615	0.907748	677343	685754	0.990244	0.989982	0.925803	0.0642846	0.0839022	0.0061338	0.00460815	0.861855	0.993866	0.935715	0.916098	541988	530625	0.995392	0.986142	0.822315	0.154298	0.199813	0.00832283	0.00609472	0.698247	0.991677	0.845702	0.800187	318357	301223	0.993905	0.990448	0.892786	0.10938	0.105038	0.00488593	0.00511153	0.806335	0.995114	0.89062	0.894962	353033	354754	0.994888	/mnt/ssd2t/ukbiobank/bmx_combined_label/3425520_20252_2_0.nii.gz	/mnt/ssd2t/ukbiobank/bmx_nnunet_tissue_1k/output/3425520_20252_2_0.nii.gz
0.971669	0.980732	0.0217547	0.0167689	0.0467617	0.0601197	0.962192	0.953238	0.978245	0.983231	5384126	5411567	0.93988	0.978215	0.87472	0.17437	0.0699826	0.00630364	0.0174928	0.777336	0.993696	0.82563	0.930017	600435	676350	0.982507	0.984946	0.888035	0.0474472	0.168298	0.0128878	0.00320352	0.798617	0.987112	0.952553	0.831702	527017	460154	0.996796	0.985043	0.816973	0.138022	0.223566	0.00999887	0.00558515	0.690578	0.990001	0.861978	0.776434	315665	284338	0.994415	0.983505	0.881842	0.113691	0.12258	0.00924125	0.00849157	0.788656	0.990759	0.886309	0.87742	515093	509927	0.991508	/mnt/ssd2t/ukbiobank/bmx_combined_label/3427538_20252_2_0.nii.gz	/mnt/ssd2t/ukbiobank/bmx_nnunet_tissue_1k/output/3427538_20252_2_0.nii.gz
0.978179	0.98599	0.0156413	0.0123732	0.0437338	0.0548254	0.972367	0.956266	0.984359	0.987627	5718245	5737230	0.945175	0.988386	0.92832	0.0542269	0.0884999	0.00793273	0.00469978	0.866229	0.992067	0.945773	0.9115	606848	584857	0.9953	0.99333	0.942411	0.0706392	0.0441661	0.00267899	0.00439921	0.891095	0.997321	0.929361	0.955834	419937	431899	0.995601	0.98825	0.822551	0.186401	0.168298	0.00570177	0.00645076	0.698587	0.994298	0.813599	0.831702	240841	246200	0.993549	0.986309	0.860917	0.121718	0.155774	0.00821507	0.00618277	0.755799	0.991785	0.878282	0.844226	369169	354854	0.993817	/mnt/ssd2t/ukbiobank/bmx_combined_label/3429138_20252_2_0.nii.gz	/mnt/ssd2t/ukbiobank/bmx_nnunet_tissue_1k/output/3429138_20252_2_0.nii.gz
0.971269	0.980456	0.0267282	0.0122533	0.0344441	0.0731907	0.961661	0.965556	0.973272	0.987747	5564794	5647556	0.926809	0.984349	0.911803	0.061681	0.113255	0.0113076	0.00585197	0.837903	0.988692	0.938319	0.886745	695856	657609	0.994148	0.992242	0.943788	0.0658089	0.0464163	0.00340782	0.00492439	0.893559	0.996592	0.934191	0.953584	520938	531752	0.995076	0.983515	0.835419	0.132342	0.19451	0.0106152	0.00673127	0.717356	0.989385	0.867658	0.80549	396175	367789	0.993269	0.983794	0.85824	0.114395	0.167485	0.0104479	0.00673343	0.751682	0.989552	0.885605	0.832515	449437	422494	0.993267	/mnt/ssd2t/ukbiobank/bmx_combined_label/3430670_20252_2_0.nii.gz	/mnt/ssd2t/ukbiobank/bmx_nnunet_tissue_1k/output/3430670_20252_2_0.nii.gz
0.975773	0.98371	0.0193373	0.0132244	0.0385806	0.0557521	0.967942	0.961419	0.980663	0.986776	6075303	6113173	0.944248	0.98327	0.897842	0.113734	0.0902762	0.0079554	0.0102639	0.814622	0.992045	0.886266	0.909724	662312	679842	0.989736	0.989407	0.917012	0.0511586	0.112751	0.00792615	0.00337831	0.846743	0.992074	0.948841	0.887249	540598	505506	0.996622	0.986658	0.846125	0.126966	0.179175	0.00835853	0.00558437	0.73329	0.991641	0.873034	0.820825	366262	344359	0.994416	0.985003	0.888659	0.112623	0.110055	0.00793628	0.00814327	0.799627	0.992064	0.887377	0.889945	551141	552736	0.991857	/mnt/ssd2t/ukbiobank/bmx_combined_label/3434106_20252_2_0.nii.gz	/mnt/ssd2t/ukbiobank/bmx_nnunet_tissue_1k/output/3434106_20252_2_0.nii.gz
0.980463	0.987241	0.0160865	0.00940921	0.0309739	0.0521491	0.974803	0.969026	0.983914	0.990591	5678373	5716909	0.947851	0.988424	0.928723	0.0608087	0.0815153	0.00727759	0.00531971	0.86693	0.992722	0.939191	0.918485	611051	597579	0.99468	0.993173	0.940514	0.0627702	0.0561788	0.00340895	0.00383407	0.887708	0.996591	0.93723	0.943821	425570	428563	0.996166	0.987607	0.82691	0.151738	0.193395	0.00735404	0.0054969	0.704898	0.992646	0.848262	0.806605	273110	259698	0.994503	0.989629	0.913559	0.0712074	0.101183	0.00655657	0.0044746	0.840873	0.993443	0.928793	0.898817	453771	439126	0.995525	/mnt/ssd2t/ukbiobank/bmx_combined_label/3435385_20252_2_0.nii.gz	/mnt/ssd2t/ukbiobank/bmx_nnunet_tissue_1k/output/3435385_20252_2_0.nii.gz
0.97933	0.986409	0.0189359	0.00818802	0.0263009	0.0594004	0.973182	0.973699	0.981064	0.991812	6443557	6514148	0.9406	0.987286	0.920953	0.058931	0.0983201	0.00876606	0.00505313	0.853488	0.991234	0.941069	0.90168	699857	670564	0.994947	0.992361	0.940615	0.0691286	0.0494346	0.00336514	0.0047984	0.887888	0.996635	0.930871	0.950565	542292	553765	0.995202	0.987162	0.826107	0.134965	0.209468	0.00837576	0.00494892	0.703733	0.991624	0.865035	0.790532	328675	300367	0.995051	0.988743	0.902835	0.0742215	0.118999	0.00748702	0.00445749	0.82288	0.992513	0.925778	0.881001	505779	481316	0.995543	/mnt/ssd2t/ukbiobank/bmx_combined_label/3435914_20252_2_0.nii.gz	/mnt/ssd2t/ukbiobank/bmx_nnunet_tissue_1k/output/3435914_20252_2_0.nii.gz
0.975071	0.983512	0.0220984	0.0108129	0.0339101	0.0676535	0.967559	0.96609	0.977902	0.989187	5648612	5713800	0.932347	0.976814	0.849549	0.163	0.137519	0.0113231	0.0137952	0.738449	0.988677	0.837	0.862481	570378	587742	0.986205	0.986264	0.891706	0.0384886	0.168649	0.0121892	0.00242898	0.804576	0.987811	0.961511	0.831351	511203	442001	0.997571	0.984728	0.752563	0.291153	0.197974	0.00592687	0.00982354	0.603287	0.994073	0.708847	0.802026	217609	246214	0.990176	0.983855	0.888929	0.0755666	0.143949	0.0116805	0.00571245	0.800065	0.988319	0.924433	0.856051	567174	525219	0.994288	/mnt/ssd2t/ukbiobank/bmx_combined_label/3436817_20252_2_0.nii.gz	/mnt/ssd2t/ukbiobank/bmx_nnunet_tissue_1k/output/3436817_20252_2_0.nii.gz
0.975748	0.984278	0.0241926	0.00710309	0.0244583	0.0799411	0.969043	0.975542	0.975807	0.992897	6078338	6184789	0.920059	0.977828	0.854502	0.121877	0.167882	0.0141876	0.00980349	0.745965	0.985812	0.878123	0.832118	622037	589448	0.990197	0.988106	0.908943	0.0486825	0.129817	0.00944546	0.00326026	0.833085	0.990555	0.951317	0.870183	542347	496092	0.99674	0.982109	0.720427	0.289453	0.269414	0.00878547	0.0096962	0.563022	0.991215	0.710547	0.730586	250837	257911	0.990304	0.987015	0.882458	0.0812632	0.151064	0.00915991	0.00457419	0.789643	0.99084	0.918737	0.848936	456483	421802	0.995426	/mnt/ssd2t/ukbiobank/bmx_combined_label/3436920_20252_2_0.nii.gz	/mnt/ssd2t/ukbiobank/bmx_nnunet_tissue_1k/output/3436920_20252_2_0.nii.gz
0.979483	0.986448	0.0160609	0.0110308	0.0345429	0.0497552	0.973258	0.965457	0.983939	0.988969	5753699	5783113	0.950245	0.981265	0.885528	0.135531	0.0923606	0.00804863	0.0123467	0.794573	0.991951	0.864469	0.907639	608409	638792	0.987653	0.988179	0.908551	0.0490621	0.130218	0.0093699	0.00324894	0.832426	0.99063	0.950938	0.869782	514474	470567	0.996751	0.986016	0.847301	0.138104	0.166809	0.00813362	0.00652029	0.735058	0.991866	0.861896	0.833191	354850	343032	0.99348	0.988703	0.888779	0.106521	0.115873	0.00623039	0.0056708	0.799821	0.99377	0.893479	0.884127	389048	384976	0.994329	/mnt/ssd2t/ukbiobank/bmx_combined_label/3437864_20252_3_0.nii.gz	/mnt/ssd2t/ukbiobank/bmx_nnunet_tissue_1k/output/3437864_20252_3_0.nii.gz
0.977355	0.985054	0.0197779	0.0100658	0.0317871	0.0611625	0.970549	0.968213	0.980222	0.989934	6678678	6744851	0.938837	0.984017	0.905446	0.109462	0.0791394	0.00719514	0.0102591	0.827228	0.992805	0.890538	0.920861	736283	761353	0.989741	0.989416	0.917647	0.0533266	0.109652	0.00774484	0.00355738	0.847827	0.992255	0.946673	0.890348	586795	551882	0.996443	0.986578	0.822316	0.12611	0.22351	0.00926943	0.0046687	0.698248	0.990731	0.87389	0.77649	354373	314876	0.995331	0.987687	0.889851	0.0947629	0.12502	0.00751956	0.00552026	0.80156	0.99248	0.905237	0.87498	503606	486773	0.99448	/mnt/ssd2t/ukbiobank/bmx_combined_label/3438228_20252_2_0.nii.gz	/mnt/ssd2t/ukbiobank/bmx_nnunet_tissue_1k/output/3438228_20252_2_0.nii.gz
0.975715	0.985049	0.0189382	0.0109318	0.047907	0.0807819	0.970538	0.952093	0.981062	0.989068	9841614	9921931	0.919218	0.985629	0.870661	0.115692	0.142572	0.00850834	0.00670649	0.770947	0.991492	0.884308	0.857428	686418	665553	0.993294	0.991249	0.90911	0.0660803	0.114415	0.0059325	0.00325773	0.833366	0.994067	0.93392	0.885585	601337	570215	0.996742	0.989088	0.858838	0.100134	0.178612	0.00749478	0.00384937	0.752599	0.992505	0.899866	0.821388	491735	448850	0.996151	0.986994	0.857135	0.153982	0.131453	0.00619038	0.00743509	0.749987	0.99381	0.846018	0.868547	546576	561131	0.992565	/mnt/ssd2t/ukbiobank/bmx_combined_label/3440676_20252_2_0.nii.gz	/mnt/ssd2t/ukbiobank/bmx_nnunet_tissue_1k/output/3440676_20252_2_0.nii.gz
0.974529	0.983534	0.0226663	0.0101868	0.0353204	0.0762188	0.967601	0.96468	0.977334	0.989813	5502684	5572947	0.923781	0.984676	0.901114	0.108455	0.0891092	0.00741068	0.00919867	0.820025	0.992589	0.891545	0.910891	548821	560730	0.990801	0.990586	0.914886	0.0514753	0.116448	0.00704373	0.00291245	0.843125	0.992956	0.948525	0.883552	409995	381911	0.997088	0.986265	0.801462	0.160898	0.232947	0.00870651	0.00551496	0.668699	0.991293	0.839102	0.767053	258767	236548	0.994485	0.985183	0.874828	0.0909929	0.156873	0.0102162	0.0055224	0.777507	0.989784	0.909007	0.843127	439725	407856	0.994478	/mnt/ssd2t/ukbiobank/bmx_combined_label/3441537_20252_2_0.nii.gz	/mnt/ssd2t/ukbiobank/bmx_nnunet_tissue_1k/output/3441537_20252_2_0.nii.gz
0.981854	0.987934	0.017098	0.00698234	0.0213905	0.0513017	0.976156	0.978609	0.982902	0.993018	5782442	5841953	0.948698	0.985565	0.916008	0.0828246	0.0851566	0.00801488	0.00777743	0.845032	0.991985	0.917175	0.914843	665057	663366	0.992223	0.990694	0.92877	0.0584032	0.0837122	0.0059244	0.00402982	0.867013	0.994076	0.941597	0.916288	511777	498021	0.99597	0.98683	0.823819	0.132967	0.215292	0.00875913	0.00491505	0.700418	0.991241	0.867033	0.784708	303304	274505	0.995085	0.991337	0.927101	0.0572309	0.0880546	0.00564892	0.00355893	0.864109	0.994351	0.942769	0.911945	466892	451627	0.996441	/mnt/ssd2t/ukbiobank/bmx_combined_label/3442356_20252_2_0.nii.gz	/mnt/ssd2t/ukbiobank/bmx_nnunet_tissue_1k/output/3442356_20252_2_0.nii.gz
0.975156	0.98397	0.0238258	0.00810782	0.0284804	0.0804881	0.968447	0.97152	0.976174	0.991892	6349550	6451788	0.919512	0.986189	0.90489	0.0607454	0.127049	0.0102808	0.00459479	0.8263	0.989719	0.939255	0.872951	621603	577723	0.995405	0.992412	0.935721	0.0801535	0.0478478	0.00295254	0.00510866	0.879206	0.997047	0.919846	0.952152	479061	495886	0.994891	0.985508	0.82892	0.113979	0.221267	0.010387	0.00472954	0.707825	0.989613	0.886021	0.778733	372360	327271	0.99527	0.986257	0.865439	0.102543	0.164374	0.00914339	0.00533149	0.762796	0.990857	0.897457	0.835626	436810	406716	0.994669	/mnt/ssd2t/ukbiobank/bmx_combined_label/3442670_20252_3_0.nii.gz	/mnt/ssd2t/ukbiobank/bmx_nnunet_tissue_1k/output/3442670_20252_3_0.nii.gz
0.973921	0.981954	0.0270725	0.00885078	0.0234025	0.0694825	0.964547	0.976598	0.972928	0.991149	5246428	5344687	0.930517	0.981299	0.892365	0.130216	0.0838508	0.00778964	0.012679	0.805648	0.99221	0.869784	0.916149	620161	653220	0.987321	0.987584	0.910436	0.0661018	0.111877	0.00852561	0.00480838	0.835596	0.991474	0.933898	0.888123	520761	495236	0.995192	0.982803	0.844498	0.0750951	0.223047	0.0141186	0.00403389	0.730849	0.985881	0.924905	0.776953	440486	370024	0.995966	0.985924	0.893292	0.0728238	0.138203	0.0100895	0.00496717	0.807161	0.98991	0.927176	0.861797	501044	465713	0.995033	/mnt/ssd2t/ukbiobank/bmx_combined_label/3443052_20252_2_0.nii.gz	/mnt/ssd2t/ukbiobank/bmx_nnunet_tissue_1k/output/3443052_20252_2_0.nii.gz
0.968977	0.978815	0.0308627	0.0113123	0.0314786	0.082957	0.958509	0.968521	0.969137	0.988688	4451797	4541603	0.917043	0.982132	0.907849	0.0732434	0.110302	0.0120567	0.00771954	0.831249	0.987943	0.926757	0.889698	607541	583247	0.99228	0.990696	0.931358	0.0551499	0.0817551	0.006022	0.0039561	0.871533	0.993978	0.94485	0.918245	422151	410264	0.996044	0.981358	0.766718	0.165439	0.290925	0.0130484	0.00634726	0.621689	0.986952	0.834561	0.709075	265340	225443	0.993653	0.983927	0.872707	0.111565	0.142474	0.0097593	0.00739382	0.774161	0.990241	0.888435	0.857526	394591	380863	0.992606	/mnt/ssd2t/ukbiobank/bmx_combined_label/3444344_20252_2_0.nii.gz	/mnt/ssd2t/ukbiobank/bmx_nnunet_tissue_1k/output/3444344_20252_2_0.nii.gz
0.977861	0.98529	0.0196395	0.00973078	0.0298939	0.059109	0.971006	0.970106	0.98036	0.990269	6048438	6109571	0.940891	0.984852	0.909826	0.0552677	0.122593	0.0116171	0.00489708	0.834569	0.988383	0.944732	0.877407	703597	653456	0.995103	0.99145	0.937067	0.0914328	0.0325876	0.00230564	0.00685661	0.881586	0.997694	0.908567	0.967412	531521	565946	0.993143	0.986648	0.821719	0.137432	0.215435	0.00876202	0.00510284	0.697389	0.991238	0.862568	0.784565	316838	288186	0.994897	0.988168	0.898232	0.0854434	0.117519	0.0073748	0.00518526	0.815265	0.992625	0.914557	0.882481	478006	461241	0.994815	/mnt/ssd2t/ukbiobank/bmx_combined_label/3444399_20252_2_0.nii.gz	/mnt/ssd2t/ukbiobank/bmx_nnunet_tissue_1k/output/3444399_20252_2_0.nii.gz
0.975854	0.984538	0.0186964	0.012207	0.0438498	0.0660362	0.969546	0.95615	0.981304	0.987793	5869338	5908152	0.933964	0.986546	0.911369	0.090634	0.0866187	0.00709979	0.00745901	0.83717	0.9929	0.909366	0.913381	571170	573692	0.992541	0.9926	0.933144	0.0608872	0.0727493	0.00428774	0.00354591	0.874667	0.995712	0.939113	0.927251	420073	414767	0.996454	0.98657	0.796228	0.175238	0.230397	0.00811325	0.00577178	0.661445	0.991887	0.824762	0.769603	257139	239942	0.994228	0.986947	0.881373	0.0981606	0.138185	0.00821671	0.00559252	0.787906	0.991783	0.901839	0.861815	424352	405519	0.994407	/mnt/ssd2t/ukbiobank/bmx_combined_label/3446053_20252_2_0.nii.gz	/mnt/ssd2t/ukbiobank/bmx_nnunet_tissue_1k/output/3446053_20252_2_0.nii.gz
0.975045	0.983389	0.0251026	0.00797035	0.0244928	0.0744739	0.967321	0.975507	0.974897	0.99203	6827428	6947409	0.925526	0.981131	0.882861	0.116596	0.117682	0.0103143	0.0102077	0.790287	0.989686	0.883404	0.882318	738951	738043	0.989792	0.988856	0.910878	0.0518324	0.123589	0.00854425	0.00332963	0.836342	0.991456	0.948168	0.876411	595829	550737	0.99667	0.983807	0.814446	0.139691	0.226775	0.0108719	0.00604842	0.686975	0.989128	0.860309	0.773225	421423	378765	0.993952	0.987782	0.901704	0.0728141	0.122414	0.00832007	0.00470127	0.821003	0.99168	0.927186	0.877586	585529	554206	0.995299	/mnt/ssd2t/ukbiobank/bmx_combined_label/3449044_20252_2_0.nii.gz	/mnt/ssd2t/ukbiobank/bmx_nnunet_tissue_1k/output/3449044_20252_2_0.nii.gz
0.98041	0.987826	0.0152403	0.00908956	0.0377885	0.0621413	0.975944	0.962211	0.98476	0.99091	6998689	7042402	0.937859	0.985887	0.882602	0.136498	0.0974345	0.00610176	0.00890956	0.789872	0.993898	0.863502	0.902566	512878	536080	0.99109	0.991732	0.910329	0.0431618	0.131868	0.00666728	0.00198928	0.835417	0.993333	0.956838	0.868132	421830	382723	0.998011	0.987936	0.810536	0.188435	0.190492	0.00627172	0.00618879	0.681429	0.993728	0.811565	0.809508	278154	277449	0.993811	0.989382	0.907485	0.0672727	0.116426	0.00726793	0.00399133	0.830639	0.992732	0.932727	0.883574	514299	487196	0.996009	/mnt/ssd2t/ukbiobank/bmx_combined_label/3449228_20252_2_0.nii.gz	/mnt/ssd2t/ukbiobank/bmx_nnunet_tissue_1k/output/3449228_20252_2_0.nii.gz
0.975011	0.983172	0.0178414	0.0158134	0.0456782	0.0513364	0.9669	0.954322	0.982159	0.984187	4814454	4824395	0.948664	0.981443	0.903072	0.122531	0.0697853	0.00719426	0.0133087	0.823274	0.992806	0.877469	0.930215	603250	639512	0.986691	0.989827	0.926182	0.050648	0.0958843	0.00725576	0.00366322	0.862513	0.992744	0.949352	0.904116	458177	436345	0.996337	0.983528	0.812432	0.149965	0.221985	0.0106244	0.00659612	0.684114	0.989376	0.850035	0.778015	297633	272416	0.993404	0.987782	0.875317	0.125846	0.123517	0.00635544	0.0064916	0.778279	0.993645	0.874154	0.876483	317607	318453	0.993508	/mnt/ssd2t/ukbiobank/bmx_combined_label/3450726_20252_2_0.nii.gz	/mnt/ssd2t/ukbiobank/bmx_nnunet_tissue_1k/output/3450726_20252_2_0.nii.gz
0.97422	0.982654	0.0178146	0.0168777	0.0488626	0.0514821	0.965899	0.951137	0.982185	0.983122	4513955	4518261	0.948518	0.981902	0.896136	0.100643	0.107063	0.0102509	0.00957402	0.811817	0.989749	0.899357	0.892937	531380	527587	0.990426	0.991821	0.940764	0.0729826	0.0450758	0.00329693	0.0054867	0.888153	0.996703	0.927017	0.954924	413370	425814	0.994513	0.984789	0.782043	0.240736	0.193768	0.00680304	0.00895546	0.642095	0.993197	0.759264	0.806232	205705	218430	0.991045	0.986326	0.896169	0.0741213	0.131693	0.00955907	0.00506849	0.811872	0.990441	0.925879	0.868307	413020	387338	0.994932	/mnt/ssd2t/ukbiobank/bmx_combined_label/3451080_20252_2_0.nii.gz	/mnt/ssd2t/ukbiobank/bmx_nnunet_tissue_1k/output/3451080_20252_2_0.nii.gz
0.969139	0.978858	0.0300147	0.0121054	0.033228	0.0798606	0.958592	0.966772	0.969985	0.987895	5581299	5684349	0.920139	0.982535	0.888064	0.12699	0.0963535	0.00802394	0.0109144	0.798665	0.991976	0.87301	0.903646	591696	612460	0.989086	0.989406	0.917117	0.0628308	0.102096	0.00710933	0.00420411	0.846921	0.992891	0.937169	0.897904	503801	482693	0.995796	0.983007	0.861614	0.0726246	0.195439	0.0136279	0.00443439	0.756873	0.986372	0.927375	0.804561	507453	440250	0.995566	0.982844	0.871625	0.0973021	0.15738	0.0116284	0.00674406	0.77246	0.988372	0.902698	0.84262	533447	497944	0.993256	/mnt/ssd2t/ukbiobank/bmx_combined_label/3451373_20252_2_0.nii.gz	/mnt/ssd2t/ukbiobank/bmx_nnunet_tissue_1k/output/3451373_20252_2_0.nii.gz
0.979534	0.986531	0.0176613	0.00924045	0.0294942	0.0553415	0.97342	0.970506	0.982339	0.99076	5144014	5188110	0.944659	0.983884	0.895695	0.141614	0.0636052	0.00511231	0.0123267	0.811094	0.994888	0.858386	0.936395	502475	548139	0.987673	0.989254	0.904518	0.0432195	0.142331	0.00892143	0.00244427	0.82568	0.991079	0.956781	0.857669	403537	361735	0.997556	0.987769	0.846695	0.124645	0.180149	0.00771933	0.00501596	0.734146	0.992281	0.875355	0.819851	280124	262362	0.994984	0.988206	0.911769	0.0568997	0.117547	0.00867814	0.00394935	0.837846	0.991322	0.9431	0.882453	469566	439370	0.996051	/mnt/ssd2t/ukbiobank/bmx_combined_label/3451687_20252_2_0.nii.gz	/mnt/ssd2t/ukbiobank/bmx_nnunet_tissue_1k/output/3451687_20252_2_0.nii.gz
0.965849	0.975864	0.032434	0.0156942	0.0384267	0.0775045	0.952866	0.961573	0.967566	0.984306	5759974	5859627	0.922496	0.980458	0.889322	0.11229	0.109059	0.010543	0.0108911	0.800702	0.989457	0.88771	0.890941	723671	726305	0.989109	0.987709	0.911558	0.0588547	0.116226	0.00893096	0.00426678	0.837489	0.991069	0.941145	0.883774	588561	552683	0.995733	0.984228	0.818334	0.126344	0.2304	0.0110853	0.00538564	0.692525	0.988915	0.873656	0.7696	379045	333899	0.994614	0.97828	0.881125	0.106209	0.131187	0.0133575	0.010542	0.78751	0.986643	0.893791	0.868813	760853	739590	0.989458	/mnt/ssd2t/ukbiobank/bmx_combined_label/3451929_20252_2_0.nii.gz	/mnt/ssd2t/ukbiobank/bmx_nnunet_tissue_1k/output/3451929_20252_2_0.nii.gz
0.974276	0.983215	0.0188621	0.0146983	0.0484252	0.0615463	0.966985	0.951575	0.981138	0.985302	5825221	5849942	0.938454	0.984829	0.90311	0.11901	0.0736307	0.00611019	0.0103405	0.823336	0.99389	0.88099	0.926369	581442	611392	0.98966	0.989499	0.914391	0.0573077	0.11226	0.00754043	0.00363917	0.842284	0.99246	0.942692	0.88774	481257	453203	0.996361	0.987394	0.813493	0.183492	0.189499	0.00665187	0.00639528	0.685621	0.993348	0.816508	0.810501	258408	256507	0.993605	0.983124	0.860061	0.116162	0.162471	0.0106876	0.00726597	0.75448	0.989312	0.883838	0.837529	471722	447006	0.992734	/mnt/ssd2t/ukbiobank/bmx_combined_label/3452273_20252_2_0.nii.gz	/mnt/ssd2t/ukbiobank/bmx_nnunet_tissue_1k/output/3452273_20252_2_0.nii.gz
0.9795	0.986859	0.0160901	0.0101743	0.0363496	0.0566146	0.974059	0.96365	0.98391	0.989826	6673672	6713798	0.943385	0.983309	0.879765	0.134048	0.105973	0.00778726	0.0101454	0.78534	0.992213	0.865952	0.894027	586147	605150	0.989855	0.990036	0.911282	0.0448993	0.128692	0.00798586	0.00255566	0.837023	0.992014	0.955101	0.871308	504001	459784	0.997444	0.986551	0.827842	0.16595	0.178274	0.00729842	0.00669755	0.706255	0.992702	0.83405	0.821726	337711	332721	0.993302	0.989065	0.901274	0.0892189	0.108036	0.00639626	0.00517939	0.82029	0.993604	0.910781	0.891964	480237	470315	0.994821	/mnt/ssd2t/ukbiobank/bmx_combined_label/3455952_20252_2_0.nii.gz	/mnt/ssd2t/ukbiobank/bmx_nnunet_tissue_1k/output/3455952_20252_2_0.nii.gz
0.973885	0.982191	0.027103	0.00833595	0.0232999	0.0732666	0.965005	0.9767	0.972897	0.991664	4797293	4889832	0.926733	0.983202	0.909441	0.0635517	0.116051	0.0121699	0.00632804	0.833922	0.98783	0.936448	0.883949	630367	595027	0.993672	0.990822	0.934268	0.0617489	0.0696815	0.00525062	0.00461649	0.876644	0.994749	0.938251	0.930319	463179	459263	0.995384	0.981256	0.769163	0.170516	0.28298	0.0128066	0.00671178	0.62491	0.987193	0.829484	0.71702	287713	248704	0.993288	0.987744	0.903716	0.0806797	0.111368	0.0076897	0.00539722	0.824344	0.99231	0.91932	0.888632	427600	413326	0.994603	/mnt/ssd2t/ukbiobank/bmx_combined_label/3456868_20252_2_0.nii.gz	/mnt/ssd2t/ukbiobank/bmx_nnunet_tissue_1k/output/3456868_20252_2_0.nii.gz
0.975797	0.983553	0.0245644	0.00819395	0.023165	0.0674127	0.967638	0.976835	0.975436	0.991806	5782804	5879855	0.932587	0.98386	0.909884	0.0722747	0.107285	0.0107354	0.0069856	0.834667	0.989265	0.927725	0.892715	723393	696094	0.993014	0.991065	0.934753	0.0620769	0.0683954	0.00504297	0.00454851	0.877499	0.994957	0.937923	0.931605	544481	540813	0.995451	0.981343	0.806888	0.122495	0.25321	0.0138301	0.00574064	0.676289	0.98617	0.877505	0.74679	413649	352031	0.994259	0.99024	0.915705	0.0798166	0.0887305	0.00547706	0.00488202	0.844516	0.994523	0.920183	0.911269	461025	456559	0.995118	/mnt/ssd2t/ukbiobank/bmx_combined_label/3457429_20252_2_0.nii.gz	/mnt/ssd2t/ukbiobank/bmx_nnunet_tissue_1k/output/3457429_20252_2_0.nii.gz
0.976356	0.984338	0.022094	0.00914404	0.0285491	0.0671194	0.96916	0.971451	0.977906	0.990856	6006538	6086080	0.932881	0.986093	0.914826	0.0642859	0.105151	0.00953736	0.00559839	0.843022	0.990463	0.935714	0.894849	668527	639331	0.994402	0.992198	0.933692	0.0670728	0.0655412	0.0040939	0.00419601	0.875631	0.995906	0.932927	0.934459	470864	471637	0.995804	0.985906	0.814449	0.128023	0.235958	0.00990357	0.00473284	0.68698	0.990096	0.871977	0.764042	324266	284128	0.995267	0.987031	0.902777	0.087849	0.106407	0.00767673	0.00621804	0.822783	0.992323	0.912151	0.893593	539729	528748	0.993782	/mnt/ssd2t/ukbiobank/bmx_combined_label/3457995_20252_2_0.nii.gz	/mnt/ssd2t/ukbiobank/bmx_nnunet_tissue_1k/output/3457995_20252_2_0.nii.gz
0.980396	0.987155	0.0175337	0.00811183	0.0264087	0.0558851	0.974635	0.973591	0.982466	0.991888	5821870	5877702	0.944115	0.983115	0.909279	0.0689759	0.111473	0.0116776	0.00692902	0.83365	0.988322	0.931024	0.888527	730076	696751	0.993071	0.990943	0.934449	0.0647804	0.0663208	0.00492559	0.00480386	0.876963	0.995074	0.93522	0.933679	530045	529172	0.995196	0.984837	0.780864	0.208088	0.22988	0.00834889	0.00735684	0.640506	0.991651	0.791912	0.77012	268919	261519	0.992643	0.990377	0.88022	0.0989556	0.139663	0.00597449	0.0040497	0.786066	0.994026	0.901044	0.860337	315066	300832	0.99595	/mnt/ssd2t/ukbiobank/bmx_combined_label/3458612_20252_2_0.nii.gz	/mnt/ssd2t/ukbiobank/bmx_nnunet_tissue_1k/output/3458612_20252_2_0.nii.gz
0.978898	0.986489	0.019506	0.00744293	0.0269552	0.0684616	0.973338	0.973045	0.980494	0.992557	5635816	5705154	0.931538	0.986907	0.915525	0.0607849	0.106999	0.00919571	0.00498802	0.844211	0.990804	0.939215	0.893001	576911	548524	0.995012	0.992655	0.933366	0.0855186	0.0469531	0.00268561	0.00508548	0.875057	0.997314	0.914481	0.953047	391966	408496	0.994915	0.987418	0.818218	0.141382	0.21855	0.00818943	0.00483795	0.69236	0.991811	0.858618	0.78145	263120	239472	0.995162	0.987845	0.882815	0.0756645	0.155136	0.00884543	0.00396269	0.790214	0.991155	0.924336	0.844864	393513	359680	0.996037	/mnt/ssd2t/ukbiobank/bmx_combined_label/3459120_20252_2_0.nii.gz	/mnt/ssd2t/ukbiobank/bmx_nnunet_tissue_1k/output/3459120_20252_2_0.nii.gz
0.978457	0.986322	0.0182931	0.00901943	0.0338619	0.0669524	0.973013	0.966138	0.981707	0.990981	6866506	6931370	0.933048	0.985757	0.907751	0.0825243	0.101769	0.00859637	0.00683668	0.831085	0.991404	0.917476	0.898231	683460	669124	0.993163	0.992092	0.925388	0.0555763	0.0928964	0.00529725	0.00305078	0.861136	0.994703	0.944424	0.907104	473603	454888	0.996949	0.98726	0.796435	0.169171	0.235224	0.00790264	0.00524564	0.66173	0.992097	0.830829	0.764776	285485	262788	0.994754	0.987984	0.882183	0.108723	0.126727	0.00687519	0.00578562	0.789202	0.993125	0.891277	0.873273	451276	442160	0.994214	/mnt/ssd2t/ukbiobank/bmx_combined_label/3460966_20252_2_0.nii.gz	/mnt/ssd2t/ukbiobank/bmx_nnunet_tissue_1k/output/3460966_20252_2_0.nii.gz
0.97504	0.98348	0.0219847	0.0109944	0.0343661	0.0671337	0.967496	0.965634	0.978015	0.989006	6839580	6916439	0.932866	0.980188	0.876339	0.147057	0.0989455	0.00840015	0.013126	0.779896	0.9916	0.852943	0.901055	709330	749341	0.986874	0.986549	0.894095	0.0682581	0.140628	0.00989435	0.00445384	0.808473	0.990106	0.931742	0.859372	601544	554821	0.995546	0.986183	0.816276	0.145067	0.219036	0.00892936	0.00542135	0.689583	0.991071	0.854933	0.780964	357836	326876	0.994579	0.985882	0.88855	0.0801975	0.140648	0.00981143	0.00525088	0.799452	0.990189	0.919803	0.859352	596262	557075	0.994749	/mnt/ssd2t/ukbiobank/bmx_combined_label/3463102_20252_2_0.nii.gz	/mnt/ssd2t/ukbiobank/bmx_nnunet_tissue_1k/output/3463102_20252_2_0.nii.gz
0.978988	0.986683	0.0172024	0.00940035	0.035519	0.0636069	0.973716	0.964481	0.982798	0.9906	6200089	6249309	0.936393	0.979897	0.853807	0.192366	0.0944207	0.00660052	0.0149515	0.744907	0.993399	0.807634	0.905579	511477	573506	0.985049	0.987054	0.87391	0.0313436	0.203953	0.0120525	0.00153837	0.776057	0.987948	0.968656	0.796047	444671	365433	0.998462	0.987762	0.808329	0.195213	0.188098	0.00617661	0.00646502	0.678316	0.993823	0.804787	0.811902	250784	253001	0.993535	0.987634	0.895325	0.070546	0.136387	0.00885604	0.00427594	0.810486	0.991144	0.929454	0.863613	483183	448955	0.995724	/mnt/ssd2t/ukbiobank/bmx_combined_label/3463281_20252_2_0.nii.gz	/mnt/ssd2t/ukbiobank/bmx_nnunet_tissue_1k/output/3463281_20252_2_0.nii.gz
0.972414	0.982317	0.0239035	0.0113822	0.0410282	0.0834107	0.965249	0.958972	0.976097	0.988618	5997087	6074017	0.916589	0.979681	0.863212	0.134687	0.138879	0.0111672	0.0107819	0.759343	0.988833	0.865313	0.861121	576091	573300	0.989218	0.990085	0.912423	0.0567894	0.116418	0.0071993	0.00330275	0.83895	0.992801	0.943211	0.883582	452300	423706	0.996697	0.98568	0.801919	0.159465	0.233306	0.0091357	0.00571535	0.669336	0.990864	0.840535	0.766694	292543	266843	0.994285	0.989232	0.898339	0.0793705	0.122898	0.00702984	0.0043371	0.81544	0.99297	0.920629	0.877102	419729	399884	0.995663	/mnt/ssd2t/ukbiobank/bmx_combined_label/3463514_20252_2_0.nii.gz	/mnt/ssd2t/ukbiobank/bmx_nnunet_tissue_1k/output/3463514_20252_2_0.nii.gz
0.972287	0.981308	0.0262024	0.0110643	0.0321722	0.074028	0.963302	0.967828	0.973798	0.988936	6381048	6480244	0.925972	0.981424	0.883429	0.124658	0.108334	0.00929976	0.0108832	0.791198	0.9907	0.875342	0.891666	684788	697558	0.989117	0.988006	0.909473	0.0665802	0.113276	0.00822766	0.00461082	0.833976	0.991772	0.93342	0.886724	589412	559926	0.995389	0.98466	0.823107	0.13259	0.216891	0.0103087	0.00571587	0.69939	0.989691	0.86741	0.783109	395342	356920	0.994284	0.984505	0.888385	0.0778795	0.14297	0.0110241	0.00561176	0.799183	0.988976	0.92212	0.85703	624159	580101	0.994388	/mnt/ssd2t/ukbiobank/bmx_combined_label/3463577_20252_2_0.nii.gz	/mnt/ssd2t/ukbiobank/bmx_nnunet_tissue_1k/output/3463577_20252_2_0.nii.gz
0.971545	0.981352	0.0224809	0.0147843	0.048004	0.0717353	0.963387	0.951996	0.977519	0.985216	5537755	5581357	0.928265	0.984108	0.902613	0.104505	0.0901545	0.00795144	0.00935158	0.822512	0.992049	0.895495	0.909846	589832	599284	0.990648	0.991301	0.933776	0.0541928	0.0779534	0.00554445	0.00376437	0.875778	0.994456	0.945807	0.922047	484674	472498	0.996236	0.985059	0.780824	0.193068	0.243648	0.00886576	0.00659998	0.640452	0.991134	0.806932	0.756352	256407	240335	0.9934	0.983466	0.851551	0.121602	0.173704	0.0105382	0.00696481	0.741479	0.989462	0.878398	0.826296	418212	393406	0.993035	/mnt/ssd2t/ukbiobank/bmx_combined_label/3463687_20252_2_0.nii.gz	/mnt/ssd2t/ukbiobank/bmx_nnunet_tissue_1k/output/3463687_20252_2_0.nii.gz
0.975955	0.98362	0.0237946	0.00885132	0.0247549	0.0647924	0.967768	0.975245	0.976205	0.991149	4972251	5048364	0.935208	0.9854	0.923094	0.0494917	0.102782	0.0110567	0.00505601	0.857173	0.988943	0.950508	0.897218	666632	629257	0.994944	0.992325	0.943588	0.0648327	0.0478392	0.00346257	0.00477155	0.8932	0.996537	0.935167	0.952161	460167	468529	0.995228	0.98393	0.77701	0.155008	0.280847	0.0113087	0.00534413	0.635337	0.988691	0.844992	0.719153	265760	226182	0.994656	0.989	0.917964	0.0744302	0.0895185	0.00648209	0.00530794	0.848367	0.993518	0.92557	0.910481	461424	453902	0.994692	/mnt/ssd2t/ukbiobank/bmx_combined_label/3463897_20252_2_0.nii.gz	/mnt/ssd2t/ukbiobank/bmx_nnunet_tissue_1k/output/3463897_20252_2_0.nii.gz
0.974741	0.983658	0.0226381	0.00996514	0.0344318	0.0758364	0.967841	0.965568	0.977362	0.990035	5614470	5687270	0.924164	0.98168	0.876997	0.140501	0.104776	0.0082724	0.0115163	0.78094	0.991728	0.859499	0.895224	533451	555624	0.988484	0.989479	0.913531	0.0402829	0.128413	0.00869126	0.00249155	0.840826	0.991309	0.959717	0.871587	466245	423430	0.997508	0.987224	0.786994	0.228537	0.196838	0.00596686	0.00720343	0.648796	0.994033	0.771463	0.803162	214877	223706	0.992797	0.983821	0.869319	0.0678888	0.185548	0.0130111	0.00419678	0.768845	0.986989	0.932111	0.814452	483148	422161	0.995803	/mnt/ssd2t/ukbiobank/bmx_combined_label/3464513_20252_2_0.nii.gz	/mnt/ssd2t/ukbiobank/bmx_nnunet_tissue_1k/output/3464513_20252_2_0.nii.gz
0.970035	0.977891	0.0239782	0.0202324	0.0426277	0.0503069	0.956739	0.957372	0.976022	0.979768	4490269	4507502	0.949693	0.979861	0.887013	0.127298	0.0981981	0.00946556	0.0126391	0.796967	0.990534	0.872702	0.901802	581956	601361	0.987361	0.986995	0.914927	0.0476954	0.119626	0.0102555	0.00380471	0.843195	0.989744	0.952305	0.880374	527342	487510	0.996195	0.983822	0.854009	0.13545	0.156278	0.0092723	0.00785412	0.745215	0.990728	0.86455	0.843722	372330	363360	0.992146	0.981126	0.906896	0.101227	0.0848321	0.0094917	0.0115092	0.829652	0.990508	0.898773	0.915168	666823	678987	0.988491	/mnt/ssd2t/ukbiobank/bmx_combined_label/3464903_20252_2_0.nii.gz	/mnt/ssd2t/ukbiobank/bmx_nnunet_tissue_1k/output/3464903_20252_2_0.nii.gz
0.970351	0.979909	0.0225124	0.0176575	0.0499292	0.0630871	0.960609	0.950071	0.977488	0.982342	4355248	4376879	0.936913	0.984978	0.908695	0.122545	0.0577589	0.00500903	0.0113395	0.832668	0.994991	0.877455	0.942241	469434	504094	0.988661	0.990852	0.922161	0.0449098	0.108573	0.00699699	0.00271295	0.855565	0.993003	0.95509	0.891427	359693	335717	0.997287	0.984357	0.826162	0.139025	0.205945	0.0100755	0.00629684	0.703812	0.989925	0.860975	0.794055	276986	255457	0.993703	0.982328	0.883908	0.105379	0.126552	0.0105401	0.00858596	0.791967	0.98946	0.894621	0.873448	455759	444973	0.991414	/mnt/ssd2t/ukbiobank/bmx_combined_label/3465313_20252_2_0.nii.gz	/mnt/ssd2t/ukbiobank/bmx_nnunet_tissue_1k/output/3465313_20252_2_0.nii.gz
0.971587	0.981368	0.0220728	0.0151668	0.04907	0.0703113	0.963418	0.95093	0.977927	0.984833	6070049	6112915	0.929689	0.978478	0.865012	0.123907	0.145793	0.0127747	0.010609	0.762133	0.987225	0.876093	0.854207	644923	628812	0.989391	0.989713	0.925353	0.0353674	0.110854	0.00851228	0.00251842	0.861076	0.991488	0.964633	0.889146	572918	528085	0.997482	0.981918	0.783664	0.240277	0.190837	0.00807216	0.0107951	0.644282	0.991928	0.759723	0.809163	323359	344402	0.989205	0.98245	0.813718	0.183064	0.189475	0.00940189	0.009016	0.68594	0.990598	0.816936	0.810525	377823	374858	0.990984	/mnt/ssd2t/ukbiobank/bmx_combined_label/3465375_20252_2_0.nii.gz	/mnt/ssd2t/ukbiobank/bmx_nnunet_tissue_1k/output/3465375_20252_2_0.nii.gz
0.98174	0.988349	0.0132474	0.0100497	0.0365513	0.0477744	0.976966	0.963449	0.986753	0.98995	7360716	7384569	0.952226	0.986809	0.90366	0.0937642	0.0989006	0.00728737	0.00687261	0.824252	0.992713	0.906236	0.901099	645921	642260	0.993127	0.992229	0.926611	0.062282	0.0842364	0.00476204	0.00344304	0.863257	0.995238	0.937718	0.915764	504046	492245	0.996557	0.988787	0.816041	0.175183	0.19255	0.00611539	0.0054503	0.689248	0.993885	0.824817	0.80745	289800	283698	0.99455	0.990137	0.92353	0.0747249	0.078209	0.00540091	0.00514222	0.857924	0.994599	0.925275	0.921791	607897	605608	0.994858	/mnt/ssd2t/ukbiobank/bmx_combined_label/3465545_20252_2_0.nii.gz	/mnt/ssd2t/ukbiobank/bmx_nnunet_tissue_1k/output/3465545_20252_2_0.nii.gz
0.975754	0.984172	0.0215914	0.00999552	0.0331566	0.0697292	0.968838	0.966843	0.978409	0.990004	6729812	6809572	0.930271	0.979536	0.868744	0.165175	0.0944636	0.00768821	0.0144821	0.767947	0.992312	0.834825	0.905536	660985	716972	0.985518	0.986648	0.884444	0.0402287	0.179919	0.0118411	0.00228412	0.792828	0.988159	0.959771	0.820081	550713	470559	0.997716	0.984245	0.840376	0.0973216	0.213881	0.0118268	0.00472032	0.724698	0.988173	0.902678	0.786119	466274	406066	0.99528	0.988745	0.885104	0.119589	0.110153	0.0056443	0.0061901	0.793889	0.994356	0.880411	0.889847	430584	435199	0.99381	/mnt/ssd2t/ukbiobank/bmx_combined_label/3466796_20252_2_0.nii.gz	/mnt/ssd2t/ukbiobank/bmx_nnunet_tissue_1k/output/3466796_20252_2_0.nii.gz
0.971648	0.981353	0.0244447	0.0127803	0.0410536	0.0765221	0.963388	0.958946	0.975555	0.98722	6056726	6129144	0.923478	0.98426	0.891772	0.121209	0.0948569	0.00733722	0.00963434	0.804684	0.992663	0.878791	0.905143	574191	591409	0.990366	0.989557	0.913085	0.0590357	0.11319	0.00743526	0.00366863	0.84007	0.992565	0.940964	0.88681	495776	467243	0.996331	0.986975	0.84304	0.103168	0.204665	0.00936632	0.00420886	0.728668	0.990634	0.896832	0.795335	352479	312588	0.995791	0.980966	0.854677	0.127697	0.162251	0.0115838	0.00878052	0.746232	0.988416	0.872303	0.837749	535484	514272	0.991219	/mnt/ssd2t/ukbiobank/bmx_combined_label/3468536_20252_3_0.nii.gz	/mnt/ssd2t/ukbiobank/bmx_nnunet_tissue_1k/output/3468536_20252_3_0.nii.gz
0.976675	0.984644	0.0202123	0.0104504	0.0333592	0.063155	0.969753	0.966641	0.979788	0.98955	5648024	5704297	0.936845	0.987292	0.924425	0.0651596	0.0857608	0.00795163	0.00592047	0.859471	0.992048	0.93484	0.914239	635337	621336	0.99408	0.992125	0.938435	0.0736341	0.0491765	0.00331915	0.00509205	0.884012	0.996681	0.926366	0.950824	471750	484205	0.994908	0.986586	0.84418	0.0946702	0.209232	0.0100162	0.00398262	0.730373	0.989984	0.90533	0.790768	343413	299957	0.996017	0.986085	0.859265	0.127426	0.153644	0.00810642	0.0065315	0.753255	0.991894	0.872574	0.846356	375120	363849	0.993469	/mnt/ssd2t/ukbiobank/bmx_combined_label/3470190_20252_2_0.nii.gz	/mnt/ssd2t/ukbiobank/bmx_nnunet_tissue_1k/output/3470190_20252_2_0.nii.gz
0.979162	0.986344	0.0132574	0.0140548	0.0451895	0.0427023	0.973055	0.954811	0.986743	0.985945	6031675	6026801	0.957298	0.985417	0.915299	0.0721814	0.0968868	0.00923791	0.00671611	0.843826	0.990762	0.927819	0.903113	689516	671156	0.993284	0.991485	0.935127	0.0764316	0.0530224	0.00368071	0.00543066	0.878157	0.996319	0.923568	0.946978	512142	525123	0.994569	0.985814	0.822004	0.151885	0.202548	0.00865411	0.00611745	0.697798	0.991346	0.848115	0.797452	324615	305224	0.993883	0.989517	0.884822	0.150201	0.0771446	0.00353347	0.00744183	0.793435	0.996467	0.849799	0.922855	344820	374464	0.992558	/mnt/ssd2t/ukbiobank/bmx_combined_label/3472341_20252_2_0.nii.gz	/mnt/ssd2t/ukbiobank/bmx_nnunet_tissue_1k/output/3472341_20252_2_0.nii.gz
0.977137	0.985568	0.0200606	0.00873822	0.0338425	0.0752249	0.971547	0.966158	0.979939	0.991262	6625379	6701930	0.924775	0.984229	0.891293	0.0675938	0.146348	0.0119096	0.00507094	0.803903	0.98809	0.932406	0.853652	637138	583323	0.994929	0.992641	0.933889	0.0727649	0.0593619	0.00347472	0.00431717	0.875976	0.996525	0.927235	0.940638	464827	471546	0.995683	0.987611	0.77724	0.222587	0.222933	0.006378	0.00636537	0.635644	0.993622	0.777413	0.777067	233990	233886	0.993635	0.988652	0.890677	0.0783438	0.138287	0.00780997	0.00415207	0.802902	0.99219	0.921656	0.861713	451286	421935	0.995848	/mnt/ssd2t/ukbiobank/bmx_combined_label/3476681_20252_2_0.nii.gz	/mnt/ssd2t/ukbiobank/bmx_nnunet_tissue_1k/output/3476681_20252_2_0.nii.gz
0.980285	0.987469	0.0166096	0.00841789	0.0313909	0.0605729	0.975249	0.968609	0.98339	0.991582	7233880	7294139	0.939427	0.985309	0.903373	0.051456	0.137692	0.0118212	0.00404759	0.823774	0.988179	0.948544	0.862308	735368	668513	0.995952	0.99233	0.935486	0.0781281	0.0504926	0.00314682	0.00500574	0.878791	0.996853	0.921872	0.949507	540772	556983	0.994994	0.986303	0.784688	0.195866	0.23384	0.00786196	0.00628421	0.645668	0.992138	0.804134	0.76616	300821	286615	0.993716	0.989756	0.888828	0.115942	0.10635	0.00511035	0.00562875	0.799902	0.99489	0.884058	0.89365	423159	427750	0.994371	/mnt/ssd2t/ukbiobank/bmx_combined_label/3480288_20252_2_0.nii.gz	/mnt/ssd2t/ukbiobank/bmx_nnunet_tissue_1k/output/3480288_20252_2_0.nii.gz
0.982905	0.988858	0.0138326	0.00843751	0.0279705	0.0452851	0.977961	0.972029	0.986167	0.991562	5566096	5596547	0.954715	0.984149	0.907168	0.0702842	0.114311	0.0109042	0.00641595	0.830108	0.989096	0.929716	0.885689	636210	606082	0.993584	0.991225	0.936437	0.0660227	0.0610908	0.00451857	0.00490722	0.880471	0.995481	0.933977	0.938909	500894	503539	0.995093	0.986617	0.816665	0.186543	0.180103	0.00679654	0.00709318	0.690138	0.993203	0.813457	0.819897	264499	266593	0.992907	0.991271	0.896011	0.0965001	0.111354	0.00491713	0.00419421	0.811613	0.995083	0.9035	0.888646	307901	302839	0.995806	/mnt/ssd2t/ukbiobank/bmx_combined_label/3480410_20252_2_0.nii.gz	/mnt/ssd2t/ukbiobank/bmx_nnunet_tissue_1k/output/3480410_20252_2_0.nii.gz
0.977505	0.98571	0.0178982	0.0106561	0.0397817	0.0655074	0.971822	0.960218	0.982102	0.989344	7610455	7666575	0.934493	0.978141	0.827015	0.214823	0.126436	0.00810185	0.0152055	0.705052	0.991898	0.785177	0.873564	580508	645856	0.984794	0.985405	0.87534	0.0288072	0.203291	0.0138033	0.00162439	0.778316	0.986197	0.971193	0.796709	624203	512059	0.998376	0.986355	0.85147	0.131688	0.164731	0.00807714	0.00622287	0.741356	0.991923	0.868312	0.835269	454432	437139	0.993777	0.988883	0.877267	0.130614	0.114707	0.00539441	0.00624946	0.781368	0.994606	0.869386	0.885293	435552	443521	0.993751	/mnt/ssd2t/ukbiobank/bmx_combined_label/3480936_20252_2_0.nii.gz	/mnt/ssd2t/ukbiobank/bmx_nnunet_tissue_1k/output/3480936_20252_2_0.nii.gz
0.974015	0.982561	0.02382	0.0109748	0.032475	0.0687359	0.965719	0.967525	0.97618	0.989025	4735959	4798278	0.931264	0.983394	0.895775	0.129933	0.0769526	0.00648081	0.0115498	0.811224	0.993519	0.870067	0.923047	494694	524817	0.98845	0.990479	0.923475	0.0539703	0.0980285	0.00664755	0.00350046	0.85783	0.993352	0.94603	0.901971	407565	388584	0.9965	0.98299	0.849593	0.0871423	0.205472	0.0131139	0.00488118	0.738515	0.986886	0.912858	0.794528	386900	336748	0.995119	0.986886	0.884095	0.0864947	0.14348	0.00886379	0.00502945	0.792267	0.991136	0.913505	0.85652	373654	350345	0.994971	/mnt/ssd2t/ukbiobank/bmx_combined_label/3481546_20252_2_0.nii.gz	/mnt/ssd2t/ukbiobank/bmx_nnunet_tissue_1k/output/3481546_20252_2_0.nii.gz
0.983758	0.989784	0.0117254	0.00870186	0.0338824	0.0452558	0.979775	0.966118	0.988275	0.991298	7266029	7288259	0.954744	0.987143	0.908084	0.0728309	0.110231	0.00844676	0.00537235	0.831643	0.991553	0.927169	0.889769	653427	627069	0.994628	0.993302	0.941683	0.0721257	0.0440902	0.0026487	0.00445576	0.889794	0.997351	0.927874	0.95591	517893	533541	0.995544	0.98892	0.798969	0.21333	0.188341	0.00525603	0.00613707	0.665236	0.994744	0.78667	0.811659	248321	256209	0.993863	0.991653	0.916758	0.0634409	0.102223	0.0055038	0.00328161	0.84631	0.994496	0.936559	0.897777	468692	449284	0.996718	/mnt/ssd2t/ukbiobank/bmx_combined_label/3482157_20252_2_0.nii.gz	/mnt/ssd2t/ukbiobank/bmx_nnunet_tissue_1k/output/3482157_20252_2_0.nii.gz
0.980977	0.987546	0.0168769	0.00799072	0.0260974	0.0540226	0.975399	0.973903	0.983123	0.992009	5586983	5637482	0.945977	0.986593	0.919325	0.0602359	0.100243	0.0092634	0.00535044	0.850696	0.990737	0.939764	0.899757	623843	597285	0.99465	0.992829	0.942727	0.072398	0.0416463	0.002739	0.00490862	0.891659	0.997261	0.927602	0.958354	452525	467527	0.995091	0.987109	0.826856	0.152688	0.192636	0.00762101	0.00576655	0.70482	0.992379	0.847312	0.807364	280145	266937	0.994233	0.989336	0.899998	0.0694393	0.12862	0.00746811	0.00378945	0.818179	0.992532	0.930561	0.87138	404656	378921	0.996211	/mnt/ssd2t/ukbiobank/bmx_combined_label/3484201_20252_2_0.nii.gz	/mnt/ssd2t/ukbiobank/bmx_nnunet_tissue_1k/output/3484201_20252_2_0.nii.gz
0.980284	0.987402	0.0153525	0.00982888	0.035616	0.054829	0.975117	0.964384	0.984647	0.990171	6156960	6191499	0.945171	0.983055	0.883572	0.13198	0.100308	0.00774242	0.010529	0.791428	0.992258	0.86802	0.899692	563931	584507	0.989471	0.989157	0.907511	0.0496	0.131674	0.00854494	0.00295738	0.830682	0.991455	0.9504	0.868326	483398	441653	0.997043	0.987994	0.820871	0.175697	0.182533	0.00635441	0.00606746	0.696167	0.993646	0.824303	0.817467	265525	263323	0.993933	0.988094	0.886874	0.101037	0.124895	0.00702541	0.00554083	0.796741	0.992975	0.898963	0.875105	420810	409642	0.994459	/mnt/ssd2t/ukbiobank/bmx_combined_label/3484681_20252_2_0.nii.gz	/mnt/ssd2t/ukbiobank/bmx_nnunet_tissue_1k/output/3484681_20252_2_0.nii.gz
0.972555	0.980983	0.0263208	0.0116035	0.0304406	0.0674203	0.962675	0.969559	0.973679	0.988397	6223478	6317547	0.93258	0.981871	0.901049	0.0824843	0.114837	0.0117672	0.00818363	0.819918	0.988233	0.917516	0.885163	810334	781761	0.991816	0.989843	0.934221	0.0721489	0.0593209	0.00493192	0.00607438	0.876562	0.995068	0.927851	0.940679	666308	675520	0.993926	0.983855	0.821163	0.162248	0.194781	0.00938129	0.007525	0.696588	0.990619	0.837752	0.805219	400013	384479	0.992475	0.984254	0.877853	0.0731903	0.16619	0.0120113	0.00479375	0.782298	0.987989	0.92681	0.83381	589709	530535	0.995206	/mnt/ssd2t/ukbiobank/bmx_combined_label/3484797_20252_2_0.nii.gz	/mnt/ssd2t/ukbiobank/bmx_nnunet_tissue_1k/output/3484797_20252_2_0.nii.gz
0.974625	0.983525	0.0222787	0.0106012	0.0360239	0.0736213	0.967585	0.963976	0.977721	0.989399	6271817	6346725	0.926379	0.977096	0.843844	0.190456	0.11882	0.00903537	0.0156591	0.729871	0.990965	0.809544	0.88118	575351	626264	0.984341	0.985462	0.885237	0.04145	0.177659	0.0128657	0.00260197	0.794103	0.987134	0.95855	0.822341	558577	479204	0.997398	0.9863	0.840181	0.154073	0.165488	0.00745836	0.0068544	0.724407	0.992542	0.845927	0.834512	353507	348737	0.993146	0.984952	0.850508	0.104219	0.190409	0.0105728	0.00525824	0.7399	0.989427	0.895781	0.809591	433163	391485	0.994742	/mnt/ssd2t/ukbiobank/bmx_combined_label/3485504_20252_2_0.nii.gz	/mnt/ssd2t/ukbiobank/bmx_nnunet_tissue_1k/output/3485504_20252_2_0.nii.gz
0.973784	0.982416	0.0265465	0.00845432	0.0252122	0.0764029	0.96544	0.974788	0.973454	0.991546	5965823	6076701	0.923597	0.969912	0.821009	0.186731	0.171102	0.015565	0.0172829	0.696366	0.984435	0.813269	0.828898	672429	685351	0.982717	0.982021	0.877745	0.037727	0.193133	0.0165588	0.00275032	0.782125	0.983441	0.962273	0.806867	646074	541734	0.99725	0.978896	0.721181	0.28342	0.274157	0.010717	0.0112166	0.563943	0.989283	0.71658	0.725843	303716	307642	0.988783	0.987903	0.897682	0.079782	0.123777	0.00795462	0.00489718	0.814358	0.992045	0.920218	0.876223	489155	465769	0.995103	/mnt/ssd2t/ukbiobank/bmx_combined_label/3485908_20252_2_0.nii.gz	/mnt/ssd2t/ukbiobank/bmx_nnunet_tissue_1k/output/3485908_20252_2_0.nii.gz
0.976498	0.984953	0.0175552	0.0125264	0.0449541	0.0621815	0.970352	0.955046	0.982445	0.987474	5963640	5994166	0.937819	0.986852	0.9148	0.102979	0.0667024	0.00547574	0.00876656	0.842978	0.994524	0.897021	0.933298	579035	602452	0.991233	0.992253	0.929328	0.0546251	0.0861829	0.00507772	0.0031171	0.867986	0.994922	0.945375	0.913817	426767	412521	0.996883	0.986703	0.823577	0.133805	0.215045	0.00881839	0.00499155	0.700068	0.991182	0.866195	0.784955	302700	274310	0.995008	0.986432	0.86265	0.124257	0.150058	0.00790697	0.00636442	0.758474	0.992093	0.875743	0.849942	383786	372479	0.993636	/mnt/ssd2t/ukbiobank/bmx_combined_label/3488104_20252_2_0.nii.gz	/mnt/ssd2t/ukbiobank/bmx_nnunet_tissue_1k/output/3488104_20252_2_0.nii.gz
0.973665	0.982432	0.0208996	0.0142142	0.0428194	0.0621112	0.96547	0.957181	0.9791	0.985786	5886234	5926426	0.937889	0.981249	0.891828	0.0887467	0.126786	0.0122631	0.00825885	0.804774	0.987737	0.911253	0.873214	697561	668442	0.991741	0.989493	0.924298	0.0780923	0.0732991	0.00545301	0.00583754	0.859251	0.994547	0.921908	0.926701	545464	548300	0.994162	0.985078	0.764175	0.264344	0.205006	0.00644617	0.00895972	0.618352	0.993554	0.735656	0.794994	239647	258977	0.99104	0.983987	0.872506	0.0971741	0.155843	0.0107689	0.00630677	0.773845	0.989231	0.902826	0.844157	511494	478255	0.993693	/mnt/ssd2t/ukbiobank/bmx_combined_label/3488624_20252_2_0.nii.gz	/mnt/ssd2t/ukbiobank/bmx_nnunet_tissue_1k/output/3488624_20252_2_0.nii.gz
0.975993	0.984398	0.0181073	0.0130841	0.043903	0.0600383	0.969275	0.956097	0.981893	0.986916	7361629	7399290	0.939962	0.983181	0.891965	0.067507	0.145187	0.0127412	0.00547071	0.804997	0.987259	0.932493	0.854813	779190	714281	0.994529	0.990654	0.931567	0.0860975	0.050073	0.00360419	0.00642324	0.8719	0.996396	0.913902	0.949927	642442	667766	0.993577	0.985914	0.80788	0.200956	0.183086	0.00689321	0.00772869	0.677684	0.993107	0.799044	0.816914	347798	355576	0.992271	0.985362	0.847106	0.14746	0.158259	0.008005	0.00736902	0.734765	0.991995	0.85254	0.841741	462161	456307	0.992631	/mnt/ssd2t/ukbiobank/bmx_combined_label/3490122_20252_2_0.nii.gz	/mnt/ssd2t/ukbiobank/bmx_nnunet_tissue_1k/output/3490122_20252_2_0.nii.gz
0.980825	0.987774	0.0133398	0.0111104	0.0404832	0.0483188	0.975843	0.959517	0.98666	0.98889	5949221	5962664	0.951681	0.986689	0.910743	0.088146	0.0903651	0.00728934	0.00709442	0.836114	0.992711	0.911854	0.909635	567055	565675	0.992906	0.992687	0.939107	0.0671693	0.0545319	0.00346162	0.00431788	0.885204	0.996538	0.932831	0.945468	453001	459138	0.995682	0.987388	0.811735	0.174865	0.201237	0.00708321	0.00596495	0.683126	0.992917	0.825135	0.798763	258536	250273	0.994035	0.990653	0.902111	0.0853563	0.110082	0.00559069	0.00422355	0.821678	0.994409	0.914644	0.889918	367579	357642	0.995776	/mnt/ssd2t/ukbiobank/bmx_combined_label/3490372_20252_2_0.nii.gz	/mnt/ssd2t/ukbiobank/bmx_nnunet_tissue_1k/output/3490372_20252_2_0.nii.gz
0.978845	0.986615	0.0206663	0.00599395	0.0230654	0.0763177	0.973584	0.976935	0.979334	0.994006	6629183	6728501	0.923682	0.974439	0.809752	0.236192	0.138422	0.00940987	0.0179553	0.680322	0.99059	0.763808	0.861578	533593	601895	0.982045	0.982378	0.837029	0.0297261	0.264039	0.0170298	0.00147726	0.719733	0.98297	0.970274	0.735961	519658	394165	0.998523	0.985099	0.79594	0.173247	0.232659	0.00913203	0.00632924	0.661047	0.990868	0.826753	0.767341	320056	297056	0.993671	0.990249	0.906171	0.0736558	0.113142	0.00632902	0.00395402	0.82844	0.993671	0.926344	0.886858	448720	429593	0.996046	/mnt/ssd2t/ukbiobank/bmx_combined_label/3490525_20252_2_0.nii.gz	/mnt/ssd2t/ukbiobank/bmx_nnunet_tissue_1k/output/3490525_20252_2_0.nii.gz
0.976256	0.984863	0.0216399	0.00854712	0.0316389	0.0773448	0.970177	0.968361	0.97836	0.991453	7455495	7555267	0.922655	0.977196	0.825774	0.192704	0.154883	0.0106145	0.0137808	0.703249	0.989386	0.807296	0.845117	611907	640574	0.986219	0.985165	0.865855	0.0526519	0.202728	0.0128224	0.00283101	0.763443	0.987178	0.947348	0.797272	574666	483629	0.997169	0.98544	0.801512	0.222007	0.173502	0.00641362	0.00869826	0.66877	0.993586	0.777993	0.826498	340371	361592	0.991302	0.986774	0.886511	0.0643014	0.157764	0.0102413	0.00378171	0.796155	0.989759	0.935699	0.842236	586901	528278	0.996218	/mnt/ssd2t/ukbiobank/bmx_combined_label/3490765_20252_2_0.nii.gz	/mnt/ssd2t/ukbiobank/bmx_nnunet_tissue_1k/output/3490765_20252_2_0.nii.gz
0.977824	0.985513	0.0198502	0.00906537	0.0299414	0.0639589	0.971439	0.970059	0.98015	0.990935	6663378	6736697	0.936041	0.981655	0.875204	0.130534	0.118981	0.00938122	0.010418	0.778101	0.990619	0.869466	0.881019	639170	647663	0.989582	0.988715	0.908031	0.0460456	0.133674	0.00912953	0.00287394	0.831554	0.99087	0.953954	0.866326	562967	511254	0.997126	0.984843	0.82294	0.139234	0.211702	0.00986285	0.00596399	0.699148	0.990137	0.860766	0.788298	391154	358223	0.994036	0.989302	0.906145	0.096419	0.0912755	0.00550168	0.00584279	0.828397	0.994498	0.903581	0.908725	497505	500337	0.994157	/mnt/ssd2t/ukbiobank/bmx_combined_label/3492048_20252_2_0.nii.gz	/mnt/ssd2t/ukbiobank/bmx_nnunet_tissue_1k/output/3492048_20252_2_0.nii.gz
0.97407	0.982361	0.0248663	0.0103034	0.0289638	0.068087	0.965334	0.971036	0.975134	0.989697	6209693	6302430	0.931913	0.984104	0.90693	0.0816167	0.104242	0.00984316	0.00753443	0.829708	0.990157	0.918383	0.895758	735924	717794	0.992466	0.99067	0.928147	0.0691836	0.0745081	0.00518691	0.00479059	0.865927	0.994813	0.930816	0.925492	554168	550998	0.995209	0.985064	0.818496	0.129343	0.227767	0.0103324	0.00523104	0.692758	0.989668	0.870657	0.772233	371177	329217	0.994769	0.985471	0.901186	0.0770753	0.119552	0.00969174	0.005983	0.820144	0.990308	0.922925	0.880448	640464	610987	0.994017	/mnt/ssd2t/ukbiobank/bmx_combined_label/3492632_20252_2_0.nii.gz	/mnt/ssd2t/ukbiobank/bmx_nnunet_tissue_1k/output/3492632_20252_2_0.nii.gz
0.97901	0.986357	0.016487	0.010783	0.0361895	0.0545915	0.973081	0.963811	0.983513	0.989217	6317274	6353912	0.945409	0.985326	0.907999	0.0736529	0.109636	0.00967302	0.00626737	0.831501	0.990327	0.926347	0.890364	669864	643844	0.993733	0.99133	0.930147	0.0743792	0.0652816	0.00429946	0.00494359	0.869416	0.995701	0.925621	0.934718	508612	513611	0.995056	0.987086	0.826929	0.148477	0.196284	0.00781779	0.00559416	0.704927	0.992182	0.851523	0.803716	316154	298404	0.994406	0.987978	0.883609	0.118601	0.11417	0.00620274	0.00647409	0.791487	0.993797	0.881399	0.88583	424296	426429	0.993526	/mnt/ssd2t/ukbiobank/bmx_combined_label/3493833_20252_2_0.nii.gz	/mnt/ssd2t/ukbiobank/bmx_nnunet_tissue_1k/output/3493833_20252_2_0.nii.gz
0.978616	0.985803	0.0212302	0.00706274	0.0218664	0.0638205	0.972003	0.978134	0.97877	0.992937	6178341	6267771	0.936179	0.982737	0.898772	0.0679247	0.132233	0.0127247	0.00612606	0.816155	0.987275	0.932075	0.867767	729796	679444	0.993874	0.989934	0.927484	0.0736802	0.0713483	0.00531519	0.0055017	0.864775	0.994685	0.92632	0.928652	572810	574252	0.994498	0.983293	0.761256	0.192642	0.279865	0.0107047	0.00659964	0.614539	0.989295	0.807358	0.720135	305640	272620	0.9934	0.990793	0.919579	0.0730728	0.0876545	0.00536176	0.00440373	0.851129	0.994638	0.926927	0.912345	476758	469258	0.995596	/mnt/ssd2t/ukbiobank/bmx_combined_label/3494745_20252_2_0.nii.gz	/mnt/ssd2t/ukbiobank/bmx_nnunet_tissue_1k/output/3494745_20252_2_0.nii.gz
0.979623	0.987127	0.0186801	0.00699583	0.0270045	0.0697592	0.974582	0.972996	0.98132	0.993004	6745447	6825763	0.930241	0.987261	0.914014	0.0537007	0.116141	0.00958261	0.00416106	0.841644	0.990417	0.946299	0.883859	656753	613418	0.995839	0.992806	0.937004	0.0730578	0.0527123	0.00315953	0.00446926	0.881476	0.99684	0.926942	0.947288	484213	494841	0.995531	0.986253	0.779929	0.162179	0.270479	0.00930191	0.00487813	0.639249	0.990698	0.837821	0.729521	286266	249262	0.995122	0.98996	0.891116	0.0967674	0.12068	0.00590729	0.00461734	0.803615	0.994093	0.903233	0.87932	400571	389966	0.995383	/mnt/ssd2t/ukbiobank/bmx_combined_label/3496700_20252_2_0.nii.gz	/mnt/ssd2t/ukbiobank/bmx_nnunet_tissue_1k/output/3496700_20252_2_0.nii.gz
0.980299	0.987455	0.0185911	0.00642423	0.0238774	0.0668739	0.975221	0.976123	0.981409	0.993576	6560942	6642280	0.933126	0.987975	0.920084	0.0500774	0.107936	0.00903434	0.00395638	0.851997	0.990966	0.949923	0.892064	652431	612692	0.996044	0.99295	0.939739	0.075477	0.0445365	0.00272447	0.004762	0.886327	0.997276	0.924523	0.955463	483738	499927	0.995238	0.986588	0.78808	0.140953	0.272056	0.00959877	0.00423697	0.650274	0.990401	0.859047	0.727944	288025	244068	0.995763	0.990486	0.903738	0.0809641	0.111059	0.00586426	0.00414232	0.824381	0.994136	0.919036	0.888941	422370	408539	0.995858	/mnt/ssd2t/ukbiobank/bmx_combined_label/3496700_20252_3_0.nii.gz	/mnt/ssd2t/ukbiobank/bmx_nnunet_tissue_1k/output/3496700_20252_3_0.nii.gz
0.982593	0.988876	0.0140842	0.00814636	0.0295217	0.0502507	0.977996	0.970478	0.985916	0.991854	6003784	6039943	0.949749	0.98675	0.916341	0.0497319	0.115247	0.0102336	0.00413692	0.845599	0.989766	0.950268	0.884753	631252	587731	0.995863	0.993103	0.944874	0.0761206	0.0331551	0.00216553	0.0051873	0.895508	0.997834	0.923879	0.966845	470546	492429	0.994813	0.98721	0.818968	0.16619	0.195356	0.00727657	0.00598147	0.693434	0.992723	0.83381	0.804644	276736	267056	0.994019	0.991426	0.89422	0.0987861	0.112665	0.00479413	0.00414152	0.808679	0.995206	0.901214	0.887335	314338	309497	0.995858	/mnt/ssd2t/ukbiobank/bmx_combined_label/3496929_20252_2_0.nii.gz	/mnt/ssd2t/ukbiobank/bmx_nnunet_tissue_1k/output/3496929_20252_2_0.nii.gz
0.978863	0.985741	0.0199193	0.00853228	0.0247015	0.0564392	0.971884	0.975298	0.980081	0.991468	5921979	5990783	0.943561	0.984012	0.905301	0.0815425	0.107485	0.0100382	0.00741987	0.826986	0.989962	0.918457	0.892515	688080	668645	0.99258	0.990332	0.928141	0.0757508	0.0679337	0.00488026	0.00548452	0.865918	0.99512	0.924249	0.932066	538319	542872	0.994515	0.9851	0.840022	0.105052	0.208551	0.0107795	0.0048308	0.724171	0.98922	0.894948	0.791449	397221	351283	0.995169	0.990673	0.923003	0.0693642	0.0845054	0.00548998	0.00443769	0.857016	0.99451	0.930636	0.915495	490726	482742	0.995562	/mnt/ssd2t/ukbiobank/bmx_combined_label/3497125_20252_2_0.nii.gz	/mnt/ssd2t/ukbiobank/bmx_nnunet_tissue_1k/output/3497125_20252_2_0.nii.gz
0.97744	0.985289	0.0198806	0.00948585	0.0315711	0.064589	0.971005	0.968429	0.980119	0.990514	6142520	6207665	0.935411	0.98411	0.89425	0.128291	0.0820118	0.0065037	0.0106689	0.808728	0.993496	0.871709	0.917988	589415	620707	0.989331	0.990417	0.910949	0.0468798	0.127649	0.00756068	0.00255421	0.836461	0.992439	0.95312	0.872351	452466	414123	0.997446	0.987253	0.835169	0.120238	0.205121	0.00865082	0.00460039	0.716987	0.991349	0.879762	0.794879	327172	295605	0.9954	0.986843	0.899742	0.0770924	0.122289	0.00878749	0.00528704	0.817755	0.991213	0.922908	0.877711	541675	515148	0.994713	/mnt/ssd2t/ukbiobank/bmx_combined_label/3497142_20252_2_0.nii.gz	/mnt/ssd2t/ukbiobank/bmx_nnunet_tissue_1k/output/3497142_20252_2_0.nii.gz
0.978876	0.986355	0.0184127	0.00883046	0.0306143	0.0623479	0.973078	0.969386	0.981587	0.99117	5808869	5865575	0.937652	0.985404	0.908257	0.0816302	0.101635	0.00887184	0.00698366	0.831933	0.991128	0.91837	0.898365	606484	593273	0.993016	0.992004	0.93499	0.0704463	0.0595105	0.00387822	0.00464135	0.877916	0.996122	0.929554	0.94049	461045	466469	0.995359	0.987543	0.802222	0.185163	0.21001	0.00693117	0.00593074	0.669758	0.993069	0.814837	0.78999	241170	233816	0.994069	0.988172	0.88927	0.0623457	0.154366	0.00913225	0.00334581	0.800617	0.990868	0.937654	0.845634	423532	381967	0.996654	/mnt/ssd2t/ukbiobank/bmx_combined_label/3497576_20252_2_0.nii.gz	/mnt/ssd2t/ukbiobank/bmx_nnunet_tissue_1k/output/3497576_20252_2_0.nii.gz
0.981567	0.988067	0.0166932	0.00712704	0.0244648	0.0559898	0.976415	0.975535	0.983307	0.992873	5841696	5898527	0.94401	0.987357	0.915111	0.0795854	0.0901312	0.00729011	0.00636928	0.843507	0.99271	0.920415	0.909869	569226	562704	0.993631	0.992232	0.93515	0.0579043	0.0716943	0.00459887	0.00366337	0.878199	0.995401	0.942096	0.928306	458544	451832	0.996337	0.987597	0.838278	0.133805	0.187896	0.00772381	0.00517009	0.721582	0.992276	0.866195	0.812104	300831	282045	0.99483	0.990202	0.910841	0.0612741	0.115436	0.00689913	0.00346276	0.836279	0.993101	0.938726	0.884564	430023	405212	0.996537	/mnt/ssd2t/ukbiobank/bmx_combined_label/3499391_20252_2_0.nii.gz	/mnt/ssd2t/ukbiobank/bmx_nnunet_tissue_1k/output/3499391_20252_2_0.nii.gz
0.978004	0.985656	0.0185066	0.010145	0.0336789	0.0602565	0.971719	0.966321	0.981493	0.989855	6004532	6055686	0.939744	0.982039	0.88329	0.13183	0.101053	0.00828932	0.0111648	0.790976	0.991711	0.86817	0.898947	594608	615687	0.988835	0.988426	0.906414	0.0611451	0.123861	0.00842688	0.00389985	0.828845	0.991573	0.938855	0.876139	503114	469506	0.9961	0.986206	0.819404	0.142866	0.215144	0.00890332	0.00543264	0.69406	0.991097	0.857134	0.784856	313571	287129	0.994567	0.988728	0.899836	0.087604	0.112383	0.00678701	0.00515533	0.81791	0.993213	0.912396	0.887617	448590	436407	0.994845	/mnt/ssd2t/ukbiobank/bmx_combined_label/3499572_20252_2_0.nii.gz	/mnt/ssd2t/ukbiobank/bmx_nnunet_tissue_1k/output/3499572_20252_2_0.nii.gz
0.98044	0.987409	0.0135291	0.0116506	0.0406316	0.0469609	0.975132	0.959368	0.986471	0.988349	5464033	5474438	0.953039	0.985954	0.907549	0.140684	0.0384811	0.00299971	0.0121584	0.830746	0.997	0.859316	0.961519	504845	564889	0.987842	0.991155	0.911681	0.032006	0.13844	0.00769849	0.00159386	0.837696	0.992302	0.967994	0.86156	373085	332063	0.998406	0.989202	0.843537	0.123369	0.18715	0.00693189	0.00424847	0.729411	0.993068	0.876631	0.81285	252140	233795	0.995752	0.987671	0.901692	0.0868485	0.109484	0.00741039	0.00574225	0.820983	0.99259	0.913151	0.890516	447071	435989	0.994258	/mnt/ssd2t/ukbiobank/bmx_combined_label/3501229_20252_2_0.nii.gz	/mnt/ssd2t/ukbiobank/bmx_nnunet_tissue_1k/output/3501229_20252_2_0.nii.gz
0.979208	0.986524	0.0167693	0.0101604	0.0345712	0.0561571	0.973407	0.965429	0.983231	0.98984	6061556	6102299	0.943843	0.98574	0.914358	0.0838691	0.0874075	0.00795207	0.00760337	0.842228	0.992048	0.916131	0.912593	657644	655104	0.992397	0.991276	0.930019	0.0564709	0.0831093	0.0055987	0.00370383	0.869192	0.994401	0.943529	0.916891	498464	484391	0.996296	0.98706	0.823852	0.153677	0.197457	0.00772164	0.00571027	0.700466	0.992278	0.846323	0.802543	297275	281897	0.99429	0.988562	0.876289	0.113062	0.134108	0.00657457	0.00541761	0.779816	0.993425	0.886938	0.865892	368845	360093	0.994582	/mnt/ssd2t/ukbiobank/bmx_combined_label/3501383_20252_2_0.nii.gz	/mnt/ssd2t/ukbiobank/bmx_nnunet_tissue_1k/output/3501383_20252_2_0.nii.gz
0.974549	0.982029	0.0217251	0.0141884	0.0346099	0.0524173	0.964692	0.96539	0.978275	0.985812	4522979	4557824	0.947583	0.981502	0.912054	0.0867596	0.0891293	0.0104869	0.0101847	0.838327	0.989513	0.91324	0.910871	675199	673447	0.989815	0.989126	0.932736	0.0626176	0.0718641	0.00634839	0.00548177	0.873951	0.993652	0.937382	0.928136	520872	515734	0.994518	0.985195	0.821043	0.179549	0.178364	0.00769124	0.00775307	0.696415	0.992309	0.820451	0.821636	265048	265431	0.992247	0.984787	0.882126	0.086595	0.147081	0.0104685	0.00578249	0.789111	0.989532	0.913405	0.852919	427934	399596	0.994218	/mnt/ssd2t/ukbiobank/bmx_combined_label/3502396_20252_2_0.nii.gz	/mnt/ssd2t/ukbiobank/bmx_nnunet_tissue_1k/output/3502396_20252_2_0.nii.gz
0.979607	0.986841	0.0172006	0.00908306	0.0315833	0.0586197	0.974025	0.968417	0.982799	0.990917	6256701	6308379	0.94138	0.983446	0.894454	0.121167	0.0893595	0.00748006	0.0104779	0.809061	0.99252	0.878833	0.91064	624511	647114	0.989522	0.989583	0.912666	0.0476612	0.123834	0.00815936	0.0029045	0.839361	0.991841	0.952339	0.876166	503683	463396	0.997096	0.986904	0.835884	0.137155	0.189444	0.00810803	0.0055287	0.718041	0.991892	0.862845	0.810556	333592	313376	0.994471	0.989	0.883376	0.100417	0.132258	0.0066582	0.00488502	0.791113	0.993342	0.899583	0.867742	389263	375485	0.995115	/mnt/ssd2t/ukbiobank/bmx_combined_label/3503221_20252_2_0.nii.gz	/mnt/ssd2t/ukbiobank/bmx_nnunet_tissue_1k/output/3503221_20252_2_0.nii.gz
0.973085	0.982048	0.021748	0.0141272	0.0426244	0.0646104	0.964728	0.957376	0.978252	0.985873	5474401	5517048	0.93539	0.983224	0.902863	0.0536367	0.136814	0.0134667	0.00485751	0.822926	0.986533	0.946363	0.863186	662190	603989	0.995142	0.989974	0.928885	0.0981128	0.0424507	0.00313008	0.00764599	0.867213	0.99687	0.901887	0.957549	501334	532275	0.992354	0.986419	0.793031	0.224336	0.188807	0.00626601	0.00777433	0.657043	0.993734	0.775664	0.811193	235150	245921	0.992226	0.98219	0.853384	0.120792	0.170966	0.0113588	0.00759616	0.744263	0.988641	0.879208	0.829034	458379	432221	0.992404	/mnt/ssd2t/ukbiobank/bmx_combined_label/3504856_20252_2_0.nii.gz	/mnt/ssd2t/ukbiobank/bmx_nnunet_tissue_1k/output/3504856_20252_2_0.nii.gz
0.971461	0.981026	0.0264388	0.0113939	0.0351111	0.0789714	0.962759	0.964889	0.973561	0.988606	5697345	5785389	0.921029	0.983031	0.901337	0.0873347	0.109714	0.0104386	0.0081246	0.820394	0.989561	0.912665	0.890286	664666	648368	0.991875	0.991371	0.930241	0.058169	0.081068	0.00540578	0.00379066	0.869579	0.994594	0.941831	0.918932	477969	466348	0.996209	0.985883	0.809543	0.164555	0.214801	0.00851337	0.00614434	0.680027	0.991487	0.835445	0.785199	291707	274163	0.993856	0.983827	0.871723	0.0879277	0.165207	0.0115726	0.00567103	0.772614	0.988427	0.912072	0.834793	502550	459969	0.994329	/mnt/ssd2t/ukbiobank/bmx_combined_label/3506299_20252_2_0.nii.gz	/mnt/ssd2t/ukbiobank/bmx_nnunet_tissue_1k/output/3506299_20252_2_0.nii.gz
0.981073	0.987428	0.0166439	0.00846622	0.0259939	0.0502439	0.975168	0.974006	0.983356	0.991534	5674312	5721500	0.949756	0.986017	0.916964	0.0749325	0.090998	0.00843302	0.00683459	0.846661	0.991567	0.925068	0.909002	642948	631782	0.993165	0.991208	0.933105	0.079132	0.054329	0.00377407	0.00563457	0.874598	0.996226	0.920868	0.945671	490824	504044	0.994365	0.986774	0.849483	0.0939381	0.200444	0.0097583	0.00405887	0.73835	0.990242	0.906062	0.799556	353335	311801	0.995941	0.990465	0.910749	0.0804873	0.0978501	0.00557153	0.0045012	0.836123	0.994428	0.919513	0.90215	408206	400498	0.995499	/mnt/ssd2t/ukbiobank/bmx_combined_label/3508423_20252_2_0.nii.gz	/mnt/ssd2t/ukbiobank/bmx_nnunet_tissue_1k/output/3508423_20252_2_0.nii.gz
0.974385	0.983476	0.0242939	0.00862989	0.0303342	0.0821295	0.967489	0.969666	0.975706	0.99137	6116297	6214488	0.91787	0.985179	0.903312	0.0987805	0.0945859	0.00783431	0.00821665	0.823673	0.992166	0.901219	0.905414	608241	611072	0.991783	0.990934	0.920345	0.0491911	0.108228	0.0067265	0.00287857	0.852443	0.993274	0.950809	0.891772	467154	438148	0.997121	0.987491	0.792591	0.160959	0.248986	0.00815624	0.00473577	0.65644	0.991844	0.839041	0.751014	253151	226592	0.995264	0.984602	0.874235	0.0829636	0.164749	0.0112108	0.00517338	0.77657	0.988789	0.917036	0.835251	509697	464240	0.994827	/mnt/ssd2t/ukbiobank/bmx_combined_label/3510987_20252_2_0.nii.gz	/mnt/ssd2t/ukbiobank/bmx_nnunet_tissue_1k/output/3510987_20252_2_0.nii.gz
0.96978	0.979082	0.0318354	0.00975061	0.025842	0.081378	0.959022	0.974158	0.968165	0.990249	6086287	6225121	0.918622	0.981542	0.887508	0.116179	0.108775	0.00968486	0.010423	0.797765	0.990315	0.883821	0.891225	696219	702052	0.989577	0.988569	0.915345	0.0496217	0.117198	0.00877468	0.0034695	0.843903	0.991225	0.950378	0.882802	596528	554112	0.99653	0.981108	0.834772	0.0932144	0.226645	0.0147631	0.00522842	0.716402	0.985237	0.906786	0.773355	525861	448482	0.994772	0.985531	0.897972	0.0831583	0.120136	0.00934277	0.00622576	0.814836	0.990657	0.916842	0.879864	616683	591811	0.993774	/mnt/ssd2t/ukbiobank/bmx_combined_label/3511955_20252_2_0.nii.gz	/mnt/ssd2t/ukbiobank/bmx_nnunet_tissue_1k/output/3511955_20252_2_0.nii.gz
0.974319	0.983322	0.0224289	0.0108598	0.036843	0.0740213	0.96719	0.963157	0.977571	0.98914	6044228	6115759	0.925979	0.985184	0.903909	0.073461	0.117642	0.0100467	0.00599893	0.824666	0.989953	0.926539	0.882358	623716	593975	0.994001	0.992322	0.93792	0.0779434	0.0456606	0.00296125	0.00522003	0.883098	0.997039	0.922057	0.954339	479954	496758	0.99478	0.987036	0.820178	0.162795	0.19617	0.0074792	0.00596841	0.695171	0.992521	0.837205	0.80383	290463	278884	0.994032	0.984174	0.856494	0.0946336	0.187373	0.0114892	0.00524121	0.749006	0.988511	0.905366	0.812627	458983	411968	0.994759	/mnt/ssd2t/ukbiobank/bmx_combined_label/3513597_20252_2_0.nii.gz	/mnt/ssd2t/ukbiobank/bmx_nnunet_tissue_1k/output/3513597_20252_2_0.nii.gz
0.971992	0.98058	0.0214283	0.0174031	0.0451496	0.0552316	0.9619	0.95485	0.978572	0.982597	4986919	5007432	0.944768	0.985092	0.912024	0.085627	0.090312	0.0083795	0.00790785	0.838277	0.991621	0.914373	0.909688	588626	585610	0.992092	0.99131	0.937046	0.0727009	0.052999	0.00389088	0.00544219	0.88155	0.996109	0.927299	0.947001	473254	483309	0.994558	0.986736	0.818233	0.185976	0.177516	0.00668861	0.00707742	0.69238	0.993311	0.814024	0.822484	251527	254141	0.992923	0.981658	0.896538	0.0808932	0.124949	0.0124216	0.00769309	0.812478	0.987578	0.919107	0.875051	629339	599173	0.992307	/mnt/ssd2t/ukbiobank/bmx_combined_label/3516421_20252_2_0.nii.gz	/mnt/ssd2t/ukbiobank/bmx_nnunet_tissue_1k/output/3516421_20252_2_0.nii.gz
0.97047	0.979475	0.0226906	0.0183496	0.0471985	0.0579615	0.959776	0.952802	0.977309	0.98165	4889863	4911583	0.942039	0.983164	0.899892	0.0939236	0.106209	0.0098117	0.00856981	0.818003	0.990188	0.906076	0.893791	576794	568973	0.99143	0.989872	0.926942	0.0806022	0.0653883	0.00483291	0.00604858	0.863833	0.995167	0.919398	0.934612	468341	476091	0.993951	0.98587	0.819269	0.192604	0.168504	0.00675805	0.00794565	0.693866	0.993242	0.807396	0.831496	262391	270223	0.992054	0.980437	0.889029	0.0885996	0.132271	0.0130692	0.00837433	0.800226	0.986931	0.9114	0.867729	615251	585770	0.991626	/mnt/ssd2t/ukbiobank/bmx_combined_label/3516421_20252_3_0.nii.gz	/mnt/ssd2t/ukbiobank/bmx_nnunet_tissue_1k/output/3516421_20252_3_0.nii.gz
0.976003	0.984393	0.0181505	0.0130509	0.0436549	0.059986	0.969265	0.956345	0.98185	0.986949	6805748	6841096	0.940014	0.982431	0.886885	0.103014	0.122991	0.0104624	0.00858417	0.79676	0.989538	0.896986	0.877009	697053	681529	0.991416	0.989815	0.921884	0.0807359	0.0754815	0.00525012	0.00564544	0.855088	0.99475	0.919264	0.924518	576989	580287	0.994355	0.986953	0.822896	0.185579	0.168451	0.00637736	0.00716787	0.699085	0.993623	0.814421	0.831549	323519	330323	0.992832	0.985012	0.854594	0.116507	0.172475	0.00966154	0.00613473	0.746106	0.990338	0.883493	0.827525	472406	442480	0.993865	/mnt/ssd2t/ukbiobank/bmx_combined_label/3516861_20252_2_0.nii.gz	/mnt/ssd2t/ukbiobank/bmx_nnunet_tissue_1k/output/3516861_20252_2_0.nii.gz
0.977203	0.984736	0.0225206	0.00789798	0.0236352	0.0654716	0.969932	0.976365	0.977479	0.992102	5454305	5535899	0.934528	0.98392	0.90357	0.0834969	0.109003	0.0100418	0.00749724	0.824102	0.989958	0.916503	0.890997	622176	604861	0.992503	0.99168	0.936504	0.0619763	0.0650106	0.00456464	0.0043385	0.88059	0.995435	0.938024	0.934989	482875	481313	0.995661	0.98349	0.852537	0.0983407	0.191509	0.0119367	0.0055318	0.742976	0.988063	0.901659	0.808491	434377	389493	0.994468	0.99059	0.902716	0.0740847	0.119349	0.00620931	0.00367529	0.822682	0.993791	0.925915	0.880651	364787	346954	0.996325	/mnt/ssd2t/ukbiobank/bmx_combined_label/3517251_20252_2_0.nii.gz	/mnt/ssd2t/ukbiobank/bmx_nnunet_tissue_1k/output/3517251_20252_2_0.nii.gz
0.98251	0.988944	0.0142771	0.00781344	0.0298376	0.0535376	0.97813	0.970162	0.985723	0.992187	6874049	6919124	0.946462	0.984411	0.88206	0.118093	0.117788	0.00833419	0.00835842	0.789004	0.991666	0.881907	0.882212	576154	576353	0.991642	0.99118	0.922325	0.0607279	0.0940214	0.00575505	0.0035932	0.855847	0.994245	0.939272	0.905979	503949	486086	0.996407	0.98808	0.834892	0.150769	0.17897	0.00681112	0.00555437	0.716579	0.993189	0.849231	0.82103	320054	309426	0.994446	0.991848	0.918602	0.0633963	0.0987204	0.00529852	0.00328092	0.849458	0.994701	0.936604	0.90128	444994	428211	0.996719	/mnt/ssd2t/ukbiobank/bmx_combined_label/3519657_20252_2_0.nii.gz	/mnt/ssd2t/ukbiobank/bmx_nnunet_tissue_1k/output/3519657_20252_2_0.nii.gz
0.976264	0.984491	0.0224473	0.00847241	0.0280664	0.0720134	0.969455	0.971934	0.977553	0.991528	6713318	6809290	0.927987	0.982018	0.880266	0.103978	0.134947	0.0111325	0.00830493	0.786138	0.988867	0.896022	0.865053	675148	651813	0.991695	0.989553	0.918329	0.0599159	0.102441	0.00715048	0.00400563	0.848991	0.99285	0.940084	0.897559	578213	552057	0.995994	0.984745	0.830318	0.138501	0.198686	0.00967357	0.00629359	0.709866	0.990326	0.861499	0.801314	411559	382807	0.993706	0.989271	0.894369	0.0876071	0.122956	0.00670143	0.00459954	0.808922	0.993299	0.912393	0.877044	457602	439873	0.9954	/mnt/ssd2t/ukbiobank/bmx_combined_label/3520009_20252_2_0.nii.gz	/mnt/ssd2t/ukbiobank/bmx_nnunet_tissue_1k/output/3520009_20252_2_0.nii.gz
0.969617	0.979867	0.023197	0.0170496	0.05276	0.0708549	0.960529	0.94724	0.976803	0.98295	5111086	5143252	0.929145	0.981597	0.896826	0.101459	0.104882	0.0102876	0.00991765	0.81295	0.989712	0.898541	0.895118	607166	604853	0.990082	0.990944	0.93447	0.0548439	0.0759765	0.00569874	0.00402843	0.877001	0.994301	0.945156	0.924023	474844	464227	0.995972	0.983279	0.82534	0.12233	0.221101	0.0117435	0.00580085	0.70262	0.988257	0.87767	0.778899	344657	305870	0.994199	0.984759	0.806024	0.222449	0.163337	0.00644426	0.00941547	0.675076	0.993556	0.777551	0.836663	257168	276719	0.990585	/mnt/ssd2t/ukbiobank/bmx_combined_label/3520994_20252_2_0.nii.gz	/mnt/ssd2t/ukbiobank/bmx_nnunet_tissue_1k/output/3520994_20252_2_0.nii.gz
0.977299	0.9852	0.0219006	0.00759516	0.0254185	0.070896	0.970832	0.974581	0.978099	0.992405	6040291	6128635	0.929104	0.983158	0.886211	0.154473	0.0689914	0.00526884	0.0128902	0.795673	0.994731	0.845527	0.931009	558881	615383	0.98711	0.988258	0.890885	0.0425118	0.167056	0.0101207	0.00225828	0.803239	0.989879	0.957488	0.832944	456572	397184	0.997742	0.987311	0.844189	0.105719	0.200589	0.00897012	0.00424624	0.730387	0.99103	0.894281	0.799411	341141	304951	0.995754	0.986748	0.897324	0.0573185	0.143869	0.010368	0.00377645	0.81377	0.989632	0.942681	0.856131	536615	487347	0.996224	/mnt/ssd2t/ukbiobank/bmx_combined_label/3521427_20252_2_0.nii.gz	/mnt/ssd2t/ukbiobank/bmx_nnunet_tissue_1k/output/3521427_20252_2_0.nii.gz
0.97685	0.985154	0.0163706	0.013317	0.047308	0.0576997	0.970742	0.952692	0.983629	0.986683	5896279	5914583	0.9423	0.982188	0.889548	0.0972836	0.123242	0.0109522	0.0084183	0.801068	0.989048	0.902716	0.876758	619636	601818	0.991582	0.991063	0.932547	0.0549134	0.079665	0.00572121	0.0038476	0.873618	0.994279	0.945087	0.920335	508404	495089	0.996152	0.984158	0.770958	0.247283	0.209896	0.00734293	0.00906477	0.627283	0.992657	0.752717	0.790104	255593	268288	0.990935	0.989606	0.866348	0.133849	0.133455	0.00539797	0.00541627	0.76421	0.994602	0.866151	0.866545	294452	294586	0.994584	/mnt/ssd2t/ukbiobank/bmx_combined_label/3522154_20252_3_0.nii.gz	/mnt/ssd2t/ukbiobank/bmx_nnunet_tissue_1k/output/3522154_20252_3_0.nii.gz
0.974126	0.982125	0.0264866	0.00911039	0.0242172	0.0684171	0.964877	0.975783	0.973513	0.99089	5074757	5165336	0.931583	0.972592	0.831401	0.211653	0.12057	0.0101334	0.019653	0.711451	0.989867	0.788347	0.87943	543609	606416	0.980347	0.981232	0.86416	0.0372496	0.216113	0.0175461	0.00250012	0.760812	0.982454	0.96275	0.783887	538755	438663	0.9975	0.983013	0.854654	0.101156	0.185394	0.012035	0.00598762	0.746198	0.987965	0.898844	0.814606	433725	393077	0.994012	0.987767	0.909337	0.0784537	0.102553	0.00751012	0.00560581	0.833747	0.99249	0.921546	0.897447	483586	470940	0.994394	/mnt/ssd2t/ukbiobank/bmx_combined_label/3522401_20252_2_0.nii.gz	/mnt/ssd2t/ukbiobank/bmx_nnunet_tissue_1k/output/3522401_20252_2_0.nii.gz
0.981486	0.988358	0.0161094	0.00713403	0.0280605	0.0617267	0.976984	0.97194	0.983891	0.992866	7760971	7831769	0.938273	0.983721	0.88199	0.0903619	0.144027	0.0109697	0.00650556	0.788893	0.98903	0.909638	0.855973	696841	655730	0.993494	0.991608	0.92763	0.0670923	0.0775882	0.00480073	0.00410746	0.865028	0.995199	0.932908	0.922412	571698	565266	0.995893	0.986828	0.78327	0.229741	0.203271	0.00626632	0.00731793	0.643751	0.993734	0.770259	0.796729	292919	302985	0.992682	0.990119	0.896008	0.0707559	0.134932	0.00695839	0.00340898	0.811608	0.993042	0.929244	0.865068	482471	449150	0.996591	/mnt/ssd2t/ukbiobank/bmx_combined_label/3522777_20252_2_0.nii.gz	/mnt/ssd2t/ukbiobank/bmx_nnunet_tissue_1k/output/3522777_20252_2_0.nii.gz
0.978888	0.98634	0.014488	0.0128303	0.0437198	0.0491696	0.973048	0.95628	0.985512	0.98717	5226986	5235778	0.95083	0.981623	0.883069	0.166433	0.0611785	0.00493268	0.0149612	0.790621	0.995067	0.833567	0.938821	500388	563572	0.985039	0.987739	0.895188	0.0404181	0.161107	0.0106358	0.00235222	0.810262	0.989364	0.959582	0.838893	422532	369389	0.997648	0.98648	0.831989	0.146073	0.18885	0.00811198	0.00597303	0.712313	0.991888	0.853927	0.81115	279391	265395	0.994027	0.988417	0.884006	0.109624	0.122274	0.00646956	0.00572209	0.792124	0.99353	0.890376	0.877726	340431	335594	0.994278	/mnt/ssd2t/ukbiobank/bmx_combined_label/3523486_20252_2_0.nii.gz	/mnt/ssd2t/ukbiobank/bmx_nnunet_tissue_1k/output/3523486_20252_2_0.nii.gz
0.976716	0.985382	0.0172417	0.011981	0.0472316	0.0669218	0.971185	0.952768	0.982758	0.988019	8574147	8620044	0.933078	0.985634	0.881266	0.130359	0.106794	0.00679064	0.00849894	0.787735	0.993209	0.869641	0.893206	644331	661790	0.991501	0.991622	0.914191	0.0596702	0.110533	0.00582202	0.00298145	0.841945	0.994178	0.94033	0.889467	541612	512316	0.997019	0.989824	0.817423	0.169571	0.195182	0.00568012	0.00478689	0.691222	0.99432	0.830429	0.804818	305535	296112	0.995213	0.985901	0.893876	0.0904993	0.12122	0.00876251	0.00633632	0.808116	0.991237	0.909501	0.87878	729383	704746	0.993664	/mnt/ssd2t/ukbiobank/bmx_combined_label/3524006_20252_2_0.nii.gz	/mnt/ssd2t/ukbiobank/bmx_nnunet_tissue_1k/output/3524006_20252_2_0.nii.gz
0.979514	0.986773	0.0189806	0.00740512	0.0257912	0.064247	0.973892	0.974209	0.981019	0.992595	6625420	6703596	0.935753	0.97811	0.860374	0.11377	0.164017	0.0143221	0.00941783	0.754961	0.985678	0.88623	0.835983	694282	654918	0.990582	0.989742	0.924026	0.0456299	0.104447	0.00778445	0.00320594	0.858782	0.992216	0.95437	0.895553	599471	562526	0.996794	0.982302	0.751255	0.281148	0.213283	0.00752517	0.0108201	0.601608	0.992475	0.718852	0.786717	292349	319949	0.98918	0.989788	0.884244	0.0800508	0.148792	0.00712002	0.00355708	0.792507	0.99288	0.919949	0.851208	394348	364881	0.996443	/mnt/ssd2t/ukbiobank/bmx_combined_label/3527302_20252_2_0.nii.gz	/mnt/ssd2t/ukbiobank/bmx_nnunet_tissue_1k/output/3527302_20252_2_0.nii.gz
0.977201	0.985046	0.0217461	0.00806626	0.0262757	0.0686987	0.970533	0.973724	0.978254	0.991934	5988027	6071763	0.931301	0.985046	0.906586	0.0761191	0.110074	0.00974023	0.00650926	0.829133	0.99026	0.923881	0.889926	644967	621263	0.993491	0.990832	0.929071	0.0764443	0.0653483	0.00448987	0.00531096	0.867537	0.99551	0.923556	0.934652	508139	514244	0.994689	0.98652	0.81078	0.131461	0.239775	0.00942215	0.00454392	0.681775	0.990578	0.868539	0.760225	300494	263020	0.995456	0.987842	0.894097	0.076762	0.133261	0.00835523	0.0045357	0.808476	0.991645	0.923238	0.866739	468373	439710	0.995464	/mnt/ssd2t/ukbiobank/bmx_combined_label/3527912_20252_2_0.nii.gz	/mnt/ssd2t/ukbiobank/bmx_nnunet_tissue_1k/output/3527912_20252_2_0.nii.gz
0.980842	0.987688	0.0177135	0.0068501	0.0243507	0.0612559	0.975676	0.975649	0.982287	0.99315	5693056	5756017	0.938744	0.983506	0.890713	0.133776	0.0833733	0.00662805	0.011202	0.80296	0.993372	0.866224	0.916627	539525	570918	0.988798	0.988981	0.903606	0.040722	0.145958	0.00932886	0.00233357	0.824162	0.990671	0.959278	0.854042	444936	396125	0.997666	0.98719	0.837116	0.118961	0.202635	0.00868983	0.00463594	0.719863	0.99131	0.881039	0.797365	303734	274888	0.995364	0.990286	0.902872	0.0761658	0.11716	0.0062997	0.00392308	0.822942	0.9937	0.923834	0.88284	376281	359584	0.996077	/mnt/ssd2t/ukbiobank/bmx_combined_label/3528967_20252_2_0.nii.gz	/mnt/ssd2t/ukbiobank/bmx_nnunet_tissue_1k/output/3528967_20252_2_0.nii.gz
0.980373	0.987544	0.0186253	0.00620779	0.0234627	0.0680324	0.975395	0.976537	0.981375	0.993792	6546126	6628955	0.931968	0.987894	0.917604	0.0579651	0.105591	0.00857184	0.0044861	0.847753	0.991428	0.942035	0.894409	630167	598308	0.995514	0.992962	0.936681	0.0733192	0.0531013	0.00309291	0.00435814	0.880903	0.996907	0.926681	0.946899	459631	469659	0.995642	0.987408	0.810423	0.118355	0.250152	0.00926125	0.0037475	0.68127	0.990739	0.881645	0.749848	300093	255232	0.996253	0.990395	0.903672	0.0784915	0.113487	0.00606414	0.00404309	0.824271	0.993936	0.921508	0.886513	424920	408783	0.995957	/mnt/ssd2t/ukbiobank/bmx_combined_label/3530937_20252_2_0.nii.gz	/mnt/ssd2t/ukbiobank/bmx_nnunet_tissue_1k/output/3530937_20252_2_0.nii.gz
0.969354	0.979023	0.0322947	0.00939091	0.0259759	0.0858248	0.958908	0.974024	0.967705	0.990609	5101955	5222709	0.914175	0.97804	0.870608	0.164994	0.0906192	0.00807631	0.0158885	0.770864	0.991924	0.835006	0.909381	574128	625266	0.984112	0.98512	0.878082	0.032268	0.196366	0.0138607	0.00191435	0.782661	0.986139	0.967732	0.803634	471221	391316	0.998086	0.979784	0.819142	0.101292	0.247481	0.0158645	0.00549431	0.693684	0.984135	0.898708	0.752519	429956	360017	0.994506	0.985953	0.896351	0.0825292	0.123817	0.00919218	0.00587083	0.812171	0.990808	0.917471	0.876183	489931	467883	0.994129	/mnt/ssd2t/ukbiobank/bmx_combined_label/3532206_20252_2_0.nii.gz	/mnt/ssd2t/ukbiobank/bmx_nnunet_tissue_1k/output/3532206_20252_2_0.nii.gz
0.980032	0.98716	0.0147914	0.010881	0.0382221	0.0514471	0.974645	0.961778	0.985209	0.989119	6098405	6122610	0.948553	0.986531	0.915356	0.0900293	0.0791937	0.00680825	0.00782393	0.843924	0.993192	0.909971	0.920806	621539	628940	0.992176	0.992595	0.933411	0.0525761	0.0801926	0.00478731	0.00305249	0.875137	0.995213	0.947424	0.919807	443445	430519	0.996948	0.987687	0.798751	0.187392	0.214641	0.00688525	0.00581585	0.664934	0.993115	0.812608	0.785359	244511	236312	0.994184	0.989893	0.910866	0.0782936	0.0997232	0.00605995	0.00465368	0.836321	0.99394	0.921706	0.900277	450798	440317	0.995346	/mnt/ssd2t/ukbiobank/bmx_combined_label/3532837_20252_2_0.nii.gz	/mnt/ssd2t/ukbiobank/bmx_nnunet_tissue_1k/output/3532837_20252_2_0.nii.gz
0.977962	0.986345	0.0182024	0.0090646	0.0384644	0.0749963	0.973059	0.961536	0.981798	0.990935	8973148	9056663	0.925004	0.98379	0.848305	0.169022	0.133631	0.00739406	0.0097277	0.736571	0.992606	0.830978	0.866369	584417	609307	0.990272	0.989898	0.881496	0.0357077	0.188207	0.00906358	0.00145876	0.788102	0.990936	0.964292	0.811793	517021	435256	0.998541	0.988816	0.813725	0.166744	0.204912	0.00648593	0.00504338	0.68595	0.993514	0.833256	0.795088	343231	327509	0.994957	0.987339	0.90546	0.0878837	0.1011	0.00730453	0.00626417	0.827251	0.992695	0.912116	0.8989	753479	742561	0.993736	/mnt/ssd2t/ukbiobank/bmx_combined_label/3534002_20252_2_0.nii.gz	/mnt/ssd2t/ukbiobank/bmx_nnunet_tissue_1k/output/3534002_20252_2_0.nii.gz
0.978343	0.98568	0.0175049	0.011114	0.0347059	0.053923	0.971765	0.965294	0.982495	0.988886	5406055	5441220	0.946077	0.986155	0.918189	0.0636998	0.0992345	0.00933383	0.00578475	0.848752	0.990666	0.9363	0.900766	618646	595167	0.994215	0.992421	0.942231	0.0651098	0.0503128	0.00350614	0.00460403	0.890771	0.996494	0.93489	0.949687	466780	474168	0.995396	0.987014	0.813119	0.17611	0.197375	0.00719368	0.00625884	0.685088	0.992806	0.82389	0.802625	252448	245932	0.993741	0.9874	0.892974	0.0935454	0.120111	0.00761742	0.00576949	0.806643	0.992383	0.906455	0.879889	428495	415937	0.994231	/mnt/ssd2t/ukbiobank/bmx_combined_label/3534424_20252_2_0.nii.gz	/mnt/ssd2t/ukbiobank/bmx_nnunet_tissue_1k/output/3534424_20252_2_0.nii.gz
0.976354	0.98416	0.0172365	0.0144401	0.0426134	0.0505858	0.968813	0.957387	0.982763	0.98556	5887221	5903973	0.949414	0.981327	0.893854	0.119128	0.0927746	0.00882802	0.0116417	0.80808	0.991172	0.880872	0.907225	684541	705021	0.988358	0.989142	0.918775	0.0600913	0.10143	0.00741638	0.0042141	0.849753	0.992584	0.939909	0.89857	539823	516081	0.995786	0.986515	0.847161	0.137447	0.167692	0.00787077	0.00623521	0.734847	0.992129	0.862553	0.832308	354679	342242	0.993765	0.985698	0.869292	0.129648	0.131766	0.00763474	0.00749478	0.768803	0.992365	0.870352	0.868234	432669	431616	0.992505	/mnt/ssd2t/ukbiobank/bmx_combined_label/3534503_20252_2_0.nii.gz	/mnt/ssd2t/ukbiobank/bmx_nnunet_tissue_1k/output/3534503_20252_2_0.nii.gz
0.97954	0.986781	0.0158152	0.0106089	0.0365484	0.0537926	0.973907	0.963452	0.984185	0.989391	5628318	5658092	0.946207	0.980893	0.87702	0.138831	0.106535	0.00882136	0.0118897	0.780975	0.991179	0.861169	0.893465	556015	576867	0.98811	0.988594	0.905996	0.0365979	0.144954	0.0098816	0.00223139	0.828146	0.990118	0.963402	0.855046	468727	416008	0.997769	0.985261	0.806877	0.212981	0.172236	0.00666748	0.00865426	0.676273	0.993333	0.787019	0.827764	271232	285274	0.991346	0.989416	0.893272	0.0917185	0.121249	0.00642452	0.00470994	0.80713	0.993575	0.908281	0.878751	367526	355577	0.99529	/mnt/ssd2t/ukbiobank/bmx_combined_label/3534614_20252_2_0.nii.gz	/mnt/ssd2t/ukbiobank/bmx_nnunet_tissue_1k/output/3534614_20252_2_0.nii.gz
0.979269	0.986837	0.0163699	0.0099352	0.0371414	0.0601265	0.974016	0.962859	0.98363	0.990065	5888760	5927283	0.939874	0.98609	0.89661	0.118258	0.0880116	0.00624797	0.00866202	0.812596	0.993752	0.881742	0.911988	496173	513193	0.991338	0.991363	0.915075	0.0476627	0.11938	0.00663207	0.00245874	0.843446	0.993368	0.952337	0.88062	396430	366576	0.997541	0.988232	0.816509	0.180796	0.186168	0.0061875	0.00597084	0.689916	0.993812	0.819204	0.813832	241384	239801	0.994029	0.987705	0.901387	0.0747693	0.121258	0.00825546	0.00485124	0.820478	0.991745	0.925231	0.878742	479761	455655	0.995149	/mnt/ssd2t/ukbiobank/bmx_combined_label/3537778_20252_2_0.nii.gz	/mnt/ssd2t/ukbiobank/bmx_nnunet_tissue_1k/output/3537778_20252_2_0.nii.gz
0.981044	0.987676	0.015807	0.0088167	0.029604	0.0522075	0.975652	0.970396	0.984193	0.991183	6621075	6668102	0.947793	0.983506	0.900399	0.0834308	0.115211	0.0105672	0.00741052	0.818841	0.989433	0.916569	0.884789	728004	702762	0.992589	0.989623	0.921298	0.0777874	0.0796151	0.00562449	0.00548525	0.85408	0.994376	0.922213	0.920385	570181	569051	0.994515	0.986382	0.801495	0.188264	0.208491	0.0074954	0.00660547	0.668745	0.992505	0.811736	0.791509	300094	292616	0.993395	0.99086	0.90464	0.0807325	0.109529	0.00559646	0.00400226	0.825884	0.994404	0.919267	0.890471	420646	407469	0.995998	/mnt/ssd2t/ukbiobank/bmx_combined_label/3537930_20252_2_0.nii.gz	/mnt/ssd2t/ukbiobank/bmx_nnunet_tissue_1k/output/3537930_20252_2_0.nii.gz
0.971604	0.981521	0.0223881	0.0145393	0.0486707	0.0735695	0.963712	0.951329	0.977612	0.985461	8106390	8171473	0.92643	0.985945	0.895259	0.0643993	0.141747	0.010601	0.00444563	0.810379	0.989399	0.935601	0.858253	741376	680085	0.995554	0.991532	0.924003	0.0905348	0.060987	0.00354412	0.00542192	0.858741	0.996456	0.909465	0.939013	580747	599615	0.994578	0.987483	0.807381	0.11906	0.254841	0.00924718	0.0036749	0.676981	0.990753	0.88094	0.745159	372935	315454	0.996325	0.983153	0.889706	0.129037	0.0907262	0.00735372	0.0108802	0.801325	0.992646	0.870963	0.909274	791624	826445	0.98912	/mnt/ssd2t/ukbiobank/bmx_combined_label/3538300_20252_3_0.nii.gz	/mnt/ssd2t/ukbiobank/bmx_nnunet_tissue_1k/output/3538300_20252_3_0.nii.gz
0.980899	0.98785	0.0160995	0.00816968	0.0303401	0.0585196	0.975991	0.96966	0.983901	0.99183	7254511	7312979	0.94148	0.984529	0.899252	0.0703949	0.129182	0.0110643	0.00567871	0.816946	0.988936	0.929605	0.870818	734708	688246	0.994321	0.9916	0.928362	0.0659089	0.0772973	0.00484159	0.00408105	0.866302	0.995158	0.934091	0.922703	546591	539927	0.995919	0.986792	0.763759	0.23191	0.240523	0.00695485	0.00663276	0.617808	0.993045	0.76809	0.759477	260495	257574	0.993367	0.989315	0.894414	0.103271	0.107889	0.00576424	0.0054906	0.808996	0.994236	0.896729	0.892111	470095	467674	0.994509	/mnt/ssd2t/ukbiobank/bmx_combined_label/3538910_20252_2_0.nii.gz	/mnt/ssd2t/ukbiobank/bmx_nnunet_tissue_1k/output/3538910_20252_2_0.nii.gz
0.978719	0.986081	0.0194152	0.00836134	0.0274814	0.0622263	0.972544	0.972519	0.980585	0.991639	6420265	6492639	0.937774	0.985227	0.911017	0.0570181	0.118852	0.0110895	0.00500183	0.836576	0.988911	0.942982	0.881148	724860	677329	0.994998	0.991209	0.932444	0.0766252	0.0583067	0.00402061	0.00538124	0.873438	0.995979	0.923375	0.941693	544140	554935	0.994619	0.985048	0.778009	0.165559	0.271274	0.0100699	0.00539242	0.636673	0.98993	0.834441	0.728726	303678	265205	0.994608	0.990192	0.908871	0.0939543	0.0882851	0.00500632	0.00535923	0.832965	0.994994	0.906046	0.911715	453089	455924	0.994641	/mnt/ssd2t/ukbiobank/bmx_combined_label/3539316_20252_2_0.nii.gz	/mnt/ssd2t/ukbiobank/bmx_nnunet_tissue_1k/output/3539316_20252_2_0.nii.gz
0.980429	0.987943	0.0158848	0.00819856	0.0357856	0.0675727	0.976174	0.964214	0.984115	0.991801	8424158	8489953	0.932427	0.989139	0.907807	0.0997816	0.0844755	0.0052457	0.00629486	0.831178	0.994754	0.900218	0.915524	608614	618962	0.993705	0.993527	0.923887	0.0499561	0.100869	0.00459712	0.00216003	0.85854	0.995403	0.950044	0.899131	455255	430858	0.99784	0.989394	0.843247	0.099874	0.20687	0.00768426	0.00328337	0.728978	0.992316	0.900126	0.79313	374786	330236	0.996717	0.988603	0.892726	0.101433	0.113039	0.00638074	0.00565579	0.806238	0.993619	0.898567	0.886961	557135	549939	0.994344	/mnt/ssd2t/ukbiobank/bmx_combined_label/3540837_20252_2_0.nii.gz	/mnt/ssd2t/ukbiobank/bmx_nnunet_tissue_1k/output/3540837_20252_2_0.nii.gz
0.980351	0.987732	0.0143979	0.0101282	0.0409923	0.0575176	0.975762	0.959008	0.985602	0.989872	6815547	6845073	0.942482	0.983163	0.871368	0.166628	0.0870069	0.00583369	0.0121616	0.772056	0.994166	0.833372	0.912993	532728	583625	0.987838	0.988686	0.89331	0.053478	0.154238	0.00909256	0.00283479	0.80719	0.990907	0.946522	0.845762	477638	426792	0.997165	0.988053	0.832525	0.152236	0.182175	0.00685444	0.00553304	0.713099	0.993146	0.847764	0.817825	309669	298733	0.994467	0.98907	0.878657	0.0994928	0.142158	0.00685915	0.00458357	0.783575	0.993141	0.900507	0.857842	393442	374801	0.995416	/mnt/ssd2t/ukbiobank/bmx_combined_label/3541079_20252_2_0.nii.gz	/mnt/ssd2t/ukbiobank/bmx_nnunet_tissue_1k/output/3541079_20252_2_0.nii.gz
0.97209	0.981174	0.0258486	0.0117006	0.0339836	0.073083	0.963045	0.966016	0.974151	0.988299	5368445	5446413	0.926917	0.983116	0.905489	0.0892317	0.0997293	0.00983324	0.00870667	0.8273	0.990167	0.910768	0.900271	655384	647830	0.991293	0.991062	0.934964	0.051347	0.0783348	0.00585715	0.00373798	0.877872	0.994143	0.948653	0.921665	508497	494031	0.996262	0.983623	0.823778	0.133541	0.214896	0.0109615	0.00620179	0.700359	0.989039	0.866459	0.785104	355655	322261	0.993798	0.985334	0.864757	0.109863	0.159215	0.00937236	0.00612865	0.761738	0.990628	0.890137	0.840785	406795	384241	0.993871	/mnt/ssd2t/ukbiobank/bmx_combined_label/3542738_20252_2_0.nii.gz	/mnt/ssd2t/ukbiobank/bmx_nnunet_tissue_1k/output/3542738_20252_2_0.nii.gz
0.982343	0.988647	0.0161293	0.00653057	0.0231198	0.0557335	0.977548	0.97688	0.983871	0.993469	6192565	6252980	0.944266	0.986153	0.904326	0.111111	0.0796924	0.00611705	0.00880621	0.82536	0.993883	0.888889	0.920308	569013	589125	0.991194	0.991724	0.922701	0.0490096	0.103954	0.00604439	0.00269407	0.856495	0.993956	0.95099	0.896046	441119	415633	0.997306	0.987356	0.828314	0.12239	0.215739	0.00869244	0.00442571	0.706942	0.991308	0.87761	0.784261	311214	278111	0.995574	0.991693	0.930366	0.0477498	0.0905349	0.00586596	0.00296344	0.869799	0.994134	0.95225	0.909465	488265	466327	0.997037	/mnt/ssd2t/ukbiobank/bmx_combined_label/3544149_20252_2_0.nii.gz	/mnt/ssd2t/ukbiobank/bmx_nnunet_tissue_1k/output/3544149_20252_2_0.nii.gz
0.977159	0.984408	0.0217895	0.00931448	0.0257878	0.0590117	0.969296	0.974212	0.97821	0.990686	5830495	5904851	0.940988	0.986208	0.918915	0.0476721	0.112232	0.0107635	0.00428986	0.849994	0.989237	0.952328	0.887768	705216	657408	0.99571	0.992044	0.942942	0.0786941	0.0343818	0.00252057	0.00602537	0.892043	0.997479	0.921306	0.965618	545375	571606	0.993975	0.986521	0.807765	0.171253	0.21218	0.00789665	0.0060699	0.677522	0.992103	0.828747	0.78782	287949	273729	0.99393	0.986758	0.914793	0.0559685	0.112688	0.00976295	0.00458147	0.842967	0.990237	0.944031	0.887312	641773	603214	0.995419	/mnt/ssd2t/ukbiobank/bmx_combined_label/3544258_20252_3_0.nii.gz	/mnt/ssd2t/ukbiobank/bmx_nnunet_tissue_1k/output/3544258_20252_3_0.nii.gz
0.981153	0.987216	0.0168877	0.00864497	0.0244325	0.0470144	0.974756	0.975568	0.983112	0.991355	5330038	5374727	0.952986	0.983823	0.911214	0.0619181	0.114158	0.011736	0.00604564	0.836908	0.988264	0.938082	0.885842	680383	642494	0.993954	0.989606	0.925921	0.0902066	0.0573697	0.00425748	0.00691744	0.86206	0.995743	0.909793	0.94263	500351	518410	0.993083	0.986532	0.811718	0.159435	0.215215	0.00824635	0.0057182	0.683102	0.991754	0.840565	0.784785	268597	250773	0.994282	0.990587	0.928476	0.0646381	0.0783102	0.00555375	0.00452181	0.8665	0.994446	0.935362	0.92169	481291	474256	0.995478	/mnt/ssd2t/ukbiobank/bmx_combined_label/3544709_20252_2_0.nii.gz	/mnt/ssd2t/ukbiobank/bmx_nnunet_tissue_1k/output/3544709_20252_2_0.nii.gz
0.976922	0.984576	0.0202271	0.0105743	0.031712	0.0594999	0.96962	0.968288	0.979773	0.989426	5704108	5760305	0.9405	0.984114	0.911058	0.0708391	0.106352	0.0106119	0.00682425	0.836646	0.989388	0.929161	0.893648	697606	670943	0.993176	0.991302	0.933369	0.0757568	0.0573223	0.00396605	0.00533868	0.875064	0.996034	0.924243	0.942678	495200	505077	0.994661	0.985163	0.83317	0.143439	0.188978	0.00902302	0.0065011	0.714045	0.990977	0.856561	0.811022	350025	331416	0.993499	0.98673	0.874466	0.102484	0.14743	0.00842641	0.00558015	0.776934	0.991574	0.897516	0.85257	415391	394589	0.99442	/mnt/ssd2t/ukbiobank/bmx_combined_label/3545036_20252_2_0.nii.gz	/mnt/ssd2t/ukbiobank/bmx_nnunet_tissue_1k/output/3545036_20252_2_0.nii.gz
0.975345	0.98393	0.0210132	0.0110775	0.0369131	0.0684182	0.968368	0.963087	0.978987	0.988923	6632008	6699316	0.931582	0.985497	0.902761	0.058968	0.132519	0.0110765	0.00457343	0.822757	0.988924	0.941032	0.867481	674349	621642	0.995427	0.991415	0.929734	0.107643	0.0296211	0.00185166	0.00727753	0.868694	0.998148	0.892357	0.970379	508624	553095	0.992722	0.987452	0.84185	0.125585	0.188377	0.00805905	0.00500228	0.726891	0.991941	0.874415	0.811623	357554	331878	0.994998	0.985096	0.870579	0.0993634	0.157538	0.00992587	0.00588006	0.770818	0.990074	0.900637	0.842462	517025	483629	0.99412	/mnt/ssd2t/ukbiobank/bmx_combined_label/3545722_20252_2_0.nii.gz	/mnt/ssd2t/ukbiobank/bmx_nnunet_tissue_1k/output/3545722_20252_2_0.nii.gz
0.975851	0.985402	0.0219877	0.00709601	0.0349556	0.10229	0.971224	0.965044	0.978012	0.992904	9823691	9973271	0.89771	0.977125	0.787672	0.23146	0.192219	0.0106867	0.0134871	0.649719	0.989313	0.76854	0.807781	628617	660714	0.986513	0.984499	0.829201	0.0414337	0.2694	0.0144413	0.00171472	0.708234	0.985559	0.958566	0.7306	616341	469763	0.998285	0.987968	0.809527	0.160514	0.218368	0.00736767	0.00505425	0.680004	0.992632	0.839486	0.781632	391482	364503	0.994946	0.989545	0.875694	0.117185	0.131314	0.00580934	0.00510492	0.778875	0.994191	0.882815	0.868686	507357	499237	0.994895	/mnt/ssd2t/ukbiobank/bmx_combined_label/3548210_20252_2_0.nii.gz	/mnt/ssd2t/ukbiobank/bmx_nnunet_tissue_1k/output/3548210_20252_2_0.nii.gz
0.982373	0.988795	0.0134717	0.00892866	0.0331065	0.049339	0.977838	0.966894	0.986528	0.991071	5781494	5808118	0.950661	0.987315	0.920602	0.0520886	0.105178	0.00937126	0.00440308	0.852884	0.990629	0.947911	0.894822	605496	571584	0.995597	0.993321	0.9452	0.0705499	0.0385076	0.00245919	0.00465058	0.896094	0.997541	0.92945	0.961492	441341	456556	0.995349	0.987448	0.818086	0.179154	0.184655	0.00661958	0.00638089	0.692171	0.99338	0.820846	0.815345	255027	253318	0.993619	0.991248	0.88522	0.104873	0.124471	0.00498619	0.00411274	0.794075	0.995014	0.895127	0.875529	284002	277784	0.995887	/mnt/ssd2t/ukbiobank/bmx_combined_label/3549006_20252_2_0.nii.gz	/mnt/ssd2t/ukbiobank/bmx_nnunet_tissue_1k/output/3549006_20252_2_0.nii.gz
0.979754	0.986957	0.0178091	0.00823069	0.0288799	0.0610103	0.97425	0.97112	0.982191	0.991769	7429390	7501842	0.93899	0.985085	0.897675	0.0871469	0.117006	0.00933826	0.00674529	0.814347	0.990662	0.912853	0.882994	712688	689376	0.993255	0.991251	0.924656	0.075255	0.0754338	0.00465017	0.0046383	0.859869	0.99535	0.924745	0.924566	558556	558448	0.995362	0.986894	0.835278	0.139517	0.188493	0.00802845	0.0056178	0.717148	0.991972	0.860483	0.811507	393887	371468	0.994382	0.989469	0.90095	0.07498	0.121899	0.00701207	0.00410632	0.819753	0.992988	0.92502	0.878101	524679	498066	0.995894	/mnt/ssd2t/ukbiobank/bmx_combined_label/3549183_20252_2_0.nii.gz	/mnt/ssd2t/ukbiobank/bmx_nnunet_tissue_1k/output/3549183_20252_2_0.nii.gz
0.97545	0.984216	0.0183232	0.0132309	0.0465866	0.0636883	0.968923	0.953413	0.981677	0.986769	6146456	6178340	0.936312	0.984717	0.900794	0.12668	0.0699474	0.00566857	0.0108759	0.819495	0.994331	0.87332	0.930053	591144	629546	0.989124	0.990309	0.917489	0.0513599	0.111682	0.0071822	0.0031056	0.847556	0.992818	0.94864	0.888318	480642	450079	0.996894	0.986098	0.814577	0.139583	0.226625	0.00927769	0.00515761	0.687162	0.990722	0.860417	0.773375	312882	281230	0.994842	0.986376	0.861176	0.129792	0.14767	0.00769472	0.00663128	0.756198	0.992305	0.870208	0.85233	392848	384777	0.993369	/mnt/ssd2t/ukbiobank/bmx_combined_label/3550714_20252_2_0.nii.gz	/mnt/ssd2t/ukbiobank/bmx_nnunet_tissue_1k/output/3550714_20252_2_0.nii.gz
0.978278	0.985938	0.0158088	0.0123083	0.0419428	0.0534154	0.972267	0.958057	0.984191	0.987692	6429301	6452168	0.946585	0.981415	0.890801	0.0984067	0.119737	0.0112576	0.0090534	0.803102	0.988742	0.901593	0.880263	718100	701111	0.990947	0.989011	0.918702	0.077553	0.0850126	0.00618507	0.00560001	0.849629	0.993815	0.922447	0.914987	565857	561281	0.9944	0.986008	0.7793	0.225581	0.215757	0.00702005	0.00742972	0.638405	0.99298	0.774419	0.784243	262666	265998	0.99257	0.989236	0.875554	0.118784	0.130035	0.005914	0.00533644	0.778654	0.994086	0.881216	0.869965	362956	358322	0.994664	/mnt/ssd2t/ukbiobank/bmx_combined_label/3551730_20252_2_0.nii.gz	/mnt/ssd2t/ukbiobank/bmx_nnunet_tissue_1k/output/3551730_20252_2_0.nii.gz
0.978572	0.985824	0.0198791	0.00840644	0.0263399	0.0607869	0.972044	0.97366	0.980121	0.991594	5366838	5429659	0.939213	0.982577	0.905414	0.0665072	0.121025	0.0126083	0.00656393	0.827174	0.987392	0.933493	0.878975	677626	638051	0.993436	0.990669	0.932616	0.0629749	0.0717517	0.00536082	0.00466427	0.87374	0.994639	0.937025	0.928248	496866	492212	0.995336	0.985287	0.769157	0.195723	0.263023	0.0090229	0.00617007	0.624903	0.990977	0.804277	0.736977	237553	217675	0.99383	0.989754	0.899549	0.102036	0.0988598	0.0053038	0.0054925	0.817437	0.994696	0.897964	0.90114	363616	364902	0.994508	/mnt/ssd2t/ukbiobank/bmx_combined_label/3552305_20252_2_0.nii.gz	/mnt/ssd2t/ukbiobank/bmx_nnunet_tissue_1k/output/3552305_20252_2_0.nii.gz
0.970964	0.980162	0.028214	0.0113164	0.0313517	0.0758698	0.961096	0.968648	0.971786	0.988684	5551213	5647738	0.92413	0.980997	0.887926	0.12597	0.097729	0.00892188	0.0118367	0.798442	0.991078	0.87403	0.902271	638357	658983	0.988163	0.988948	0.917088	0.0563499	0.10802	0.00791494	0.00391855	0.846872	0.992085	0.94365	0.89198	524328	495618	0.996081	0.983238	0.862516	0.0783295	0.189504	0.0130375	0.00477856	0.758266	0.986962	0.92167	0.810496	496376	436502	0.995221	0.984156	0.858014	0.112284	0.169764	0.0103465	0.00642555	0.751335	0.989653	0.887716	0.830236	441182	412615	0.993574	/mnt/ssd2t/ukbiobank/bmx_combined_label/3553023_20252_2_0.nii.gz	/mnt/ssd2t/ukbiobank/bmx_nnunet_tissue_1k/output/3553023_20252_2_0.nii.gz
0.973002	0.983191	0.0216011	0.0119703	0.0495622	0.0867815	0.966937	0.950438	0.978399	0.98803	9651322	9746324	0.913219	0.982518	0.856587	0.128266	0.158043	0.0104244	0.00818985	0.749149	0.989576	0.871734	0.841957	748906	723325	0.99181	0.990933	0.915246	0.0679416	0.100971	0.0058035	0.00377439	0.843736	0.994196	0.932058	0.899029	657705	634398	0.996226	0.987249	0.762543	0.252904	0.221357	0.00598416	0.00711758	0.616218	0.994016	0.747096	0.778643	317550	330959	0.992882	0.985055	0.865715	0.0941716	0.170996	0.010495	0.00531731	0.763225	0.989505	0.905828	0.829004	701829	642306	0.994683	/mnt/ssd2t/ukbiobank/bmx_combined_label/3553424_20252_2_0.nii.gz	/mnt/ssd2t/ukbiobank/bmx_nnunet_tissue_1k/output/3553424_20252_2_0.nii.gz
0.975524	0.9843	0.0196178	0.0117515	0.0419624	0.0686465	0.969085	0.958038	0.980382	0.988248	5650170	5695505	0.931354	0.979156	0.859194	0.183689	0.0931683	0.00708585	0.0153897	0.753146	0.992914	0.816311	0.906832	510388	566985	0.98461	0.986113	0.881535	0.0549584	0.173973	0.0115115	0.00320523	0.788166	0.988489	0.945042	0.826027	455231	397901	0.996795	0.986593	0.799624	0.205342	0.195348	0.00672062	0.00715021	0.666144	0.993279	0.794658	0.804652	241953	244996	0.99285	0.985506	0.8669	0.0776499	0.18226	0.0110877	0.00421713	0.76507	0.988912	0.92235	0.81774	420086	372441	0.995783	/mnt/ssd2t/ukbiobank/bmx_combined_label/3556067_20252_2_0.nii.gz	/mnt/ssd2t/ukbiobank/bmx_nnunet_tissue_1k/output/3556067_20252_2_0.nii.gz
0.980119	0.987188	0.0156966	0.00991054	0.0345608	0.0539541	0.9747	0.965439	0.984303	0.990089	6365448	6402866	0.946046	0.985168	0.902871	0.0907999	0.103371	0.00859957	0.00745788	0.822939	0.9914	0.9092	0.896629	632613	623866	0.992542	0.991622	0.930157	0.0710529	0.0686308	0.00437337	0.00453877	0.869432	0.995627	0.928947	0.931369	492840	494125	0.995461	0.986316	0.829897	0.150997	0.188367	0.00806433	0.00619155	0.709252	0.991936	0.849003	0.811633	338413	323517	0.993808	0.990007	0.894944	0.0874982	0.12195	0.00620113	0.00428952	0.809864	0.993799	0.912502	0.87805	398885	383825	0.99571	/mnt/ssd2t/ukbiobank/bmx_combined_label/3556824_20252_3_0.nii.gz	/mnt/ssd2t/ukbiobank/bmx_nnunet_tissue_1k/output/3556824_20252_3_0.nii.gz
0.976872	0.984771	0.0193838	0.0110383	0.0351524	0.0606118	0.969999	0.964848	0.980616	0.988962	6643932	6700475	0.939388	0.985573	0.912906	0.0542184	0.117762	0.0109691	0.00474063	0.839767	0.989031	0.945782	0.882238	753030	702437	0.995259	0.99213	0.940663	0.0885656	0.0281714	0.00194114	0.00647739	0.887974	0.998059	0.911434	0.971829	564012	601385	0.993523	0.986293	0.814722	0.148578	0.218945	0.00875793	0.00547011	0.687368	0.991242	0.851422	0.781055	339035	311015	0.99453	0.987897	0.889017	0.0965549	0.124958	0.0073147	0.00548445	0.800207	0.992685	0.903445	0.875042	486755	471452	0.994516	/mnt/ssd2t/ukbiobank/bmx_combined_label/3557507_20252_2_0.nii.gz	/mnt/ssd2t/ukbiobank/bmx_nnunet_tissue_1k/output/3557507_20252_2_0.nii.gz
0.978959	0.986305	0.0139248	0.0134646	0.0446453	0.0461214	0.97298	0.955355	0.986075	0.986535	5341697	5344190	0.953879	0.984179	0.912424	0.0682809	0.106087	0.0107305	0.00665355	0.838953	0.989269	0.931719	0.893913	641274	615253	0.993346	0.991683	0.938738	0.0716009	0.0506905	0.00365323	0.00526791	0.884549	0.996347	0.928399	0.94931	466853	477368	0.994732	0.985599	0.789152	0.221881	0.199497	0.00695723	0.00795248	0.651735	0.993043	0.778119	0.800503	234154	240890	0.992048	0.989071	0.861472	0.148271	0.128559	0.00522156	0.00615577	0.756655	0.994778	0.851729	0.871441	271222	277499	0.993844	/mnt/ssd2t/ukbiobank/bmx_combined_label/3559128_20252_2_0.nii.gz	/mnt/ssd2t/ukbiobank/bmx_nnunet_tissue_1k/output/3559128_20252_2_0.nii.gz
0.98121	0.988373	0.0133112	0.00993721	0.0420544	0.0557195	0.977013	0.957946	0.986689	0.990063	9394892	9427018	0.94428	0.988285	0.90539	0.0817758	0.107089	0.00715996	0.00532659	0.827136	0.99284	0.918224	0.892911	731174	711017	0.994673	0.992646	0.928809	0.0742449	0.068117	0.00369841	0.00405635	0.867081	0.996302	0.925755	0.931883	599601	603570	0.995944	0.989904	0.828689	0.166312	0.17625	0.00538254	0.0050203	0.707489	0.994617	0.833688	0.82375	345271	341155	0.99498	0.988134	0.878801	0.111993	0.130217	0.00676817	0.00570756	0.783804	0.993232	0.888007	0.869783	576038	564216	0.994292	/mnt/ssd2t/ukbiobank/bmx_combined_label/3559999_20252_2_0.nii.gz	/mnt/ssd2t/ukbiobank/bmx_nnunet_tissue_1k/output/3559999_20252_2_0.nii.gz
0.975538	0.983637	0.0202125	0.0124825	0.0372376	0.0593759	0.967801	0.962762	0.979787	0.987518	4650752	4687444	0.940624	0.981887	0.903468	0.0670184	0.124235	0.0132257	0.00674103	0.823932	0.986774	0.932982	0.875765	604562	567486	0.993259	0.991146	0.936291	0.053673	0.0735346	0.00554551	0.003969	0.880213	0.994454	0.946327	0.926465	438678	429471	0.996031	0.98263	0.779827	0.228218	0.211958	0.00861731	0.00946573	0.639112	0.991383	0.771782	0.788042	243831	248968	0.990534	0.986613	0.865485	0.140671	0.128269	0.00667159	0.00741669	0.762868	0.993328	0.859329	0.871731	308609	313063	0.992583	/mnt/ssd2t/ukbiobank/bmx_combined_label/3562118_20252_2_0.nii.gz	/mnt/ssd2t/ukbiobank/bmx_nnunet_tissue_1k/output/3562118_20252_2_0.nii.gz
0.981292	0.987993	0.0162347	0.00774192	0.0276026	0.0566387	0.976272	0.972397	0.983765	0.992258	6835130	6894137	0.943361	0.987679	0.915119	0.0852816	0.0844802	0.00660836	0.00667643	0.84352	0.993392	0.914718	0.91552	639203	639763	0.993324	0.992535	0.931941	0.0608861	0.0751224	0.00439009	0.00350731	0.872556	0.99561	0.939114	0.924878	486899	479518	0.996493	0.987045	0.825423	0.121506	0.2216	0.0090338	0.00440944	0.702741	0.990966	0.878494	0.7784	346678	307178	0.995591	0.990848	0.91887	0.0692504	0.0927093	0.00560813	0.00408972	0.849917	0.994392	0.93075	0.907291	503326	490640	0.99591	/mnt/ssd2t/ukbiobank/bmx_combined_label/3562889_20252_3_0.nii.gz	/mnt/ssd2t/ukbiobank/bmx_nnunet_tissue_1k/output/3562889_20252_3_0.nii.gz
0.976131	0.983616	0.0215052	0.0112086	0.0303343	0.0571845	0.967761	0.969666	0.978495	0.988791	6058848	6122605	0.942815	0.983508	0.9128	0.0548115	0.117442	0.012641	0.0055483	0.839588	0.987359	0.945189	0.882558	817788	763599	0.994452	0.990685	0.936789	0.0758533	0.0502189	0.0039441	0.00610933	0.881093	0.996056	0.924147	0.949781	607640	624495	0.993891	0.984799	0.821808	0.154034	0.201009	0.00919974	0.00667531	0.697516	0.9908	0.845966	0.798991	366825	346456	0.993325	0.986907	0.892089	0.102556	0.113203	0.00735164	0.00658621	0.805199	0.992648	0.897444	0.886797	510259	504205	0.993414	/mnt/ssd2t/ukbiobank/bmx_combined_label/3563393_20252_3_0.nii.gz	/mnt/ssd2t/ukbiobank/bmx_nnunet_tissue_1k/output/3563393_20252_3_0.nii.gz
0.977189	0.985178	0.0222245	0.0073071	0.0248323	0.0729001	0.970788	0.975168	0.977775	0.992693	6599747	6700436	0.9271	0.983465	0.891837	0.130217	0.0849619	0.00686756	0.0110269	0.804788	0.993132	0.869783	0.915038	643830	677329	0.988973	0.989631	0.904056	0.0477683	0.13948	0.00834629	0.00259806	0.82491	0.991654	0.952232	0.86052	490622	443369	0.997402	0.987291	0.838368	0.11334	0.204936	0.00882386	0.00439549	0.721715	0.991176	0.88666	0.795064	358283	321271	0.995605	0.98747	0.896873	0.0583576	0.143833	0.00971519	0.00360606	0.813027	0.990285	0.941642	0.856167	549978	500055	0.996394	/mnt/ssd2t/ukbiobank/bmx_combined_label/3565127_20252_2_0.nii.gz	/mnt/ssd2t/ukbiobank/bmx_nnunet_tissue_1k/output/3565127_20252_2_0.nii.gz
0.977102	0.985209	0.0157336	0.0138456	0.0475532	0.053787	0.97085	0.952447	0.984266	0.986154	6419508	6431822	0.946213	0.980546	0.888892	0.0941522	0.127441	0.0124342	0.00888051	0.800005	0.987566	0.905848	0.872559	740328	713122	0.991119	0.990662	0.931499	0.0648438	0.0721292	0.00529496	0.00472576	0.871782	0.994705	0.935156	0.927871	567995	563570	0.995274	0.985004	0.759703	0.279058	0.197131	0.00601832	0.00945488	0.612517	0.993982	0.720942	0.802869	245091	272943	0.990545	0.987579	0.84076	0.148009	0.170179	0.00699371	0.0059307	0.725268	0.993006	0.851991	0.829821	328008	319473	0.994069	/mnt/ssd2t/ukbiobank/bmx_combined_label/3565275_20252_2_0.nii.gz	/mnt/ssd2t/ukbiobank/bmx_nnunet_tissue_1k/output/3565275_20252_2_0.nii.gz
0.978034	0.985627	0.021415	0.00722833	0.0238049	0.0682877	0.971662	0.976195	0.978585	0.992772	5754853	5838282	0.931712	0.984949	0.898446	0.119247	0.0831347	0.00653036	0.00971981	0.815617	0.99347	0.880753	0.916865	550829	573414	0.99028	0.990592	0.914016	0.0403387	0.127485	0.00770813	0.00222976	0.841647	0.992292	0.959661	0.872515	434758	395278	0.99777	0.986874	0.834998	0.126764	0.200031	0.008633	0.00503012	0.716736	0.991367	0.873236	0.799969	314936	288512	0.99497	0.987742	0.908892	0.0539271	0.125476	0.00937892	0.00374721	0.833	0.990621	0.946073	0.874524	530364	490254	0.996253	/mnt/ssd2t/ukbiobank/bmx_combined_label/3566274_20252_2_0.nii.gz	/mnt/ssd2t/ukbiobank/bmx_nnunet_tissue_1k/output/3566274_20252_2_0.nii.gz
0.973638	0.983772	0.0173158	0.0151383	0.0657198	0.0746215	0.968062	0.93428	0.982684	0.984862	10509491	10532778	0.925379	0.984645	0.85173	0.15208	0.144424	0.00785302	0.00833989	0.741751	0.992147	0.84792	0.855576	667713	673742	0.99166	0.990742	0.892851	0.041966	0.164027	0.00788548	0.00177129	0.806442	0.992115	0.958034	0.835973	597664	521517	0.998229	0.988605	0.813657	0.154202	0.21613	0.00706744	0.0046844	0.685853	0.992933	0.845798	0.78387	411122	381020	0.995316	0.983411	0.866712	0.172764	0.0898555	0.00569607	0.0119733	0.764776	0.994304	0.827236	0.910144	767610	844543	0.988027	/mnt/ssd2t/ukbiobank/bmx_combined_label/3567169_20252_2_0.nii.gz	/mnt/ssd2t/ukbiobank/bmx_nnunet_tissue_1k/output/3567169_20252_2_0.nii.gz
0.971357	0.980497	0.029036	0.00978124	0.0275161	0.0789009	0.96174	0.972484	0.970964	0.990219	6095037	6215905	0.921099	0.984184	0.902191	0.0885466	0.106886	0.00948883	0.00771637	0.82181	0.990511	0.911453	0.893114	684608	670833	0.992284	0.991127	0.932994	0.0539137	0.0797399	0.00572687	0.00377375	0.874405	0.994273	0.946086	0.92026	562717	547356	0.996226	0.982826	0.844161	0.0916624	0.211545	0.0131537	0.00498821	0.730345	0.986846	0.908338	0.788455	494528	429260	0.995012	0.985107	0.882755	0.0947467	0.138652	0.00962109	0.00627672	0.790117	0.990379	0.905253	0.861348	545638	519174	0.993723	/mnt/ssd2t/ukbiobank/bmx_combined_label/3567218_20252_3_0.nii.gz	/mnt/ssd2t/ukbiobank/bmx_nnunet_tissue_1k/output/3567218_20252_3_0.nii.gz
0.968664	0.977795	0.0268305	0.0175356	0.042312	0.0638856	0.956554	0.957688	0.97317	0.982464	7145049	7213292	0.936114	0.976988	0.886096	0.13916	0.08712	0.00953368	0.016043	0.795487	0.990466	0.86084	0.91288	997635	1057945	0.983957	0.986043	0.910003	0.0558754	0.121739	0.0105713	0.00454099	0.834867	0.989429	0.944125	0.878261	817470	760442	0.995459	0.98191	0.811566	0.158706	0.216132	0.0112626	0.0077331	0.682887	0.988737	0.841294	0.783868	505639	471124	0.992267	0.981887	0.86649	0.109637	0.156136	0.0116438	0.00777949	0.764431	0.988356	0.890363	0.843864	708671	671661	0.992221	/mnt/ssd2t/ukbiobank/bmx_combined_label/3567372_20252_2_0.nii.gz	/mnt/ssd2t/ukbiobank/bmx_nnunet_tissue_1k/output/3567372_20252_2_0.nii.gz
0.976016	0.984039	0.0202026	0.0116829	0.0356117	0.060513	0.968579	0.964388	0.979797	0.988317	6630203	6687855	0.939487	0.978968	0.871487	0.171048	0.0813761	0.00691191	0.0159535	0.772244	0.993088	0.828952	0.918624	688040	762469	0.984046	0.985381	0.884494	0.0473324	0.174575	0.0125767	0.00298318	0.792908	0.987423	0.952668	0.825425	600992	520721	0.997017	0.984711	0.857256	0.0858161	0.192997	0.0115603	0.0045697	0.750173	0.98844	0.914184	0.807003	504219	445103	0.99543	0.987508	0.875091	0.132063	0.117636	0.00614343	0.00700544	0.777922	0.993857	0.867937	0.882364	439526	446832	0.992995	/mnt/ssd2t/ukbiobank/bmx_combined_label/3567542_20252_2_0.nii.gz	/mnt/ssd2t/ukbiobank/bmx_nnunet_tissue_1k/output/3567542_20252_2_0.nii.gz
0.979337	0.986592	0.0170785	0.00970952	0.0328964	0.0568527	0.973539	0.967104	0.982921	0.99029	6344082	6391644	0.943147	0.983436	0.895442	0.110623	0.0984106	0.00841281	0.00957539	0.810679	0.991587	0.889377	0.901589	650133	659060	0.990425	0.989363	0.915399	0.0656715	0.102778	0.00702477	0.00432204	0.843997	0.992975	0.934328	0.897222	530054	509003	0.995678	0.987714	0.837921	0.137595	0.18521	0.00749517	0.00527259	0.721054	0.992505	0.862405	0.81479	322120	304335	0.994727	0.988383	0.882607	0.097921	0.136041	0.00722656	0.004993	0.789881	0.992773	0.902079	0.863959	417741	400088	0.995007	/mnt/ssd2t/ukbiobank/bmx_combined_label/3570341_20252_2_0.nii.gz	/mnt/ssd2t/ukbiobank/bmx_nnunet_tissue_1k/output/3570341_20252_2_0.nii.gz
0.976877	0.984841	0.0218675	0.00835864	0.0272765	0.0692253	0.970134	0.972723	0.978132	0.991641	5646133	5724111	0.930775	0.981667	0.883797	0.0957934	0.135712	0.0118618	0.00803413	0.791789	0.988138	0.904207	0.864288	601304	574758	0.991966	0.989592	0.918006	0.0784224	0.0855378	0.00581781	0.00529547	0.848439	0.994182	0.921578	0.914462	474948	471281	0.994705	0.985986	0.816072	0.153363	0.212363	0.00870208	0.00586321	0.689293	0.991298	0.846637	0.787637	294242	273737	0.994137	0.988668	0.900403	0.0696954	0.127636	0.00793099	0.00407675	0.818848	0.992069	0.930305	0.872364	437689	410429	0.995923	/mnt/ssd2t/ukbiobank/bmx_combined_label/3570638_20252_2_0.nii.gz	/mnt/ssd2t/ukbiobank/bmx_nnunet_tissue_1k/output/3570638_20252_2_0.nii.gz
0.978756	0.986369	0.0141897	0.013072	0.04621	0.0500174	0.973104	0.95379	0.98581	0.986928	7052543	7060539	0.949983	0.987569	0.917082	0.0546755	0.109522	0.00911781	0.00430849	0.846861	0.990882	0.945324	0.890478	699062	658503	0.995692	0.992414	0.936774	0.0936929	0.0306398	0.00189367	0.00616697	0.881067	0.998106	0.906307	0.96936	524971	561494	0.993833	0.989333	0.823321	0.181395	0.171908	0.00532125	0.00567796	0.699699	0.994679	0.818605	0.828092	271797	274947	0.994322	0.986144	0.875441	0.118336	0.130695	0.00774825	0.00692295	0.778475	0.992252	0.881664	0.869305	507211	500101	0.993077	/mnt/ssd2t/ukbiobank/bmx_combined_label/3571104_20252_2_0.nii.gz	/mnt/ssd2t/ukbiobank/bmx_nnunet_tissue_1k/output/3571104_20252_2_0.nii.gz
0.978743	0.986351	0.0200883	0.00712404	0.0254935	0.0695447	0.97307	0.974507	0.979912	0.992876	6104542	6185305	0.930455	0.98046	0.868922	0.146782	0.114786	0.00908808	0.0120215	0.768224	0.990912	0.853218	0.885214	577353	599004	0.987979	0.987441	0.895618	0.0369979	0.162953	0.0111108	0.00221244	0.810967	0.988889	0.963002	0.837047	507949	441512	0.997788	0.983933	0.80121	0.167489	0.227823	0.00993978	0.00679934	0.668349	0.99006	0.832511	0.772177	330897	306916	0.993201	0.990008	0.891829	0.0932477	0.12261	0.00602981	0.00444438	0.804776	0.99397	0.906752	0.87739	370450	358454	0.995556	/mnt/ssd2t/ukbiobank/bmx_combined_label/3572705_20252_3_0.nii.gz	/mnt/ssd2t/ukbiobank/bmx_nnunet_tissue_1k/output/3572705_20252_3_0.nii.gz
0.976943	0.984607	0.0213104	0.00940301	0.0283963	0.0628301	0.969681	0.971604	0.97869	0.990597	6347332	6424558	0.93717	0.984173	0.903885	0.0670461	0.123427	0.0113874	0.00584441	0.824626	0.988613	0.932954	0.876573	723891	680144	0.994156	0.990643	0.935132	0.074337	0.0552028	0.00425054	0.00583288	0.878167	0.995749	0.925663	0.944797	608683	621265	0.994167	0.986154	0.807399	0.16412	0.219205	0.00844109	0.00591842	0.677007	0.991559	0.83588	0.780795	316932	296046	0.994082	0.987152	0.894043	0.0836448	0.127209	0.00839727	0.00527559	0.808388	0.991603	0.916355	0.872791	529546	504371	0.994724	/mnt/ssd2t/ukbiobank/bmx_combined_label/3572821_20252_2_0.nii.gz	/mnt/ssd2t/ukbiobank/bmx_nnunet_tissue_1k/output/3572821_20252_2_0.nii.gz
0.972395	0.981623	0.0284969	0.00804403	0.0247969	0.0842288	0.963909	0.975203	0.971503	0.991956	5677876	5797411	0.915771	0.982129	0.900989	0.055878	0.138376	0.0142893	0.00531397	0.819817	0.985711	0.944122	0.861624	720928	657933	0.994686	0.991263	0.935128	0.0671813	0.0625513	0.00450587	0.00486167	0.87816	0.995494	0.932819	0.937449	513147	515694	0.995138	0.980213	0.73531	0.204984	0.316055	0.0131556	0.00738321	0.581415	0.986844	0.795016	0.683945	306988	264099	0.992617	0.987302	0.88235	0.0999681	0.13465	0.00782307	0.00559681	0.78947	0.992177	0.900032	0.86535	420357	404159	0.994403	/mnt/ssd2t/ukbiobank/bmx_combined_label/3575452_20252_2_0.nii.gz	/mnt/ssd2t/ukbiobank/bmx_nnunet_tissue_1k/output/3575452_20252_2_0.nii.gz
0.973493	0.982473	0.0253488	0.00957956	0.0302182	0.0773094	0.965549	0.969782	0.974651	0.99042	6027000	6124513	0.922691	0.983894	0.889925	0.0951964	0.124472	0.00997361	0.00740019	0.80168	0.990026	0.904804	0.875528	597506	578173	0.9926	0.991395	0.926002	0.0461612	0.100255	0.0063583	0.00277153	0.862202	0.993642	0.953839	0.899745	480832	453563	0.997228	0.984276	0.817334	0.160134	0.204021	0.00941067	0.00701728	0.691095	0.990589	0.839866	0.795979	355106	336550	0.992983	0.983726	0.88294	0.0907232	0.141914	0.010885	0.00659532	0.790414	0.989115	0.909277	0.858086	574708	542353	0.993405	/mnt/ssd2t/ukbiobank/bmx_combined_label/3575653_20252_2_0.nii.gz	/mnt/ssd2t/ukbiobank/bmx_nnunet_tissue_1k/output/3575653_20252_2_0.nii.gz
0.9784	0.98581	0.0201767	0.00812978	0.026253	0.063438	0.972017	0.973747	0.979823	0.99187	5862768	5934851	0.936562	0.984172	0.911747	0.0493122	0.124129	0.0126772	0.00467745	0.837808	0.987323	0.950688	0.875871	723464	666529	0.995323	0.991733	0.936397	0.0771458	0.0496574	0.00340434	0.00543529	0.8804	0.996596	0.922854	0.950343	496301	511084	0.994565	0.983895	0.772483	0.175096	0.273674	0.0106546	0.00603019	0.629305	0.989345	0.824904	0.726326	291734	256871	0.99397	0.990417	0.901908	0.103929	0.0921786	0.0047045	0.00537016	0.821341	0.995296	0.896071	0.907821	376107	381039	0.99463	/mnt/ssd2t/ukbiobank/bmx_combined_label/3577276_20252_3_0.nii.gz	/mnt/ssd2t/ukbiobank/bmx_nnunet_tissue_1k/output/3577276_20252_3_0.nii.gz
0.97522	0.983943	0.0178906	0.0142164	0.0482507	0.0601839	0.968394	0.951749	0.982109	0.985784	7505046	7533123	0.939816	0.98528	0.904321	0.0767945	0.113806	0.00966145	0.00627943	0.825353	0.990339	0.923205	0.886194	764910	734245	0.993721	0.991882	0.934081	0.0727181	0.0590195	0.00384607	0.00480414	0.876315	0.996154	0.927282	0.940981	595617	604416	0.995196	0.986065	0.815135	0.18531	0.18442	0.00721933	0.00726178	0.687956	0.992781	0.81469	0.81558	367070	367471	0.992738	0.984915	0.855441	0.138961	0.150086	0.0083129	0.0076027	0.747397	0.991687	0.861039	0.849914	511741	505129	0.992397	/mnt/ssd2t/ukbiobank/bmx_combined_label/3578900_20252_2_0.nii.gz	/mnt/ssd2t/ukbiobank/bmx_nnunet_tissue_1k/output/3578900_20252_2_0.nii.gz
0.977849	0.985573	0.018375	0.0104479	0.0348473	0.0601614	0.971556	0.965153	0.981625	0.989552	6136732	6186289	0.939839	0.985038	0.907529	0.0660089	0.117475	0.0106069	0.00565973	0.830712	0.989393	0.933991	0.882525	667724	630930	0.99434	0.992601	0.941639	0.0698394	0.0465954	0.00311723	0.00478102	0.889715	0.996883	0.930161	0.953405	502496	515053	0.995219	0.986441	0.799804	0.209697	0.190464	0.00659839	0.00743522	0.666394	0.993402	0.790303	0.809536	268528	275063	0.992565	0.987539	0.884988	0.0813603	0.146286	0.00866716	0.00449859	0.793702	0.991333	0.91864	0.853714	450720	418865	0.995501	/mnt/ssd2t/ukbiobank/bmx_combined_label/3579431_20252_3_0.nii.gz	/mnt/ssd2t/ukbiobank/bmx_nnunet_tissue_1k/output/3579431_20252_3_0.nii.gz
0.974649	0.983192	0.0203453	0.0132444	0.0409331	0.0619471	0.96694	0.959067	0.979655	0.986756	6236430	6281634	0.938053	0.983785	0.903397	0.0827015	0.11009	0.0102247	0.00747234	0.823813	0.989775	0.917298	0.88991	707110	685997	0.992528	0.991209	0.933829	0.0691135	0.0632105	0.0044845	0.00493217	0.875871	0.995515	0.930886	0.936789	549576	553061	0.995068	0.984556	0.817723	0.167686	0.196366	0.00883246	0.00729386	0.69165	0.991168	0.832314	0.803634	357771	345443	0.992706	0.986208	0.870219	0.114473	0.14457	0.00824522	0.00631903	0.770254	0.991755	0.885527	0.85543	448627	433379	0.993681	/mnt/ssd2t/ukbiobank/bmx_combined_label/3580025_20252_2_0.nii.gz	/mnt/ssd2t/ukbiobank/bmx_nnunet_tissue_1k/output/3580025_20252_2_0.nii.gz
0.978697	0.986427	0.0157253	0.0114115	0.0418434	0.0569979	0.973217	0.958157	0.984275	0.988588	6097086	6123808	0.943002	0.986235	0.906802	0.105625	0.0804212	0.00633031	0.00852959	0.829494	0.99367	0.894375	0.919579	567027	583006	0.99147	0.993	0.936789	0.055402	0.0708912	0.0041875	0.00322202	0.881095	0.995812	0.944598	0.929109	434694	427566	0.996778	0.987117	0.824165	0.11885	0.225898	0.00912339	0.00423766	0.700919	0.990877	0.88115	0.774102	303704	266808	0.995762	0.989467	0.893416	0.108117	0.105045	0.00545142	0.00562917	0.807365	0.994549	0.891883	0.894955	384093	385416	0.994371	/mnt/ssd2t/ukbiobank/bmx_combined_label/3580437_20252_2_0.nii.gz	/mnt/ssd2t/ukbiobank/bmx_nnunet_tissue_1k/output/3580437_20252_2_0.nii.gz
0.979368	0.986717	0.0147966	0.0117648	0.0410604	0.0512499	0.973782	0.95894	0.985203	0.988235	5610194	5627458	0.94875	0.983876	0.895336	0.13848	0.068085	0.00547707	0.0119715	0.810505	0.994523	0.86152	0.931915	535419	579168	0.988029	0.991928	0.929143	0.0452818	0.0950974	0.00588833	0.00266612	0.867663	0.994112	0.954718	0.904903	423145	401066	0.997334	0.986439	0.834947	0.130694	0.196799	0.00874962	0.00538699	0.71666	0.99125	0.869306	0.803201	308970	285475	0.994613	0.990221	0.898772	0.0809269	0.120652	0.00625199	0.00402124	0.816154	0.993748	0.919073	0.879348	357192	341753	0.995979	/mnt/ssd2t/ukbiobank/bmx_combined_label/3581177_20252_2_0.nii.gz	/mnt/ssd2t/ukbiobank/bmx_nnunet_tissue_1k/output/3581177_20252_2_0.nii.gz
0.97453	0.98305	0.0262017	0.00752125	0.023173	0.0776849	0.966665	0.976827	0.973798	0.992479	5459861	5564598	0.922315	0.982557	0.89891	0.0956386	0.106476	0.0101083	0.00898085	0.816382	0.989892	0.904361	0.893524	636781	629150	0.991019	0.990679	0.925919	0.0499192	0.0970436	0.00666905	0.00327155	0.862058	0.993331	0.950081	0.902956	473282	449807	0.996728	0.983743	0.816674	0.118845	0.239013	0.0118606	0.00512795	0.690152	0.988139	0.881155	0.760987	349111	301501	0.994872	0.989259	0.902624	0.0673903	0.125493	0.00754695	0.00381455	0.82253	0.992453	0.93261	0.874507	417665	391644	0.996185	/mnt/ssd2t/ukbiobank/bmx_combined_label/3582935_20252_3_0.nii.gz	/mnt/ssd2t/ukbiobank/bmx_nnunet_tissue_1k/output/3582935_20252_3_0.nii.gz
0.980975	0.987706	0.0165289	0.00802281	0.0277267	0.0559456	0.97571	0.972273	0.983471	0.991977	7071715	7132879	0.944054	0.984082	0.893121	0.107727	0.106029	0.00852333	0.00867504	0.806883	0.991477	0.892273	0.893971	682882	684182	0.991325	0.990082	0.920213	0.0570723	0.101434	0.00687344	0.00369722	0.852217	0.993127	0.942928	0.898566	584273	556785	0.996303	0.987841	0.828453	0.157587	0.185052	0.00690728	0.00569729	0.707144	0.993093	0.842413	0.814948	330680	319899	0.994303	0.989255	0.900864	0.076682	0.120524	0.00706404	0.00429296	0.819611	0.992936	0.923318	0.879476	509550	485355	0.995707	/mnt/ssd2t/ukbiobank/bmx_combined_label/3584288_20252_2_0.nii.gz	/mnt/ssd2t/ukbiobank/bmx_nnunet_tissue_1k/output/3584288_20252_2_0.nii.gz
0.978668	0.986317	0.0158697	0.0114873	0.0408382	0.0557861	0.973003	0.959162	0.98413	0.988513	6041904	6068809	0.944214	0.986806	0.914937	0.0968097	0.0730075	0.00606465	0.00823577	0.84321	0.993935	0.90319	0.926992	594610	610280	0.991764	0.991741	0.926711	0.0487632	0.0965812	0.0059068	0.00284112	0.863432	0.994093	0.951237	0.903419	449021	426449	0.997159	0.988369	0.84653	0.123433	0.181517	0.00738425	0.00470132	0.733898	0.992616	0.876567	0.818483	304457	284283	0.995299	0.986841	0.864932	0.135263	0.134872	0.0069049	0.00692788	0.762009	0.993095	0.864737	0.865128	378328	378499	0.993072	/mnt/ssd2t/ukbiobank/bmx_combined_label/3585101_20252_3_0.nii.gz	/mnt/ssd2t/ukbiobank/bmx_nnunet_tissue_1k/output/3585101_20252_3_0.nii.gz
0.977257	0.984976	0.0195203	0.0104865	0.0329656	0.0601866	0.970397	0.967034	0.98048	0.989514	6266464	6324201	0.939813	0.977933	0.861478	0.174121	0.0997159	0.0082887	0.0156601	0.756663	0.991711	0.825879	0.900284	633941	691054	0.98434	0.984426	0.878136	0.0514284	0.182563	0.0133198	0.00326645	0.782747	0.98668	0.948572	0.817437	570955	492024	0.996734	0.98661	0.838015	0.125974	0.195146	0.00874413	0.00521643	0.721193	0.991256	0.874026	0.804854	357927	329600	0.994784	0.987313	0.8911	0.101863	0.115827	0.0072169	0.00625421	0.80359	0.992783	0.898137	0.884173	488297	480705	0.993746	/mnt/ssd2t/ukbiobank/bmx_combined_label/3589725_20252_2_0.nii.gz	/mnt/ssd2t/ukbiobank/bmx_nnunet_tissue_1k/output/3589725_20252_2_0.nii.gz
0.972471	0.981755	0.0261467	0.0102148	0.0319186	0.0789997	0.964163	0.968081	0.973853	0.989785	6743239	6853556	0.921	0.982051	0.8834	0.0873168	0.144062	0.0123649	0.00706616	0.791152	0.987635	0.912683	0.855938	715844	671337	0.992934	0.989883	0.921512	0.0667229	0.0899593	0.00626964	0.0045423	0.854449	0.99373	0.933277	0.910041	588088	573446	0.995458	0.981346	0.757209	0.18402	0.293666	0.0125408	0.00684177	0.609281	0.987459	0.81598	0.706334	371116	321248	0.993158	0.986001	0.893564	0.105455	0.107415	0.00756902	0.00741576	0.807606	0.992431	0.894545	0.892585	593289	591989	0.992584	/mnt/ssd2t/ukbiobank/bmx_combined_label/3589756_20252_2_0.nii.gz	/mnt/ssd2t/ukbiobank/bmx_nnunet_tissue_1k/output/3589756_20252_2_0.nii.gz
0.979061	0.986583	0.0200113	0.00673292	0.0243361	0.0698882	0.973522	0.975664	0.979989	0.993267	6749372	6840823	0.930112	0.985966	0.909085	0.0719794	0.109094	0.00929486	0.00590754	0.833323	0.990705	0.928021	0.890906	685840	658411	0.994092	0.99169	0.928795	0.0678494	0.0745373	0.00463471	0.00419046	0.867056	0.995365	0.932151	0.925463	509986	506327	0.99581	0.985029	0.782107	0.151462	0.274677	0.0105078	0.00498047	0.642181	0.989492	0.848538	0.725323	322582	275740	0.99502	0.990238	0.901968	0.0837459	0.11188	0.00594907	0.00432341	0.82144	0.994051	0.916254	0.88812	440348	426827	0.995677	/mnt/ssd2t/ukbiobank/bmx_combined_label/3594932_20252_2_0.nii.gz	/mnt/ssd2t/ukbiobank/bmx_nnunet_tissue_1k/output/3594932_20252_2_0.nii.gz
0.978308	0.98598	0.0182703	0.00973324	0.0336117	0.0617857	0.972347	0.966388	0.98173	0.990267	6916605	6976751	0.938214	0.984497	0.891582	0.112252	0.10455	0.00801823	0.00867785	0.804374	0.991982	0.887748	0.89545	639224	644770	0.991322	0.989751	0.917052	0.0691186	0.0963726	0.00643416	0.00448826	0.846811	0.993566	0.930881	0.903627	563023	546539	0.995512	0.987281	0.814229	0.172085	0.199013	0.00716695	0.00600266	0.686666	0.992833	0.827915	0.800987	312492	302328	0.993997	0.987265	0.89187	0.0739417	0.139884	0.00905508	0.00446619	0.804842	0.990945	0.926058	0.860116	548310	509266	0.995534	/mnt/ssd2t/ukbiobank/bmx_combined_label/3598528_20252_2_0.nii.gz	/mnt/ssd2t/ukbiobank/bmx_nnunet_tissue_1k/output/3598528_20252_2_0.nii.gz
0.978906	0.986561	0.02025	0.00653251	0.0242758	0.072532	0.973479	0.975724	0.97975	0.993467	6804273	6899540	0.927468	0.977805	0.841033	0.183009	0.133466	0.00974314	0.0141075	0.725675	0.990257	0.816991	0.866534	591535	627406	0.985893	0.985588	0.875806	0.0366166	0.197175	0.0131759	0.00206202	0.779053	0.986824	0.963383	0.802825	552631	460529	0.997938	0.983439	0.805152	0.159069	0.227706	0.0105164	0.00677239	0.673853	0.989484	0.840931	0.772294	386806	355235	0.993228	0.990431	0.893324	0.0980791	0.115111	0.00545422	0.00456351	0.807213	0.994546	0.901921	0.884889	395295	387830	0.995436	/mnt/ssd2t/ukbiobank/bmx_combined_label/3598983_20252_2_0.nii.gz	/mnt/ssd2t/ukbiobank/bmx_nnunet_tissue_1k/output/3598983_20252_2_0.nii.gz
0.970602	0.981651	0.0283064	0.00818479	0.0340334	0.110615	0.963964	0.965967	0.971694	0.991815	8146944	8315649	0.889385	0.981615	0.863372	0.102428	0.168317	0.0125699	0.00712683	0.759591	0.98743	0.897572	0.831683	717670	664987	0.992873	0.990453	0.905322	0.0563036	0.130053	0.00717085	0.00287424	0.827022	0.992829	0.943696	0.869947	539135	497002	0.997126	0.986244	0.791912	0.131348	0.27237	0.0101023	0.00410558	0.655509	0.989898	0.868652	0.72763	369619	309613	0.995894	0.988747	0.883119	0.104311	0.129103	0.00661606	0.00520496	0.790701	0.993384	0.895689	0.870897	501560	487677	0.994795	/mnt/ssd2t/ukbiobank/bmx_combined_label/3603349_20252_2_0.nii.gz	/mnt/ssd2t/ukbiobank/bmx_nnunet_tissue_1k/output/3603349_20252_2_0.nii.gz
0.979403	0.986478	0.0197161	0.00724866	0.0234895	0.062142	0.973317	0.976511	0.980284	0.992751	5771965	5845374	0.937858	0.984932	0.916976	0.0588614	0.105976	0.0108205	0.00573842	0.846682	0.989179	0.941139	0.894024	709849	674313	0.994262	0.99203	0.938817	0.0641771	0.0581703	0.0040404	0.00448423	0.884688	0.99596	0.935823	0.94183	495115	498293	0.995516	0.985798	0.794735	0.167505	0.239747	0.00896635	0.00573955	0.659387	0.991034	0.832495	0.760253	275807	251873	0.99426	0.990205	0.897738	0.0807226	0.122816	0.00631526	0.00397009	0.81445	0.993685	0.919277	0.877184	373820	356703	0.99603	/mnt/ssd2t/ukbiobank/bmx_combined_label/3603717_20252_2_0.nii.gz	/mnt/ssd2t/ukbiobank/bmx_nnunet_tissue_1k/output/3603717_20252_2_0.nii.gz
0.972284	0.981245	0.0244941	0.0129479	0.0370434	0.0685834	0.963181	0.962957	0.975506	0.987052	5394614	5458465	0.931417	0.978056	0.860464	0.190599	0.0815963	0.00655974	0.0172	0.755101	0.99344	0.809401	0.918404	541054	613918	0.9828	0.984249	0.877615	0.0500783	0.184463	0.0135811	0.00319874	0.781919	0.986419	0.949922	0.815537	508562	436616	0.996801	0.984448	0.838745	0.107412	0.208972	0.0111918	0.00512932	0.722274	0.988808	0.892588	0.791028	375500	332775	0.994871	0.984238	0.887244	0.0932867	0.131407	0.0100706	0.0068708	0.797339	0.989929	0.906713	0.868593	524334	502290	0.993129	/mnt/ssd2t/ukbiobank/bmx_combined_label/3604727_20252_2_0.nii.gz	/mnt/ssd2t/ukbiobank/bmx_nnunet_tissue_1k/output/3604727_20252_2_0.nii.gz
0.97613	0.984234	0.0200658	0.0114286	0.0359357	0.0619335	0.968957	0.964064	0.979934	0.988571	6682684	6741585	0.938066	0.983739	0.888264	0.103377	0.119941	0.00949318	0.00804281	0.798988	0.990507	0.896623	0.880059	651214	639184	0.991957	0.989879	0.920204	0.0621342	0.0968047	0.00667014	0.0041335	0.852202	0.99333	0.937866	0.903195	572937	551757	0.995867	0.987776	0.807656	0.209822	0.174075	0.00559094	0.00703371	0.677368	0.994409	0.790178	0.825925	275536	288001	0.992966	0.984046	0.893708	0.079913	0.131201	0.0109248	0.0063126	0.807841	0.989075	0.920087	0.868799	684509	646353	0.993687	/mnt/ssd2t/ukbiobank/bmx_combined_label/3605375_20252_2_0.nii.gz	/mnt/ssd2t/ukbiobank/bmx_nnunet_tissue_1k/output/3605375_20252_2_0.nii.gz
0.975253	0.982733	0.0220104	0.0124766	0.0317855	0.0552486	0.966053	0.968215	0.97799	0.987523	6480632	6543808	0.944751	0.96364	0.821191	0.219158	0.134064	0.0144738	0.0259341	0.696628	0.985526	0.780842	0.865936	876211	971698	0.974066	0.976692	0.854815	0.0279206	0.237204	0.0229576	0.00216562	0.746442	0.977042	0.972079	0.762796	817454	641461	0.997834	0.979149	0.796661	0.232204	0.172219	0.00897555	0.0129943	0.662042	0.991024	0.767796	0.827781	448422	483455	0.987006	0.987908	0.879516	0.103075	0.137229	0.00738355	0.00534565	0.784944	0.992616	0.896925	0.862771	464893	447190	0.994654	/mnt/ssd2t/ukbiobank/bmx_combined_label/3607660_20252_2_0.nii.gz	/mnt/ssd2t/ukbiobank/bmx_nnunet_tissue_1k/output/3607660_20252_2_0.nii.gz
0.976775	0.984373	0.0189616	0.0122702	0.0357207	0.0544949	0.969226	0.964279	0.981038	0.98773	6035900	6077069	0.945505	0.984073	0.904279	0.0783969	0.112405	0.0103741	0.00699218	0.825283	0.989626	0.921603	0.887595	690812	665320	0.993008	0.990338	0.92996	0.0780929	0.0618458	0.00454483	0.00583236	0.869088	0.995455	0.921907	0.938154	557273	567094	0.994168	0.986978	0.82799	0.17711	0.166846	0.00652473	0.00700907	0.706471	0.993475	0.82289	0.833154	306594	310418	0.992991	0.98564	0.892663	0.0826684	0.130713	0.0096038	0.00577795	0.806135	0.990396	0.917332	0.869287	559851	530529	0.994222	/mnt/ssd2t/ukbiobank/bmx_combined_label/3608152_20252_2_0.nii.gz	/mnt/ssd2t/ukbiobank/bmx_nnunet_tissue_1k/output/3608152_20252_2_0.nii.gz
0.979546	0.986858	0.0132908	0.012993	0.0456027	0.0466127	0.974057	0.954397	0.986709	0.987007	7282000	7284198	0.953387	0.985796	0.908986	0.0698446	0.111241	0.00961091	0.00578806	0.833157	0.990389	0.930155	0.888759	746926	713684	0.994212	0.99163	0.934769	0.0817587	0.0480976	0.00324199	0.00569884	0.877527	0.996758	0.918241	0.951902	589635	611250	0.994301	0.987562	0.811499	0.207472	0.1686	0.00561905	0.00724188	0.682792	0.994381	0.792528	0.8314	301376	316158	0.992758	0.988258	0.874075	0.12053	0.131254	0.00645626	0.00586002	0.776317	0.993544	0.87947	0.868746	439028	433675	0.99414	/mnt/ssd2t/ukbiobank/bmx_combined_label/3609056_20252_2_0.nii.gz	/mnt/ssd2t/ukbiobank/bmx_nnunet_tissue_1k/output/3609056_20252_2_0.nii.gz
0.979596	0.987746	0.0132851	0.0112205	0.0560158	0.0657744	0.975789	0.943984	0.986715	0.988779	10557963	10580054	0.934226	0.987597	0.890266	0.0994281	0.119806	0.00725358	0.00589168	0.802234	0.992746	0.900572	0.880194	725666	709246	0.994108	0.992807	0.920431	0.0754792	0.0836234	0.00397528	0.00355801	0.852591	0.996025	0.924521	0.916377	576334	571257	0.996442	0.989678	0.768028	0.251531	0.211363	0.00468637	0.0058693	0.623414	0.995314	0.748469	0.788637	275048	289809	0.994131	0.987863	0.860491	0.127378	0.151309	0.00697255	0.00571602	0.755141	0.993027	0.872622	0.848691	559909	544554	0.994284	/mnt/ssd2t/ukbiobank/bmx_combined_label/3609166_20252_2_0.nii.gz	/mnt/ssd2t/ukbiobank/bmx_nnunet_tissue_1k/output/3609166_20252_2_0.nii.gz
0.97374	0.981716	0.0251754	0.0112939	0.0290923	0.0634463	0.964089	0.970908	0.974825	0.988706	5092753	5165274	0.936554	0.967711	0.807799	0.230675	0.149676	0.0130992	0.0221098	0.677569	0.986901	0.769325	0.850324	569944	629951	0.97789	0.978758	0.849911	0.0315955	0.242747	0.0205562	0.00213154	0.738995	0.979444	0.968405	0.757253	567262	443576	0.997868	0.980697	0.781947	0.227906	0.207946	0.00951296	0.0106829	0.641964	0.990487	0.772094	0.792054	312095	320163	0.989317	0.985651	0.913418	0.0733436	0.0994479	0.00910144	0.00654015	0.840634	0.990899	0.926656	0.900552	600274	583364	0.99346	/mnt/ssd2t/ukbiobank/bmx_combined_label/3611774_20252_2_0.nii.gz	/mnt/ssd2t/ukbiobank/bmx_nnunet_tissue_1k/output/3611774_20252_2_0.nii.gz
0.983062	0.989215	0.012384	0.00918163	0.03371	0.0450781	0.978659	0.96629	0.987616	0.990818	6468135	6489108	0.954922	0.986804	0.909812	0.104489	0.0754229	0.00586573	0.00836884	0.834546	0.994134	0.895511	0.924577	593984	613263	0.991631	0.992026	0.928297	0.0525319	0.0901133	0.00540636	0.00303387	0.866189	0.994594	0.947468	0.909887	468044	449479	0.996966	0.988812	0.837226	0.153958	0.171408	0.00616141	0.00542405	0.720025	0.993839	0.846042	0.828592	286498	280589	0.994576	0.990712	0.910115	0.0727245	0.106422	0.00589931	0.00389271	0.835056	0.994101	0.927276	0.893578	434179	418401	0.996107	/mnt/ssd2t/ukbiobank/bmx_combined_label/3613852_20252_2_0.nii.gz	/mnt/ssd2t/ukbiobank/bmx_nnunet_tissue_1k/output/3613852_20252_2_0.nii.gz
0.9779	0.985236	0.0201484	0.00932053	0.0280344	0.0593012	0.970901	0.971966	0.979852	0.990679	6484935	6556597	0.940699	0.983047	0.899091	0.114386	0.0870157	0.00786953	0.0106348	0.816681	0.99213	0.885614	0.912984	720755	743030	0.989365	0.988803	0.914816	0.0582276	0.11064	0.00798954	0.00398676	0.843006	0.99201	0.941772	0.88936	588993	556214	0.996013	0.985172	0.848476	0.104104	0.194176	0.0104898	0.00508618	0.736829	0.98951	0.895896	0.805824	448867	403739	0.994914	0.98857	0.892007	0.0922128	0.123235	0.00699878	0.00506784	0.805065	0.993001	0.907787	0.876765	469080	453050	0.994932	/mnt/ssd2t/ukbiobank/bmx_combined_label/3614096_20252_2_0.nii.gz	/mnt/ssd2t/ukbiobank/bmx_nnunet_tissue_1k/output/3614096_20252_2_0.nii.gz
0.97582	0.983375	0.0204769	0.0127436	0.0341941	0.0542292	0.967293	0.965806	0.979523	0.987256	5120514	5160940	0.945771	0.982229	0.902122	0.073661	0.120861	0.0123508	0.00718123	0.821696	0.987649	0.926339	0.879139	658540	624985	0.992819	0.98911	0.927852	0.0772817	0.0669561	0.00543764	0.00634067	0.865415	0.994562	0.922718	0.933044	530542	536479	0.993659	0.985717	0.805466	0.188826	0.200161	0.00767955	0.00714724	0.674294	0.99232	0.811174	0.799839	261339	257687	0.992853	0.985454	0.895872	0.0957442	0.112358	0.00850946	0.0071279	0.811384	0.991491	0.904256	0.887642	498345	489189	0.992872	/mnt/ssd2t/ukbiobank/bmx_combined_label/3620865_20252_2_0.nii.gz	/mnt/ssd2t/ukbiobank/bmx_nnunet_tissue_1k/output/3620865_20252_2_0.nii.gz
0.979251	0.986316	0.0175121	0.0098254	0.0310637	0.0544519	0.973002	0.968936	0.982488	0.990175	6002911	6049876	0.945548	0.983834	0.907091	0.0905234	0.0952825	0.00910069	0.00860519	0.829978	0.990899	0.909477	0.904717	693317	689689	0.991395	0.991127	0.932175	0.0652037	0.0704321	0.00494202	0.00455136	0.872966	0.995058	0.934796	0.929568	521353	518437	0.995449	0.985357	0.815426	0.147062	0.218925	0.00942337	0.00581789	0.688371	0.990577	0.852938	0.781075	329163	301430	0.994182	0.990992	0.909482	0.0756916	0.104876	0.00557502	0.00390314	0.833991	0.994425	0.924308	0.895124	401846	389158	0.996097	/mnt/ssd2t/ukbiobank/bmx_combined_label/3620913_20252_2_0.nii.gz	/mnt/ssd2t/ukbiobank/bmx_nnunet_tissue_1k/output/3620913_20252_2_0.nii.gz
0.977335	0.984929	0.0231436	0.00686297	0.0211629	0.0690096	0.970306	0.978837	0.976856	0.993137	5825614	5922706	0.93099	0.981784	0.887973	0.114772	0.109266	0.00964234	0.0101856	0.798517	0.990358	0.885228	0.890734	633153	637091	0.989814	0.989049	0.913861	0.0472909	0.121942	0.00859098	0.00308769	0.841386	0.991409	0.952709	0.878058	516802	476307	0.996912	0.98416	0.821795	0.145801	0.208241	0.0100353	0.0065357	0.697497	0.989965	0.854199	0.791759	360366	334024	0.993464	0.98865	0.903384	0.0616557	0.129065	0.00833513	0.00371296	0.823792	0.991665	0.938344	0.870935	475969	441776	0.996287	/mnt/ssd2t/ukbiobank/bmx_combined_label/3622133_20252_2_0.nii.gz	/mnt/ssd2t/ukbiobank/bmx_nnunet_tissue_1k/output/3622133_20252_2_0.nii.gz
0.980685	0.988081	0.0153335	0.0084805	0.0366315	0.0647476	0.976443	0.963368	0.984666	0.991519	6917513	6965657	0.935252	0.988856	0.913091	0.0970978	0.0764874	0.00518443	0.00672127	0.840081	0.994816	0.902902	0.923513	543044	555440	0.993279	0.993636	0.932094	0.0467686	0.0881263	0.00442384	0.00225077	0.872824	0.995576	0.953231	0.911874	410354	392550	0.997749	0.989491	0.855929	0.105654	0.179323	0.00706803	0.00383377	0.748143	0.992932	0.894346	0.820677	325886	299042	0.996166	0.988345	0.862226	0.118444	0.156275	0.00704666	0.00512151	0.757818	0.992953	0.881556	0.843725	370322	354430	0.994878	/mnt/ssd2t/ukbiobank/bmx_combined_label/3622752_20252_2_0.nii.gz	/mnt/ssd2t/ukbiobank/bmx_nnunet_tissue_1k/output/3622752_20252_2_0.nii.gz
0.976155	0.984284	0.0193961	0.0120087	0.0380495	0.0604758	0.969054	0.961951	0.980604	0.987991	6268133	6315354	0.939524	0.982151	0.888165	0.0864756	0.135825	0.0120766	0.00730854	0.798827	0.987923	0.913524	0.864175	680198	643453	0.992691	0.990969	0.931105	0.068586	0.0692043	0.00485534	0.00480899	0.871091	0.995145	0.931414	0.930796	543752	543391	0.995191	0.984576	0.807719	0.195409	0.189129	0.00787292	0.00819514	0.677457	0.992127	0.804591	0.810871	331340	333926	0.991805	0.986845	0.882398	0.105354	0.12952	0.0077717	0.00616086	0.789545	0.992228	0.894646	0.87048	470197	457496	0.993839	/mnt/ssd2t/ukbiobank/bmx_combined_label/3624799_20252_2_0.nii.gz	/mnt/ssd2t/ukbiobank/bmx_nnunet_tissue_1k/output/3624799_20252_2_0.nii.gz
0.978048	0.985249	0.0170251	0.0124654	0.0364078	0.0492885	0.970928	0.963592	0.982975	0.987535	5297561	5322135	0.950711	0.983969	0.911649	0.0618488	0.113398	0.0116014	0.0060137	0.837642	0.988399	0.938151	0.886602	665693	629115	0.993986	0.991775	0.940016	0.0687865	0.0510145	0.0037222	0.00510758	0.88682	0.996278	0.931214	0.948986	484627	493876	0.994892	0.985093	0.816419	0.17603	0.190995	0.00815363	0.00738404	0.689787	0.991846	0.82397	0.809005	292380	287070	0.992616	0.988577	0.898025	0.110945	0.0928224	0.00545528	0.00664529	0.814923	0.994545	0.889055	0.907178	395659	403724	0.993355	/mnt/ssd2t/ukbiobank/bmx_combined_label/3626916_20252_2_0.nii.gz	/mnt/ssd2t/ukbiobank/bmx_nnunet_tissue_1k/output/3626916_20252_2_0.nii.gz
0.979368	0.986775	0.0179885	0.00841405	0.03022	0.0630306	0.973896	0.96978	0.982011	0.991586	6929834	6997399	0.936969	0.984991	0.903398	0.0590335	0.131285	0.0114605	0.00478972	0.823816	0.98854	0.940966	0.868715	721147	665774	0.99521	0.991431	0.930981	0.0817304	0.0559502	0.00365535	0.00547949	0.870875	0.996345	0.91827	0.94405	546504	561847	0.994521	0.98733	0.805346	0.189563	0.199681	0.00675817	0.0063383	0.674125	0.993242	0.810437	0.800319	292356	288706	0.993662	0.98787	0.872628	0.102147	0.15122	0.00776205	0.00497053	0.774037	0.992238	0.897853	0.84878	437007	413122	0.995029	/mnt/ssd2t/ukbiobank/bmx_combined_label/3629864_20252_3_0.nii.gz	/mnt/ssd2t/ukbiobank/bmx_nnunet_tissue_1k/output/3629864_20252_3_0.nii.gz
0.975782	0.983823	0.0181227	0.0142232	0.0425063	0.0537375	0.968161	0.957494	0.981877	0.985777	5882368	5905730	0.946263	0.982811	0.896235	0.102403	0.105123	0.0095065	0.00923504	0.81198	0.990494	0.897597	0.894877	653180	651201	0.990765	0.98929	0.918711	0.0913239	0.0710295	0.00495768	0.00650639	0.849645	0.995042	0.908676	0.92897	512984	524441	0.993494	0.987423	0.837273	0.148998	0.17602	0.00718513	0.00589661	0.720094	0.992815	0.851002	0.82398	309198	299380	0.994103	0.984129	0.876221	0.103333	0.143314	0.0100255	0.00692795	0.779709	0.989974	0.896667	0.856686	516320	493298	0.993072	/mnt/ssd2t/ukbiobank/bmx_combined_label/3630142_20252_2_0.nii.gz	/mnt/ssd2t/ukbiobank/bmx_nnunet_tissue_1k/output/3630142_20252_2_0.nii.gz
0.98005	0.987494	0.0174846	0.00747675	0.0299181	0.067909	0.975297	0.970082	0.982515	0.992523	9111708	9204519	0.932091	0.985632	0.888694	0.100766	0.121601	0.00848134	0.00687643	0.799684	0.991519	0.899234	0.878399	749728	732357	0.993124	0.99107	0.913681	0.0653831	0.106338	0.00592351	0.00349105	0.841079	0.994076	0.934617	0.893662	607233	580624	0.996509	0.987234	0.798376	0.169076	0.231719	0.00786212	0.00531778	0.664414	0.992138	0.830924	0.768281	377716	349240	0.994682	0.989183	0.900645	0.0844469	0.113785	0.0066513	0.00478712	0.819249	0.993349	0.915553	0.886215	635215	614860	0.995213	/mnt/ssd2t/ukbiobank/bmx_combined_label/3630265_20252_3_0.nii.gz	/mnt/ssd2t/ukbiobank/bmx_nnunet_tissue_1k/output/3630265_20252_3_0.nii.gz
0.981015	0.988128	0.0137257	0.010012	0.0401557	0.0544358	0.976534	0.959844	0.986274	0.989988	7041445	7067959	0.945564	0.988118	0.916507	0.0954038	0.0712649	0.00539312	0.00739761	0.845881	0.994607	0.904596	0.928735	619604	636138	0.992602	0.992826	0.928199	0.0545969	0.0883905	0.0047279	0.00282133	0.866018	0.995272	0.945403	0.911609	448815	432772	0.997179	0.988428	0.831018	0.120454	0.212436	0.00793182	0.00404289	0.71089	0.992068	0.879546	0.787564	318793	285454	0.995957	0.989255	0.880922	0.12603	0.112014	0.00525259	0.00600013	0.787186	0.994747	0.87397	0.887986	394943	401277	0.994	/mnt/ssd2t/ukbiobank/bmx_combined_label/3631113_20252_2_0.nii.gz	/mnt/ssd2t/ukbiobank/bmx_nnunet_tissue_1k/output/3631113_20252_2_0.nii.gz
0.976203	0.984335	0.0251077	0.00603756	0.0194833	0.077703	0.969153	0.980517	0.974892	0.993962	5785448	5898619	0.922297	0.987217	0.920377	0.0580794	0.100204	0.0089274	0.00496279	0.852498	0.991073	0.941921	0.899796	631502	603260	0.995037	0.993053	0.941515	0.0615024	0.0554473	0.00349074	0.00389535	0.889494	0.996509	0.938498	0.944553	455369	458307	0.996105	0.983815	0.799474	0.106798	0.276451	0.0127896	0.00403785	0.665937	0.98721	0.893202	0.723549	342979	277834	0.995962	0.989882	0.916278	0.0607632	0.105585	0.00694568	0.00381841	0.845492	0.993054	0.939237	0.894415	476138	453416	0.996182	/mnt/ssd2t/ukbiobank/bmx_combined_label/3631770_20252_2_0.nii.gz	/mnt/ssd2t/ukbiobank/bmx_nnunet_tissue_1k/output/3631770_20252_2_0.nii.gz
0.981845	0.98834	0.0153573	0.0079345	0.0281594	0.0534827	0.976949	0.971841	0.984643	0.992065	6225597	6272529	0.946517	0.985392	0.901537	0.112213	0.0842812	0.00665663	0.00911886	0.820726	0.993343	0.887787	0.915719	586204	604647	0.990881	0.991276	0.925139	0.0524722	0.0962163	0.00608488	0.00317449	0.860706	0.993915	0.947528	0.903784	478744	456642	0.996826	0.987139	0.857817	0.104292	0.176998	0.00872125	0.00474063	0.751033	0.991279	0.895708	0.823002	378371	347658	0.995259	0.99107	0.89805	0.0856148	0.117712	0.00548306	0.00385426	0.814964	0.994517	0.914385	0.882288	357804	345244	0.996146	/mnt/ssd2t/ukbiobank/bmx_combined_label/3633229_20252_2_0.nii.gz	/mnt/ssd2t/ukbiobank/bmx_nnunet_tissue_1k/output/3633229_20252_2_0.nii.gz
0.976991	0.98461	0.0226257	0.00804587	0.0241763	0.06604	0.969687	0.975824	0.977374	0.991954	5545826	5628555	0.93396	0.98716	0.920357	0.0664059	0.0925092	0.008216	0.00574707	0.852465	0.991784	0.933594	0.907491	611053	593968	0.994253	0.992483	0.936487	0.0607075	0.0663012	0.00418216	0.00380795	0.880561	0.995818	0.939293	0.933699	443642	441000	0.996192	0.985935	0.799568	0.131089	0.259525	0.010161	0.00439924	0.666067	0.989839	0.868911	0.740475	283183	241325	0.995601	0.987873	0.921856	0.0610271	0.0946489	0.00809431	0.00504757	0.855039	0.991906	0.938973	0.905351	590498	569354	0.994952	/mnt/ssd2t/ukbiobank/bmx_combined_label/3633285_20252_2_0.nii.gz	/mnt/ssd2t/ukbiobank/bmx_nnunet_tissue_1k/output/3633285_20252_2_0.nii.gz
0.97939	0.986724	0.0170542	0.00946902	0.0331578	0.0585965	0.973795	0.966842	0.982946	0.990531	6151747	6199219	0.941403	0.985577	0.91699	0.0460498	0.117214	0.0115415	0.00422712	0.846704	0.988458	0.95395	0.882786	717971	664411	0.995773	0.992773	0.942491	0.0654983	0.0493813	0.00328443	0.00442646	0.891237	0.996716	0.934502	0.950619	495633	504181	0.995574	0.985398	0.771363	0.206598	0.249485	0.00845011	0.00663141	0.62782	0.99155	0.793402	0.750515	261106	246992	0.993369	0.9896	0.876635	0.138337	0.107865	0.00466801	0.00618898	0.780365	0.995332	0.861663	0.892135	329543	341197	0.993811	/mnt/ssd2t/ukbiobank/bmx_combined_label/3633849_20252_3_0.nii.gz	/mnt/ssd2t/ukbiobank/bmx_nnunet_tissue_1k/output/3633849_20252_3_0.nii.gz
0.97839	0.985745	0.0173403	0.0111501	0.0351556	0.0539457	0.971891	0.964844	0.98266	0.98885	5446567	5480877	0.946054	0.984555	0.911645	0.0973237	0.0792059	0.00751776	0.00940488	0.837636	0.992482	0.902676	0.920794	623779	636299	0.990595	0.990809	0.925793	0.0487573	0.0983301	0.00665335	0.00313822	0.861839	0.993347	0.951243	0.90167	458344	434458	0.996862	0.986551	0.822923	0.168741	0.185247	0.00738294	0.00659679	0.699124	0.992617	0.831259	0.814753	276485	270995	0.993403	0.987625	0.88692	0.0930126	0.132278	0.00781663	0.00527187	0.796816	0.992183	0.906987	0.867722	403165	385711	0.994728	/mnt/ssd2t/ukbiobank/bmx_combined_label/3634564_20252_2_0.nii.gz	/mnt/ssd2t/ukbiobank/bmx_nnunet_tissue_1k/output/3634564_20252_2_0.nii.gz
0.972449	0.981139	0.0263973	0.0112064	0.0307694	0.0705859	0.962977	0.969231	0.973603	0.988794	6006833	6100556	0.929414	0.981455	0.901326	0.089469	0.107695	0.0112711	0.00919545	0.820376	0.988729	0.910531	0.892305	786741	770993	0.990805	0.989357	0.924985	0.0613062	0.0883296	0.00683548	0.00461795	0.860439	0.993165	0.938694	0.91167	596561	579387	0.995382	0.983191	0.806268	0.151732	0.231769	0.0110061	0.00655486	0.675418	0.988994	0.848268	0.768231	377359	341754	0.993445	0.985114	0.87861	0.0990557	0.142644	0.00953291	0.00632006	0.783501	0.990467	0.900944	0.857356	520786	495590	0.99368	/mnt/ssd2t/ukbiobank/bmx_combined_label/3635541_20252_2_0.nii.gz	/mnt/ssd2t/ukbiobank/bmx_nnunet_tissue_1k/output/3635541_20252_2_0.nii.gz
0.97572	0.984265	0.0206766	0.0107434	0.0367218	0.0689991	0.969017	0.963278	0.979323	0.989257	7605790	7682935	0.931001	0.985126	0.891106	0.110797	0.106983	0.00782669	0.0081379	0.803599	0.992173	0.889203	0.893017	675247	678143	0.991862	0.990541	0.910368	0.0642337	0.113688	0.00649515	0.00348636	0.835483	0.993505	0.935766	0.886312	537007	508627	0.996514	0.987682	0.831108	0.118334	0.213966	0.0085435	0.00423081	0.711022	0.991457	0.881666	0.786034	382023	340586	0.995769	0.985728	0.899412	0.093999	0.107082	0.00823177	0.00712962	0.81721	0.991768	0.906001	0.892918	708029	697805	0.99287	/mnt/ssd2t/ukbiobank/bmx_combined_label/3635908_20252_2_0.nii.gz	/mnt/ssd2t/ukbiobank/bmx_nnunet_tissue_1k/output/3635908_20252_2_0.nii.gz
0.975629	0.984017	0.0194925	0.012448	0.040263	0.0620592	0.968537	0.959737	0.980508	0.987552	6525813	6572698	0.937941	0.985773	0.91313	0.0836153	0.0901007	0.00806216	0.00743361	0.840147	0.991938	0.916385	0.909899	705932	700936	0.992566	0.991279	0.929299	0.0645949	0.0767275	0.00507423	0.00422007	0.867936	0.994926	0.935405	0.923273	533290	526373	0.99578	0.987029	0.812628	0.177881	0.196646	0.00712878	0.00630653	0.684392	0.992871	0.822119	0.803354	300758	293893	0.993693	0.985038	0.874091	0.10116	0.149331	0.0096763	0.0062253	0.776343	0.990324	0.89884	0.850669	524467	496360	0.993775	/mnt/ssd2t/ukbiobank/bmx_combined_label/3636120_20252_2_0.nii.gz	/mnt/ssd2t/ukbiobank/bmx_nnunet_tissue_1k/output/3636120_20252_2_0.nii.gz
0.96768	0.977669	0.0216387	0.0230215	0.0602225	0.0567349	0.956314	0.939777	0.978361	0.976978	6406481	6397426	0.943265	0.982678	0.894498	0.105567	0.105437	0.00942884	0.00944177	0.809133	0.990571	0.894433	0.894563	726160	726266	0.990558	0.989964	0.921769	0.0571566	0.0983841	0.00688339	0.0038358	0.85489	0.993117	0.942843	0.901616	580124	554757	0.996164	0.986358	0.841708	0.159895	0.156683	0.00704268	0.00721333	0.72668	0.992957	0.840105	0.843317	380470	381925	0.992787	0.976864	0.867035	0.151088	0.114052	0.0106579	0.014675	0.765279	0.989342	0.848912	0.885948	753225	786086	0.985325	/mnt/ssd2t/ukbiobank/bmx_combined_label/3636164_20252_2_0.nii.gz	/mnt/ssd2t/ukbiobank/bmx_nnunet_tissue_1k/output/3636164_20252_2_0.nii.gz
0.980868	0.987305	0.0165137	0.00884716	0.0272628	0.0500812	0.974928	0.972737	0.983486	0.991153	5861992	5907688	0.949919	0.982286	0.894311	0.104465	0.106911	0.00979127	0.00954353	0.808826	0.990209	0.895535	0.893089	655407	653617	0.990456	0.989153	0.915069	0.0565849	0.111623	0.00782707	0.00375164	0.843436	0.992173	0.943415	0.888377	513721	483751	0.996248	0.985889	0.806024	0.201595	0.18621	0.00696433	0.0076795	0.675076	0.993036	0.798405	0.81379	281371	286793	0.992321	0.989738	0.917851	0.0635691	0.100006	0.00678587	0.00415659	0.848174	0.993214	0.936431	0.899994	497499	478141	0.995843	/mnt/ssd2t/ukbiobank/bmx_combined_label/3636248_20252_2_0.nii.gz	/mnt/ssd2t/ukbiobank/bmx_nnunet_tissue_1k/output/3636248_20252_2_0.nii.gz
0.980759	0.987902	0.01694	0.00720777	0.0283983	0.0648732	0.976093	0.971602	0.98306	0.992792	7085686	7155834	0.935127	0.986736	0.899221	0.0997356	0.10182	0.00718042	0.00701828	0.816895	0.99282	0.900264	0.89818	589952	588586	0.992982	0.992212	0.925109	0.050644	0.0979309	0.00550057	0.00271046	0.860653	0.994499	0.949356	0.902069	477459	453677	0.99729	0.987778	0.832378	0.147986	0.186374	0.00720795	0.00547499	0.712883	0.992792	0.852014	0.813626	333969	318922	0.994525	0.989363	0.894687	0.0746671	0.133993	0.00734999	0.00384668	0.809443	0.99265	0.925333	0.866007	467187	437234	0.996153	/mnt/ssd2t/ukbiobank/bmx_combined_label/3636540_20252_3_0.nii.gz	/mnt/ssd2t/ukbiobank/bmx_nnunet_tissue_1k/output/3636540_20252_3_0.nii.gz
0.976942	0.985004	0.0204747	0.00945521	0.0318612	0.0672215	0.970452	0.968139	0.979525	0.990545	6022922	6090679	0.932779	0.981149	0.881476	0.142423	0.0932548	0.0078513	0.0126174	0.788071	0.992149	0.857577	0.906745	609052	643971	0.987383	0.987551	0.896128	0.043415	0.157142	0.0106076	0.00260313	0.811804	0.989392	0.956585	0.842858	501942	442267	0.997397	0.986335	0.813162	0.155291	0.216113	0.00849708	0.00568212	0.68515	0.991503	0.844709	0.783887	298843	277325	0.994318	0.987359	0.88542	0.092139	0.135938	0.00812061	0.00525377	0.794398	0.991879	0.907861	0.864062	445299	423816	0.994746	/mnt/ssd2t/ukbiobank/bmx_combined_label/3636625_20252_2_0.nii.gz	/mnt/ssd2t/ukbiobank/bmx_nnunet_tissue_1k/output/3636625_20252_2_0.nii.gz
0.977801	0.985422	0.0186247	0.0104971	0.0338054	0.0589053	0.971264	0.966195	0.981375	0.989503	5321071	5365139	0.941095	0.984071	0.905412	0.118596	0.0692345	0.00620784	0.0111732	0.827172	0.993792	0.881404	0.930766	574786	606976	0.988827	0.990764	0.922283	0.0425358	0.110405	0.00721396	0.00259433	0.855774	0.992786	0.957464	0.889595	432280	401638	0.997406	0.985441	0.839214	0.104108	0.21072	0.0105929	0.00463844	0.72297	0.989407	0.895892	0.78928	337804	297605	0.995362	0.988583	0.885141	0.107932	0.12168	0.00641069	0.00560326	0.793949	0.993589	0.892068	0.87832	351479	346062	0.994397	/mnt/ssd2t/ukbiobank/bmx_combined_label/3638052_20252_2_0.nii.gz	/mnt/ssd2t/ukbiobank/bmx_nnunet_tissue_1k/output/3638052_20252_2_0.nii.gz
0.978836	0.986264	0.0194142	0.00799103	0.0271878	0.0642749	0.972901	0.972812	0.980586	0.992009	6790236	6869338	0.935725	0.978488	0.843058	0.183333	0.128788	0.00919139	0.0138919	0.728695	0.990809	0.816667	0.871212	587928	627196	0.986108	0.985815	0.875288	0.0424679	0.193945	0.0126341	0.00235307	0.778233	0.987366	0.957532	0.806055	547474	460866	0.997647	0.985313	0.823793	0.166372	0.185812	0.00817162	0.00715343	0.700382	0.991828	0.833628	0.814188	373814	365097	0.992847	0.988656	0.909263	0.071429	0.109258	0.00742614	0.00467007	0.833623	0.992574	0.928571	0.890742	565668	542623	0.99533	/mnt/ssd2t/ukbiobank/bmx_combined_label/3639476_20252_2_0.nii.gz	/mnt/ssd2t/ukbiobank/bmx_nnunet_tissue_1k/output/3639476_20252_2_0.nii.gz
0.976795	0.984801	0.0202206	0.0101257	0.0330443	0.0644991	0.970057	0.966956	0.979779	0.989874	4647575	4695460	0.935501	0.97888	0.854734	0.17754	0.110356	0.0083372	0.0144195	0.746319	0.991663	0.82246	0.889644	427399	462312	0.98558	0.986478	0.887054	0.0289365	0.183577	0.0126303	0.00169236	0.797032	0.98737	0.971063	0.816423	398012	334629	0.998308	0.984429	0.835384	0.160631	0.168563	0.00840582	0.00793833	0.717304	0.991594	0.839369	0.831437	290805	288057	0.992062	0.987414	0.889177	0.0889749	0.131648	0.00810368	0.00523544	0.800466	0.991896	0.911025	0.868352	355819	339152	0.994765	/mnt/ssd2t/ukbiobank/bmx_combined_label/3639580_20252_2_0.nii.gz	/mnt/ssd2t/ukbiobank/bmx_nnunet_tissue_1k/output/3639580_20252_2_0.nii.gz
0.977104	0.985399	0.0236537	0.00537871	0.0200243	0.0838644	0.971218	0.979976	0.976346	0.994621	5714569	5821533	0.916136	0.98038	0.854259	0.178367	0.110417	0.00767444	0.0133457	0.745595	0.992326	0.821633	0.889583	475523	514849	0.986654	0.986939	0.874031	0.0291538	0.205226	0.0122733	0.00144297	0.776248	0.987727	0.970846	0.794774	419416	343351	0.998557	0.986767	0.795517	0.185609	0.222503	0.00760711	0.00606766	0.660463	0.992393	0.814391	0.777497	243561	232527	0.993932	0.986106	0.892149	0.0484179	0.160297	0.0116751	0.00313874	0.805297	0.988325	0.951582	0.839703	503448	444257	0.996861	/mnt/ssd2t/ukbiobank/bmx_combined_label/3641201_20252_2_0.nii.gz	/mnt/ssd2t/ukbiobank/bmx_nnunet_tissue_1k/output/3641201_20252_2_0.nii.gz
0.979348	0.986775	0.0180649	0.00833671	0.0300774	0.0635492	0.973896	0.969923	0.981935	0.991663	6105163	6165648	0.936451	0.987285	0.919097	0.0661184	0.0952277	0.00823888	0.00555709	0.850304	0.991761	0.933882	0.904772	627265	607713	0.994443	0.993021	0.939615	0.0664732	0.054216	0.00330463	0.00410167	0.886108	0.996695	0.933527	0.945784	451103	457026	0.995898	0.987913	0.821492	0.136738	0.216422	0.0079372	0.00456739	0.697062	0.992063	0.863262	0.783578	278900	253156	0.995433	0.988881	0.886495	0.0885047	0.137171	0.0072479	0.0044393	0.79613	0.992752	0.911495	0.862829	395420	374308	0.995561	/mnt/ssd2t/ukbiobank/bmx_combined_label/3643211_20252_2_0.nii.gz	/mnt/ssd2t/ukbiobank/bmx_nnunet_tissue_1k/output/3643211_20252_2_0.nii.gz
0.976068	0.984516	0.0231224	0.00772432	0.0267857	0.0772247	0.969505	0.973214	0.976878	0.992276	5692408	5782135	0.922775	0.986465	0.914204	0.0618508	0.108549	0.00951197	0.00517268	0.841967	0.990488	0.938149	0.891451	600523	570631	0.994827	0.992156	0.933771	0.0706927	0.0617226	0.00386769	0.00446983	0.875769	0.996132	0.929307	0.938277	437506	441729	0.99553	0.98627	0.79134	0.154377	0.256395	0.00926197	0.00492534	0.654724	0.990738	0.845623	0.743605	259915	228558	0.995075	0.986442	0.879306	0.0848071	0.153872	0.00949402	0.00486041	0.784609	0.990506	0.915193	0.846128	433328	400627	0.99514	/mnt/ssd2t/ukbiobank/bmx_combined_label/3645583_20252_2_0.nii.gz	/mnt/ssd2t/ukbiobank/bmx_nnunet_tissue_1k/output/3645583_20252_2_0.nii.gz
0.976504	0.985286	0.021016	0.00832944	0.0336399	0.0817009	0.971	0.96636	0.978984	0.991671	8530948	8641500	0.918299	0.983203	0.870135	0.123719	0.135926	0.00945948	0.00849825	0.770123	0.990541	0.876281	0.864074	700330	690574	0.991502	0.990629	0.904646	0.0453952	0.140344	0.0076118	0.00222922	0.825894	0.992388	0.954605	0.859656	556091	500780	0.997771	0.986678	0.784252	0.208542	0.222824	0.00716118	0.00658503	0.645077	0.992839	0.791458	0.777176	335035	328989	0.993415	0.985788	0.875073	0.095777	0.152257	0.00946049	0.00560114	0.777893	0.99054	0.904223	0.847743	631408	591969	0.994399	/mnt/ssd2t/ukbiobank/bmx_combined_label/3645932_20252_2_0.nii.gz	/mnt/ssd2t/ukbiobank/bmx_nnunet_tissue_1k/output/3645932_20252_2_0.nii.gz
0.979253	0.986494	0.0194384	0.00750229	0.0251946	0.0634788	0.973347	0.974805	0.980562	0.992498	5555767	5623396	0.936521	0.984273	0.907458	0.0575347	0.125041	0.0120015	0.00516215	0.830594	0.987998	0.942465	0.874959	641372	595432	0.994838	0.992269	0.942911	0.0648718	0.0491754	0.00354409	0.00474808	0.891988	0.996456	0.935128	0.950825	488700	496903	0.995252	0.985396	0.788837	0.194321	0.227316	0.00830622	0.00681999	0.651305	0.991694	0.805679	0.772684	256929	246407	0.99318	0.989373	0.881125	0.0918377	0.14435	0.00694557	0.00417499	0.787509	0.993054	0.908162	0.85565	334992	315622	0.995825	/mnt/ssd2t/ukbiobank/bmx_combined_label/3646311_20252_2_0.nii.gz	/mnt/ssd2t/ukbiobank/bmx_nnunet_tissue_1k/output/3646311_20252_2_0.nii.gz
0.981847	0.988327	0.0143954	0.00893601	0.03145	0.0499705	0.976923	0.96855	0.985605	0.991064	6200639	6234985	0.95003	0.984859	0.900251	0.0932618	0.106143	0.00877484	0.00760935	0.818597	0.991225	0.906738	0.893857	611278	602594	0.992391	0.9913	0.926343	0.0734852	0.0738284	0.0046348	0.00461165	0.862793	0.995365	0.926515	0.926172	472379	472204	0.995388	0.987813	0.809762	0.178835	0.201329	0.00675162	0.00583837	0.680336	0.993248	0.821165	0.798671	259704	252590	0.994162	0.990597	0.915252	0.0653942	0.103317	0.00618615	0.00376577	0.843746	0.993814	0.934606	0.896683	452800	434427	0.996234	/mnt/ssd2t/ukbiobank/bmx_combined_label/3647097_20252_2_0.nii.gz	/mnt/ssd2t/ukbiobank/bmx_nnunet_tissue_1k/output/3647097_20252_2_0.nii.gz
0.985006	0.990662	0.0119597	0.00670295	0.0275197	0.0483079	0.981496	0.97248	0.98804	0.993297	7447015	7486636	0.951692	0.987469	0.912412	0.0857701	0.0893989	0.00690047	0.00659612	0.838931	0.9931	0.91423	0.910601	666630	663984	0.993404	0.992228	0.928662	0.0620365	0.0804576	0.00467878	0.00354075	0.866824	0.995321	0.937963	0.919542	511673	501624	0.996459	0.989686	0.81748	0.160305	0.20359	0.00607176	0.00454137	0.691303	0.993928	0.839695	0.79641	269743	255838	0.995459	0.992751	0.915495	0.0693164	0.099206	0.00451523	0.00305799	0.844159	0.995485	0.930684	0.900794	405439	392418	0.996942	/mnt/ssd2t/ukbiobank/bmx_combined_label/3647106_20252_2_0.nii.gz	/mnt/ssd2t/ukbiobank/bmx_nnunet_tissue_1k/output/3647106_20252_2_0.nii.gz
0.978103	0.985996	0.0158739	0.0121275	0.0436624	0.0565924	0.972378	0.956338	0.984126	0.987873	7033445	7060220	0.943408	0.983743	0.898693	0.0661677	0.133897	0.0120808	0.00557341	0.816024	0.987919	0.933832	0.866103	750464	696034	0.994427	0.992207	0.940111	0.0731042	0.046292	0.00317878	0.00515489	0.88699	0.996821	0.926896	0.953708	578113	594836	0.994845	0.986105	0.805595	0.207647	0.180713	0.00658982	0.00781966	0.674473	0.99341	0.792353	0.819287	316750	327517	0.99218	0.988881	0.85046	0.14975	0.149331	0.00576475	0.00578365	0.739826	0.994235	0.85025	0.850669	335028	335193	0.994216	/mnt/ssd2t/ukbiobank/bmx_combined_label/3647402_20252_3_0.nii.gz	/mnt/ssd2t/ukbiobank/bmx_nnunet_tissue_1k/output/3647402_20252_3_0.nii.gz
0.980519	0.987339	0.0153454	0.00996212	0.0334351	0.0508511	0.974994	0.966565	0.984655	0.990038	5617681	5648394	0.949149	0.98623	0.914151	0.0677955	0.103217	0.00915876	0.00580673	0.841877	0.990841	0.932205	0.896783	598625	575879	0.994193	0.992261	0.940016	0.0684569	0.0513563	0.00351132	0.00476047	0.88682	0.996489	0.931543	0.948644	468044	476636	0.99524	0.987724	0.81831	0.184615	0.178743	0.00622777	0.00647707	0.692492	0.993772	0.815385	0.821257	246471	248246	0.993523	0.988658	0.891358	0.086739	0.12952	0.0072947	0.00466871	0.804008	0.992705	0.913261	0.87048	391384	373050	0.995331	/mnt/ssd2t/ukbiobank/bmx_combined_label/3649162_20252_2_0.nii.gz	/mnt/ssd2t/ukbiobank/bmx_nnunet_tissue_1k/output/3649162_20252_2_0.nii.gz
0.979694	0.986778	0.0177244	0.00867903	0.0290141	0.0580126	0.9739	0.970986	0.982276	0.991321	6115085	6171396	0.941987	0.9839	0.908947	0.0347181	0.141176	0.0144093	0.00318864	0.833091	0.985591	0.965282	0.858824	748613	666051	0.996811	0.992348	0.942754	0.0837847	0.0291232	0.00202955	0.00616155	0.891708	0.99797	0.916215	0.970877	519208	550184	0.993838	0.984865	0.798296	0.193661	0.209588	0.00824787	0.00747637	0.664304	0.991752	0.806339	0.790412	303152	297164	0.992524	0.990151	0.874997	0.126752	0.123246	0.00504464	0.00520813	0.777774	0.994955	0.873248	0.876754	314550	315813	0.994792	/mnt/ssd2t/ukbiobank/bmx_combined_label/3649340_20252_2_0.nii.gz	/mnt/ssd2t/ukbiobank/bmx_nnunet_tissue_1k/output/3649340_20252_2_0.nii.gz
0.974517	0.982694	0.0231177	0.0114253	0.0322375	0.0638528	0.965976	0.967763	0.976882	0.988575	5327481	5391246	0.936147	0.984357	0.91274	0.0761858	0.0980711	0.00976052	0.00742026	0.839487	0.990239	0.923814	0.901929	660317	644674	0.99258	0.99101	0.93451	0.0609798	0.069958	0.00517846	0.00447389	0.87707	0.994822	0.93902	0.930042	502030	497230	0.995526	0.986138	0.835922	0.152687	0.175167	0.00782527	0.00664794	0.718098	0.992175	0.847313	0.824833	311640	303372	0.993352	0.983891	0.87264	0.0928218	0.159364	0.01114	0.00604355	0.774056	0.98886	0.907178	0.840636	477892	442838	0.993956	/mnt/ssd2t/ukbiobank/bmx_combined_label/3652821_20252_2_0.nii.gz	/mnt/ssd2t/ukbiobank/bmx_nnunet_tissue_1k/output/3652821_20252_2_0.nii.gz
0.983293	0.989496	0.0101457	0.0108624	0.0421428	0.0394447	0.97921	0.957857	0.989854	0.989138	6494517	6489815	0.960555	0.981094	0.872699	0.135406	0.119043	0.00946622	0.0109547	0.774149	0.990534	0.864594	0.880957	600521	611886	0.989045	0.988837	0.91288	0.0519262	0.119794	0.00848281	0.00343114	0.839723	0.991517	0.948074	0.880206	542429	503599	0.996569	0.986013	0.755549	0.295137	0.18591	0.00509261	0.00929795	0.607135	0.994907	0.704863	0.81409	216771	250362	0.990702	0.992399	0.899544	0.0983773	0.102525	0.00404002	0.00385945	0.817429	0.99596	0.901623	0.897475	309554	308130	0.996141	/mnt/ssd2t/ukbiobank/bmx_combined_label/3654169_20252_3_0.nii.gz	/mnt/ssd2t/ukbiobank/bmx_nnunet_tissue_1k/output/3654169_20252_3_0.nii.gz
0.978246	0.985885	0.0177892	0.0104126	0.0352915	0.0592378	0.972163	0.964708	0.982211	0.989587	5354356	5394568	0.940762	0.98403	0.902716	0.112725	0.0812959	0.00715384	0.010239	0.822682	0.992846	0.887275	0.918704	562476	582400	0.989761	0.99129	0.92968	0.0513178	0.088575	0.00595704	0.00332458	0.868601	0.994043	0.948682	0.911425	440587	423284	0.996675	0.985654	0.817634	0.142561	0.21864	0.00934996	0.0055767	0.691523	0.99065	0.857439	0.78136	287065	261594	0.994423	0.989745	0.88866	0.0866543	0.134727	0.00667112	0.00407556	0.799629	0.993329	0.913346	0.865273	329868	312506	0.995924	/mnt/ssd2t/ukbiobank/bmx_combined_label/3655481_20252_2_0.nii.gz	/mnt/ssd2t/ukbiobank/bmx_nnunet_tissue_1k/output/3655481_20252_2_0.nii.gz
0.976632	0.983789	0.022158	0.0101911	0.0265604	0.056649	0.968095	0.97344	0.977842	0.989809	5648752	5717882	0.943351	0.98286	0.902284	0.090401	0.104914	0.0101589	0.00862723	0.821965	0.989841	0.909599	0.895086	697111	685988	0.991373	0.989849	0.923401	0.0555325	0.0967457	0.00700773	0.00385914	0.857702	0.992992	0.944467	0.903254	534163	510854	0.996141	0.984994	0.80629	0.167953	0.217919	0.0090414	0.00656623	0.675449	0.990959	0.832047	0.782081	314878	295969	0.993434	0.987108	0.925523	0.0636463	0.0850609	0.00814402	0.00596742	0.86137	0.991856	0.936354	0.914939	690376	674587	0.994033	/mnt/ssd2t/ukbiobank/bmx_combined_label/3655884_20252_2_0.nii.gz	/mnt/ssd2t/ukbiobank/bmx_nnunet_tissue_1k/output/3655884_20252_2_0.nii.gz
0.975755	0.983848	0.0210262	0.0112292	0.0341249	0.0626322	0.968209	0.965875	0.978974	0.988771	6649538	6716083	0.937368	0.983908	0.90798	0.0467855	0.133156	0.0133034	0.00428957	0.831468	0.986697	0.953214	0.866844	815511	741618	0.99571	0.991448	0.941026	0.0872051	0.0289418	0.00219782	0.007011	0.88862	0.997802	0.912795	0.971058	625635	665569	0.992989	0.984029	0.806867	0.170597	0.214478	0.00949047	0.00716617	0.676259	0.99051	0.829403	0.785522	378156	358149	0.992834	0.987163	0.866794	0.12031	0.145728	0.00748023	0.00600602	0.764905	0.99252	0.87969	0.854272	435352	422773	0.993994	/mnt/ssd2t/ukbiobank/bmx_combined_label/3657351_20252_2_0.nii.gz	/mnt/ssd2t/ukbiobank/bmx_nnunet_tissue_1k/output/3657351_20252_2_0.nii.gz
0.973752	0.982504	0.0248605	0.0100187	0.030542	0.0735294	0.96561	0.969458	0.975139	0.989981	6246345	6341416	0.926471	0.982249	0.894172	0.115833	0.0955951	0.00866102	0.0107126	0.808599	0.991339	0.884167	0.904405	695705	711629	0.989287	0.988676	0.911226	0.0573949	0.118132	0.00829689	0.00378848	0.836928	0.991703	0.942605	0.881868	552958	517328	0.996212	0.984642	0.829099	0.118282	0.217594	0.0108172	0.00524721	0.708086	0.989183	0.881718	0.782406	399488	354492	0.994753	0.985261	0.871375	0.100203	0.155306	0.0097184	0.00590893	0.772068	0.990282	0.899797	0.844694	495904	465535	0.994091	/mnt/ssd2t/ukbiobank/bmx_combined_label/3657539_20252_3_0.nii.gz	/mnt/ssd2t/ukbiobank/bmx_nnunet_tissue_1k/output/3657539_20252_3_0.nii.gz
0.977575	0.98504	0.0199845	0.00988377	0.0298785	0.0591914	0.970521	0.970121	0.980016	0.990116	6379447	6445198	0.940809	0.982921	0.898087	0.0766937	0.125791	0.0117888	0.00683945	0.815026	0.988211	0.923306	0.874209	736454	697293	0.993161	0.98918	0.922225	0.082365	0.0731395	0.00544246	0.00618594	0.855674	0.994558	0.917635	0.926861	592129	598082	0.993814	0.985187	0.819109	0.139676	0.218338	0.00974813	0.00568913	0.693637	0.990252	0.860324	0.781662	367087	333523	0.994311	0.98814	0.894501	0.106447	0.104548	0.00622039	0.00634604	0.809138	0.99378	0.893553	0.895452	480391	481412	0.993654	/mnt/ssd2t/ukbiobank/bmx_combined_label/3658483_20252_2_0.nii.gz	/mnt/ssd2t/ukbiobank/bmx_nnunet_tissue_1k/output/3658483_20252_2_0.nii.gz
0.98076	0.987495	0.0136611	0.0113468	0.0379339	0.0454218	0.975298	0.962066	0.986339	0.988653	5430178	5442919	0.954578	0.987101	0.922911	0.0622224	0.091491	0.00847381	0.00559929	0.856857	0.991526	0.937778	0.908509	600660	581913	0.994401	0.992245	0.937371	0.0652544	0.0599883	0.0039486	0.00431782	0.882125	0.996051	0.934746	0.940012	436302	438760	0.995682	0.988869	0.817553	0.203144	0.160647	0.00492755	0.00655267	0.691408	0.995072	0.796856	0.839353	209989	221188	0.993447	0.988002	0.890229	0.100865	0.118502	0.00691466	0.00577673	0.802174	0.993085	0.899135	0.881498	390062	382411	0.994223	/mnt/ssd2t/ukbiobank/bmx_combined_label/3660025_20252_2_0.nii.gz	/mnt/ssd2t/ukbiobank/bmx_nnunet_tissue_1k/output/3660025_20252_2_0.nii.gz
0.970241	0.981097	0.0240524	0.0136991	0.0514002	0.0877126	0.962895	0.9486	0.975948	0.986301	8964669	9059770	0.912287	0.980357	0.851198	0.134105	0.163008	0.011701	0.00932736	0.740945	0.988299	0.865895	0.836992	768510	742858	0.990673	0.990055	0.908099	0.0795512	0.103923	0.00601993	0.00449302	0.831669	0.99398	0.920449	0.896077	627802	611179	0.995507	0.986944	0.75951	0.266374	0.212712	0.00573123	0.00768691	0.612266	0.994269	0.733626	0.787288	299809	321739	0.992313	0.982045	0.86311	0.0916726	0.177819	0.0130559	0.00613519	0.759185	0.986944	0.908327	0.822181	788230	713474	0.993865	/mnt/ssd2t/ukbiobank/bmx_combined_label/3660042_20252_2_0.nii.gz	/mnt/ssd2t/ukbiobank/bmx_nnunet_tissue_1k/output/3660042_20252_2_0.nii.gz
0.978929	0.986664	0.0171354	0.00950777	0.0361499	0.0637749	0.973678	0.96385	0.982865	0.990492	5899175	5944956	0.936225	0.986833	0.90474	0.106892	0.0833219	0.00611147	0.00803162	0.82605	0.993889	0.893108	0.916678	511354	524849	0.991968	0.993032	0.930798	0.0440522	0.0930619	0.00505653	0.00227721	0.870554	0.994943	0.955948	0.906938	387355	367496	0.997723	0.987782	0.829689	0.135313	0.202586	0.00783037	0.0048378	0.708948	0.99217	0.864687	0.797414	279783	258016	0.995162	0.988691	0.896616	0.0836609	0.122277	0.00721786	0.0047421	0.812605	0.992782	0.916339	0.877723	418829	401179	0.995258	/mnt/ssd2t/ukbiobank/bmx_combined_label/3660350_20252_3_0.nii.gz	/mnt/ssd2t/ukbiobank/bmx_nnunet_tissue_1k/output/3660350_20252_3_0.nii.gz
0.977127	0.984914	0.0177699	0.0123871	0.0390493	0.0553685	0.970277	0.960951	0.98223	0.987613	6718204	6755021	0.944631	0.984949	0.910074	0.0787862	0.100799	0.00930661	0.0071161	0.834988	0.990693	0.921214	0.899201	752618	734634	0.992884	0.990512	0.925781	0.0835723	0.0646723	0.00437384	0.00576059	0.861818	0.995626	0.916428	0.935328	562173	573767	0.994239	0.987758	0.822476	0.152076	0.201489	0.0074031	0.00527328	0.698479	0.992597	0.847924	0.798511	315576	297186	0.994727	0.98577	0.881059	0.108851	0.128805	0.00828205	0.00685219	0.787404	0.991718	0.891149	0.871195	537579	525542	0.993148	/mnt/ssd2t/ukbiobank/bmx_combined_label/3662419_20252_2_0.nii.gz	/mnt/ssd2t/ukbiobank/bmx_nnunet_tissue_1k/output/3662419_20252_2_0.nii.gz
0.982249	0.988464	0.0153887	0.00765278	0.0257649	0.0508711	0.977191	0.974235	0.984611	0.992347	6556829	6608345	0.949129	0.985131	0.910493	0.0825736	0.0963368	0.00878674	0.0074286	0.835692	0.991213	0.917426	0.903663	716040	705298	0.992571	0.991116	0.929223	0.0656938	0.0758049	0.00510209	0.00437689	0.867803	0.994898	0.934306	0.924195	539912	534069	0.995623	0.986815	0.827556	0.136755	0.2053	0.00848365	0.00521954	0.705838	0.991516	0.863245	0.7947	340599	313554	0.99478	0.991843	0.912442	0.0784412	0.0964969	0.00475907	0.00379646	0.838982	0.995241	0.921559	0.903503	402500	394614	0.996204	/mnt/ssd2t/ukbiobank/bmx_combined_label/3663357_20252_2_0.nii.gz	/mnt/ssd2t/ukbiobank/bmx_nnunet_tissue_1k/output/3663357_20252_2_0.nii.gz
0.972868	0.981482	0.028059	0.00878794	0.0244971	0.0755897	0.963637	0.975503	0.971941	0.991212	6255393	6379421	0.92441	0.983932	0.904445	0.0642051	0.124872	0.0118102	0.00571378	0.825559	0.98819	0.935795	0.875128	749317	700739	0.994286	0.990833	0.934221	0.0714474	0.0600412	0.00447156	0.00538148	0.876562	0.995528	0.928553	0.939959	597207	604543	0.994619	0.982825	0.809737	0.129746	0.242911	0.0122402	0.00572525	0.680301	0.98776	0.870254	0.757089	416285	362153	0.994275	0.985898	0.897105	0.080604	0.124131	0.00933644	0.00579619	0.813409	0.990664	0.919396	0.875869	605238	576584	0.994204	/mnt/ssd2t/ukbiobank/bmx_combined_label/3664380_20252_2_0.nii.gz	/mnt/ssd2t/ukbiobank/bmx_nnunet_tissue_1k/output/3664380_20252_2_0.nii.gz
0.967774	0.977296	0.0301546	0.0151387	0.0374274	0.0729145	0.955599	0.962573	0.969845	0.984861	5487121	5572077	0.927086	0.973181	0.846753	0.181549	0.122917	0.0114173	0.0179521	0.734234	0.988583	0.818451	0.877083	658210	705363	0.982048	0.981965	0.881472	0.0429301	0.183057	0.0161594	0.00327716	0.788064	0.983841	0.95707	0.816943	639603	545957	0.996723	0.982418	0.828617	0.157179	0.185117	0.0101686	0.00836291	0.707383	0.989831	0.842821	0.814883	406407	392935	0.991637	0.979367	0.863221	0.118026	0.15475	0.0128705	0.0094401	0.759358	0.987129	0.881974	0.84525	600179	575188	0.99056	/mnt/ssd2t/ukbiobank/bmx_combined_label/3664924_20252_2_0.nii.gz	/mnt/ssd2t/ukbiobank/bmx_nnunet_tissue_1k/output/3664924_20252_2_0.nii.gz
0.97086	0.979966	0.0294126	0.0104714	0.0283873	0.0772073	0.96072	0.971613	0.970587	0.989529	5279619	5382652	0.922793	0.981308	0.886919	0.0926537	0.132609	0.0121913	0.00817602	0.796814	0.987809	0.907346	0.867391	619451	592173	0.991824	0.98974	0.925907	0.0637662	0.0841942	0.00632695	0.00469499	0.862036	0.993673	0.936234	0.915806	513123	501927	0.995305	0.983429	0.814636	0.138447	0.227435	0.0111927	0.00614086	0.687245	0.988807	0.861553	0.772565	345492	309807	0.993859	0.984395	0.897514	0.078651	0.12512	0.0105547	0.00632702	0.814081	0.989445	0.921349	0.87488	572491	543617	0.993673	/mnt/ssd2t/ukbiobank/bmx_combined_label/3665639_20252_2_0.nii.gz	/mnt/ssd2t/ukbiobank/bmx_nnunet_tissue_1k/output/3665639_20252_2_0.nii.gz
0.970362	0.97985	0.0310083	0.00904515	0.0256604	0.0845269	0.960496	0.97434	0.968992	0.990955	4630104	4735050	0.915473	0.980913	0.895146	0.0885496	0.120585	0.0122682	0.00872352	0.810194	0.987732	0.91145	0.879415	589883	569150	0.991276	0.990066	0.927731	0.0435756	0.0992905	0.00753098	0.0031264	0.865204	0.992469	0.956424	0.90071	450738	424481	0.996874	0.979	0.78086	0.17116	0.261869	0.0139013	0.00813895	0.640501	0.986099	0.82884	0.738131	322742	287421	0.991861	0.985685	0.874234	0.0975803	0.152244	0.00945612	0.00571522	0.776568	0.990544	0.90242	0.847756	373669	351034	0.994285	/mnt/ssd2t/ukbiobank/bmx_combined_label/3667473_20252_3_0.nii.gz	/mnt/ssd2t/ukbiobank/bmx_nnunet_tissue_1k/output/3667473_20252_3_0.nii.gz
0.975441	0.984328	0.0215509	0.00972237	0.0357542	0.0767979	0.969139	0.964246	0.978449	0.990278	7865264	7960348	0.923202	0.984737	0.876649	0.135677	0.110668	0.00720087	0.00906656	0.780388	0.992799	0.864323	0.889332	615889	633710	0.990933	0.990885	0.902994	0.0510211	0.13874	0.0071539	0.00239907	0.823144	0.992846	0.948979	0.86126	497463	451480	0.997601	0.9884	0.831742	0.110674	0.218838	0.00829969	0.00370399	0.711951	0.9917	0.889326	0.781162	370671	325588	0.996296	0.987082	0.91172	0.0746041	0.101557	0.00812581	0.00580889	0.837762	0.991874	0.925396	0.898443	749802	727963	0.994191	/mnt/ssd2t/ukbiobank/bmx_combined_label/3667728_20252_2_0.nii.gz	/mnt/ssd2t/ukbiobank/bmx_nnunet_tissue_1k/output/3667728_20252_2_0.nii.gz
0.967557	0.979982	0.0279489	0.0119563	0.0525025	0.116343	0.96075	0.947497	0.972051	0.988044	8214017	8349158	0.883657	0.982505	0.839692	0.140067	0.179619	0.0105963	0.00790439	0.72368	0.989404	0.859933	0.820381	570770	544518	0.992096	0.99093	0.899971	0.0667999	0.130973	0.00643023	0.0030644	0.818133	0.99357	0.9332	0.869027	479807	446812	0.996936	0.98722	0.833368	0.119219	0.209201	0.00877233	0.00450772	0.714337	0.991228	0.880781	0.790799	412990	370798	0.995492	0.98445	0.848736	0.123134	0.177645	0.00991702	0.00646907	0.737221	0.990083	0.876866	0.822355	542132	508430	0.993531	/mnt/ssd2t/ukbiobank/bmx_combined_label/3668262_20252_2_0.nii.gz	/mnt/ssd2t/ukbiobank/bmx_nnunet_tissue_1k/output/3668262_20252_2_0.nii.gz
0.971139	0.980328	0.0277116	0.0114981	0.0321239	0.0752091	0.961415	0.967876	0.972288	0.988502	5162679	5248770	0.924791	0.980858	0.896051	0.120307	0.0869711	0.00867244	0.0124043	0.811678	0.991328	0.879693	0.913029	641282	665583	0.987596	0.98796	0.910481	0.049385	0.126401	0.00946884	0.00342053	0.835673	0.990531	0.950615	0.873599	497378	457082	0.996579	0.983737	0.816703	0.11904	0.238818	0.0118552	0.00514052	0.690192	0.988145	0.88096	0.761182	337797	291869	0.994859	0.983616	0.869487	0.106267	0.153478	0.010538	0.00693614	0.769109	0.989462	0.893733	0.846522	457512	433344	0.993064	/mnt/ssd2t/ukbiobank/bmx_combined_label/3669678_20252_2_0.nii.gz	/mnt/ssd2t/ukbiobank/bmx_nnunet_tissue_1k/output/3669678_20252_2_0.nii.gz
0.98077	0.987733	0.015522	0.00898984	0.0328868	0.055805	0.975764	0.967113	0.984478	0.99101	6760076	6804930	0.944195	0.986617	0.91595	0.0618999	0.105178	0.00929372	0.00523862	0.844934	0.990706	0.9381	0.894822	705149	672618	0.994761	0.991765	0.931907	0.0790669	0.0568545	0.00361819	0.00514524	0.872496	0.996382	0.920933	0.943146	516969	529438	0.994855	0.987921	0.805426	0.161847	0.224841	0.00747431	0.00498831	0.674238	0.992526	0.838153	0.775159	279064	258090	0.995012	0.989557	0.884053	0.111595	0.120256	0.00569759	0.00523806	0.7922	0.994302	0.888405	0.879744	391588	387770	0.994762	/mnt/ssd2t/ukbiobank/bmx_combined_label/3670355_20252_2_0.nii.gz	/mnt/ssd2t/ukbiobank/bmx_nnunet_tissue_1k/output/3670355_20252_2_0.nii.gz
0.975321	0.983955	0.017886	0.0141969	0.0474877	0.0593073	0.968417	0.952512	0.982114	0.985803	5660269	5681531	0.940693	0.986385	0.915111	0.0697772	0.0995181	0.00880459	0.00599293	0.843506	0.991195	0.930223	0.900482	600906	581694	0.994007	0.992183	0.939098	0.0676828	0.0540225	0.00367953	0.00467283	0.885188	0.99632	0.932317	0.945977	469767	476650	0.995327	0.986686	0.808579	0.190335	0.192505	0.00694458	0.00684858	0.678667	0.993055	0.809665	0.807495	256768	256080	0.993151	0.985039	0.855565	0.135098	0.153572	0.00847347	0.00730354	0.747588	0.991527	0.864902	0.846428	386008	377763	0.992696	/mnt/ssd2t/ukbiobank/bmx_combined_label/3673898_20252_2_0.nii.gz	/mnt/ssd2t/ukbiobank/bmx_nnunet_tissue_1k/output/3673898_20252_2_0.nii.gz
0.97353	0.982159	0.0224061	0.0132336	0.0383593	0.0638208	0.964943	0.961641	0.977594	0.986766	5244922	5294134	0.936179	0.98321	0.904594	0.090853	0.0999142	0.00968349	0.00872596	0.825807	0.990317	0.909147	0.900086	628189	621928	0.991274	0.990796	0.929565	0.0492255	0.0907192	0.00647329	0.0033697	0.868399	0.993527	0.950774	0.909281	474497	453789	0.99663	0.984723	0.830075	0.151997	0.187111	0.00898439	0.00701011	0.709511	0.991016	0.848003	0.812889	326080	312578	0.99299	0.983787	0.864668	0.126358	0.144122	0.00927163	0.007974	0.7616	0.990728	0.873642	0.855878	429892	421151	0.992026	/mnt/ssd2t/ukbiobank/bmx_combined_label/3676725_20252_2_0.nii.gz	/mnt/ssd2t/ukbiobank/bmx_nnunet_tissue_1k/output/3676725_20252_2_0.nii.gz
0.977954	0.985248	0.0204503	0.00898763	0.0268712	0.0597665	0.970924	0.973129	0.97955	0.991012	5613602	5679292	0.940233	0.981082	0.884333	0.105375	0.125725	0.0113143	0.0092862	0.79265	0.988686	0.894625	0.874275	625086	610867	0.990714	0.989245	0.917808	0.0507607	0.111609	0.00805375	0.00344405	0.848101	0.991946	0.949239	0.888391	510811	478067	0.996556	0.984864	0.81739	0.195359	0.169449	0.00721507	0.00857441	0.691175	0.992785	0.804641	0.830551	308222	318147	0.991426	0.986711	0.896434	0.0762709	0.129293	0.00910734	0.00508464	0.812307	0.990893	0.923729	0.870707	499159	470507	0.994915	/mnt/ssd2t/ukbiobank/bmx_combined_label/3677454_20252_2_0.nii.gz	/mnt/ssd2t/ukbiobank/bmx_nnunet_tissue_1k/output/3677454_20252_2_0.nii.gz
0.97238	0.981536	0.0254237	0.0114041	0.034326	0.0744039	0.963742	0.965674	0.974576	0.988596	6398229	6490270	0.925596	0.965605	0.776999	0.252715	0.190826	0.0153627	0.0218843	0.635322	0.984637	0.747285	0.809174	638022	690862	0.978116	0.97904	0.836791	0.0258785	0.266602	0.0206732	0.00154032	0.719382	0.979327	0.974122	0.733398	631255	475260	0.99846	0.979296	0.762223	0.27631	0.19491	0.00842004	0.0132149	0.6158	0.99158	0.72369	0.80509	355139	395085	0.986785	0.983567	0.877712	0.0998719	0.143614	0.0105828	0.00702698	0.782074	0.989417	0.900128	0.856386	593305	564473	0.992973	/mnt/ssd2t/ukbiobank/bmx_combined_label/3677909_20252_2_0.nii.gz	/mnt/ssd2t/ukbiobank/bmx_nnunet_tissue_1k/output/3677909_20252_2_0.nii.gz
0.980053	0.986873	0.0171643	0.00905579	0.0289034	0.0538182	0.974087	0.971097	0.982836	0.990944	5841012	5889201	0.946182	0.982565	0.893954	0.138916	0.0705677	0.00610015	0.0128733	0.808243	0.9939	0.861084	0.929432	610336	658781	0.987127	0.988599	0.905756	0.0408043	0.142044	0.00961959	0.0024895	0.827745	0.99038	0.959196	0.857956	492910	440885	0.99751	0.986064	0.849717	0.097245	0.197434	0.0101343	0.00446302	0.738703	0.989866	0.902755	0.802566	378936	336881	0.995537	0.990033	0.902556	0.0945155	0.100354	0.00542566	0.00507879	0.822416	0.994574	0.905484	0.899646	396066	393512	0.994921	/mnt/ssd2t/ukbiobank/bmx_combined_label/3678213_20252_2_0.nii.gz	/mnt/ssd2t/ukbiobank/bmx_nnunet_tissue_1k/output/3678213_20252_2_0.nii.gz
0.976223	0.984234	0.0179973	0.0135237	0.0416649	0.0549292	0.968958	0.958335	0.982003	0.986476	6191516	6219722	0.945071	0.987517	0.925511	0.0574294	0.090943	0.00845328	0.00516541	0.861349	0.991547	0.942571	0.909057	702000	677040	0.994835	0.992643	0.94111	0.0759835	0.0411531	0.00269459	0.00515002	0.888769	0.997305	0.924016	0.958847	504555	523574	0.99485	0.987393	0.827346	0.153406	0.191047	0.0073974	0.00568561	0.705532	0.992603	0.846594	0.808953	307275	293613	0.994314	0.98527	0.883384	0.109244	0.123867	0.00841463	0.00730752	0.791126	0.991585	0.890756	0.876133	524029	515426	0.992692	/mnt/ssd2t/ukbiobank/bmx_combined_label/3678388_20252_2_0.nii.gz	/mnt/ssd2t/ukbiobank/bmx_nnunet_tissue_1k/output/3678388_20252_2_0.nii.gz
0.978979	0.986233	0.018289	0.00920321	0.0300106	0.058427	0.97284	0.969989	0.981711	0.990797	6130035	6186769	0.941573	0.978603	0.857698	0.161434	0.122276	0.00973164	0.0133983	0.750851	0.990268	0.838566	0.877724	592634	620308	0.986602	0.986345	0.892941	0.039773	0.165533	0.0120086	0.00253148	0.806588	0.987991	0.960227	0.834467	550487	478390	0.997469	0.984963	0.849677	0.139148	0.161212	0.008592	0.00723589	0.738642	0.991408	0.860852	0.838788	408699	398224	0.992764	0.989342	0.888013	0.109858	0.114105	0.00571418	0.00547654	0.798583	0.994286	0.890142	0.885895	384785	382949	0.994523	/mnt/ssd2t/ukbiobank/bmx_combined_label/3678887_20252_2_0.nii.gz	/mnt/ssd2t/ukbiobank/bmx_nnunet_tissue_1k/output/3678887_20252_2_0.nii.gz
0.974702	0.983225	0.0204733	0.0130495	0.0403173	0.0622748	0.967003	0.959683	0.979527	0.98695	6481467	6530590	0.937725	0.984352	0.905896	0.0922335	0.0959675	0.00871882	0.00834823	0.827979	0.991281	0.907766	0.904032	718868	715911	0.991652	0.989953	0.924144	0.0676614	0.0839076	0.00599907	0.00475917	0.858985	0.994001	0.932339	0.916092	576408	566364	0.995241	0.986639	0.826919	0.128945	0.21296	0.00896505	0.00492467	0.704912	0.991035	0.871055	0.78704	349925	316174	0.995075	0.984669	0.867871	0.130069	0.13418	0.00828253	0.00799319	0.766583	0.991717	0.869931	0.86582	501782	499411	0.992007	/mnt/ssd2t/ukbiobank/bmx_combined_label/3679877_20252_2_0.nii.gz	/mnt/ssd2t/ukbiobank/bmx_nnunet_tissue_1k/output/3679877_20252_2_0.nii.gz
0.979133	0.98659	0.0188239	0.00793605	0.0282104	0.0650886	0.973535	0.97179	0.981176	0.992064	6526422	6598844	0.934911	0.986349	0.90486	0.0980444	0.0922169	0.00710572	0.00759978	0.826251	0.992894	0.901956	0.907783	603165	607062	0.9924	0.991691	0.922588	0.0620814	0.0922504	0.00531192	0.00346618	0.856299	0.994688	0.937919	0.90775	460052	445254	0.996534	0.98727	0.829638	0.132761	0.204838	0.00828083	0.00493756	0.708873	0.991719	0.867239	0.795162	328801	301474	0.995062	0.988731	0.904815	0.0631043	0.125142	0.00812599	0.0038428	0.826175	0.991874	0.936896	0.874858	516396	482202	0.996157	/mnt/ssd2t/ukbiobank/bmx_combined_label/3680158_20252_2_0.nii.gz	/mnt/ssd2t/ukbiobank/bmx_nnunet_tissue_1k/output/3680158_20252_2_0.nii.gz
0.970101	0.978857	0.0268766	0.0153418	0.0373438	0.0643401	0.958589	0.962656	0.973123	0.984658	5048168	5108006	0.93566	0.983568	0.911969	0.0862401	0.0898142	0.00926173	0.00886195	0.838184	0.990738	0.91376	0.910186	671620	668993	0.991138	0.991133	0.937662	0.0596012	0.0650592	0.00499441	0.00455089	0.88264	0.995006	0.940399	0.934941	512241	509268	0.995449	0.982821	0.8473	0.10079	0.198944	0.0124992	0.00568012	0.735057	0.987501	0.89921	0.801056	427306	380663	0.99432	0.982765	0.880702	0.112804	0.125698	0.00985281	0.00872354	0.786834	0.990147	0.887196	0.874302	522587	514992	0.991276	/mnt/ssd2t/ukbiobank/bmx_combined_label/3680328_20252_2_0.nii.gz	/mnt/ssd2t/ukbiobank/bmx_nnunet_tissue_1k/output/3680328_20252_2_0.nii.gz
0.968274	0.977728	0.032728	0.0115872	0.0291486	0.0797448	0.956427	0.970851	0.967272	0.988413	5300138	5415978	0.920255	0.979445	0.874313	0.145565	0.104862	0.00913968	0.0132368	0.776692	0.99086	0.854435	0.895138	600827	629449	0.986763	0.987137	0.90834	0.0499899	0.129828	0.0101929	0.00361881	0.832073	0.989807	0.95001	0.870172	551008	504702	0.996381	0.983719	0.851877	0.0945408	0.195717	0.0120139	0.0051904	0.741974	0.987986	0.905459	0.804283	437907	388975	0.99481	0.982117	0.88944	0.0730626	0.145141	0.0132406	0.00619082	0.800894	0.986759	0.926937	0.854859	633025	583801	0.993809	/mnt/ssd2t/ukbiobank/bmx_combined_label/3680436_20252_2_0.nii.gz	/mnt/ssd2t/ukbiobank/bmx_nnunet_tissue_1k/output/3680436_20252_2_0.nii.gz
0.970432	0.979893	0.0257778	0.0143693	0.0403331	0.0708732	0.960579	0.959667	0.974222	0.985631	5407785	5471112	0.929127	0.982489	0.894944	0.109868	0.100192	0.00906469	0.0100383	0.809863	0.990935	0.890132	0.899808	613214	619880	0.989962	0.988787	0.918687	0.0660774	0.0960595	0.00722102	0.00481936	0.849603	0.992779	0.933923	0.90394	518387	501745	0.995181	0.985072	0.840273	0.103514	0.209307	0.0108701	0.00477074	0.724543	0.98913	0.896486	0.790693	367365	324013	0.995229	0.981424	0.858616	0.132459	0.150128	0.0106564	0.00922416	0.752258	0.989344	0.867541	0.849872	490969	480970	0.990776	/mnt/ssd2t/ukbiobank/bmx_combined_label/3680938_20252_2_0.nii.gz	/mnt/ssd2t/ukbiobank/bmx_nnunet_tissue_1k/output/3680938_20252_2_0.nii.gz
0.977146	0.984956	0.0190471	0.0110089	0.0350834	0.0596399	0.970357	0.964917	0.980953	0.988991	6632746	6687097	0.94036	0.984577	0.905035	0.0978888	0.0920226	0.00810881	0.00867684	0.826542	0.991891	0.902111	0.907977	709706	714321	0.991323	0.990678	0.925678	0.0629617	0.0854108	0.00577946	0.00416509	0.861639	0.994221	0.937038	0.914589	556569	543235	0.995835	0.987288	0.821566	0.167078	0.189485	0.00709087	0.0060903	0.697168	0.992909	0.832922	0.810515	316601	308084	0.99391	0.986565	0.889742	0.0782378	0.140128	0.00938586	0.00491064	0.801384	0.990614	0.921762	0.859872	552774	515659	0.995089	/mnt/ssd2t/ukbiobank/bmx_combined_label/3682395_20252_2_0.nii.gz	/mnt/ssd2t/ukbiobank/bmx_nnunet_tissue_1k/output/3682395_20252_2_0.nii.gz
0.980331	0.987867	0.0148616	0.00938833	0.0405446	0.0630258	0.976026	0.959455	0.985138	0.990612	8773663	8822408	0.936974	0.987594	0.893082	0.121549	0.0917908	0.00556503	0.0076032	0.806819	0.994435	0.878451	0.908209	619234	640211	0.992397	0.992361	0.916726	0.0546942	0.110176	0.00544864	0.0025535	0.846255	0.994551	0.945306	0.889824	512896	482793	0.997447	0.989871	0.841676	0.139549	0.176297	0.00594872	0.00451415	0.726633	0.994051	0.860451	0.823703	354782	339630	0.995486	0.987663	0.884798	0.0961776	0.133442	0.00769934	0.00533313	0.793397	0.992301	0.903822	0.866558	593425	568958	0.994667	/mnt/ssd2t/ukbiobank/bmx_combined_label/3684168_20252_2_0.nii.gz	/mnt/ssd2t/ukbiobank/bmx_nnunet_tissue_1k/output/3684168_20252_2_0.nii.gz
0.976699	0.98429	0.02021	0.0111693	0.0323329	0.0575079	0.969065	0.967667	0.97979	0.988831	5431865	5481986	0.942492	0.981172	0.89009	0.0993617	0.120213	0.0113806	0.00920894	0.801948	0.988619	0.900638	0.879787	637649	622886	0.990791	0.988692	0.918062	0.0799383	0.0839286	0.00623331	0.00591311	0.848535	0.993767	0.920062	0.916071	508873	506666	0.994087	0.984834	0.841261	0.127023	0.188231	0.00976844	0.00615218	0.726015	0.990232	0.872977	0.811769	364292	338750	0.993848	0.987287	0.886447	0.10529	0.121666	0.00727725	0.00618925	0.796052	0.992723	0.89471	0.878334	415721	408112	0.993811	/mnt/ssd2t/ukbiobank/bmx_combined_label/3684941_20252_2_0.nii.gz	/mnt/ssd2t/ukbiobank/bmx_nnunet_tissue_1k/output/3684941_20252_2_0.nii.gz
0.978854	0.986849	0.01661	0.00966744	0.0400892	0.0673922	0.97404	0.959911	0.98339	0.990333	7442093	7494633	0.932608	0.987141	0.908028	0.05688	0.124546	0.00968267	0.00412781	0.831549	0.990317	0.94312	0.875454	673573	625246	0.995872	0.993608	0.938167	0.0687214	0.0548409	0.00296799	0.00377159	0.883536	0.997032	0.931279	0.945159	476560	483663	0.996228	0.987384	0.799825	0.17242	0.226129	0.00759629	0.005428	0.666424	0.992404	0.82758	0.773871	302549	282914	0.994572	0.988228	0.862848	0.146061	0.128054	0.00568483	0.00661478	0.75878	0.994315	0.853939	0.871946	394505	402824	0.993385	/mnt/ssd2t/ukbiobank/bmx_combined_label/3685634_20252_2_0.nii.gz	/mnt/ssd2t/ukbiobank/bmx_nnunet_tissue_1k/output/3685634_20252_2_0.nii.gz
0.969134	0.978543	0.0319076	0.0107783	0.0280921	0.0804037	0.957987	0.971908	0.968092	0.989222	5831886	5959171	0.919596	0.978905	0.869749	0.167466	0.0895522	0.00756786	0.0153552	0.769519	0.992432	0.832534	0.910448	634088	693430	0.984645	0.985553	0.887021	0.0473667	0.170136	0.0123632	0.00302675	0.796979	0.987637	0.952633	0.829864	560171	487980	0.996973	0.985913	0.851697	0.108894	0.184373	0.00957882	0.00520114	0.741701	0.990421	0.891106	0.815627	406518	372085	0.994799	0.979318	0.88294	0.0654301	0.163285	0.0166069	0.00602193	0.790414	0.983393	0.93457	0.836715	764077	684074	0.993978	/mnt/ssd2t/ukbiobank/bmx_combined_label/3686778_20252_2_0.nii.gz	/mnt/ssd2t/ukbiobank/bmx_nnunet_tissue_1k/output/3686778_20252_2_0.nii.gz
0.979669	0.987368	0.0178734	0.00733368	0.030742	0.0724675	0.975052	0.969258	0.982127	0.992666	9604863	9707938	0.927532	0.982227	0.844832	0.189007	0.118383	0.00690911	0.0119308	0.73135	0.993091	0.810993	0.881617	658523	715869	0.988069	0.988154	0.867986	0.0465594	0.20341	0.0103681	0.00199954	0.766763	0.989632	0.953441	0.79659	586634	490127	0.998	0.988788	0.829674	0.128291	0.208493	0.00742601	0.00416262	0.708926	0.992574	0.871709	0.791507	413994	375904	0.995837	0.989432	0.912219	0.0711777	0.103802	0.0067598	0.00448268	0.838605	0.99324	0.928822	0.896198	735218	709394	0.995517	/mnt/ssd2t/ukbiobank/bmx_combined_label/3687695_20252_3_0.nii.gz	/mnt/ssd2t/ukbiobank/bmx_nnunet_tissue_1k/output/3687695_20252_3_0.nii.gz
0.977594	0.984941	0.0177563	0.0123464	0.0360589	0.0513191	0.970329	0.963941	0.982244	0.987654	5247928	5276832	0.948681	0.983831	0.903971	0.116442	0.0746509	0.00671799	0.010928	0.824769	0.993282	0.883558	0.925349	581748	609264	0.989072	0.991377	0.933033	0.0560435	0.0776401	0.00540013	0.0038149	0.874473	0.9946	0.943956	0.92236	460690	450150	0.996185	0.986387	0.837384	0.133518	0.189824	0.0085583	0.00564507	0.720258	0.991442	0.866482	0.810176	306020	286134	0.994355	0.988025	0.908784	0.0650448	0.115961	0.00835802	0.00445032	0.832818	0.991642	0.934955	0.884039	477314	451320	0.99555	/mnt/ssd2t/ukbiobank/bmx_combined_label/3689375_20252_3_0.nii.gz	/mnt/ssd2t/ukbiobank/bmx_nnunet_tissue_1k/output/3689375_20252_3_0.nii.gz
0.979026	0.986626	0.0182938	0.00840464	0.0309414	0.0655938	0.973605	0.969059	0.981706	0.991595	7203522	7276086	0.934406	0.986556	0.898145	0.101046	0.102662	0.00726033	0.00713415	0.815121	0.99274	0.898954	0.897338	609895	608799	0.992866	0.992177	0.925596	0.0614401	0.0870143	0.00489143	0.00336484	0.861497	0.995109	0.93856	0.912986	492103	478694	0.996635	0.987138	0.849493	0.118278	0.180462	0.00833576	0.00509471	0.738365	0.991664	0.881722	0.819538	408917	380078	0.994905	0.989314	0.902068	0.0709877	0.123358	0.00731296	0.00398442	0.821606	0.992687	0.929012	0.876642	518347	489127	0.996016	/mnt/ssd2t/ukbiobank/bmx_combined_label/3689659_20252_2_0.nii.gz	/mnt/ssd2t/ukbiobank/bmx_nnunet_tissue_1k/output/3689659_20252_2_0.nii.gz
0.974775	0.983218	0.019705	0.0138415	0.0421261	0.0592516	0.96699	0.957874	0.980295	0.986159	6212630	6249790	0.940748	0.984304	0.906635	0.071254	0.114448	0.0107295	0.0063973	0.829215	0.98927	0.928746	0.885552	713511	680327	0.993603	0.991336	0.934593	0.0791494	0.0512482	0.00358454	0.00569176	0.877217	0.996415	0.920851	0.948752	540936	557326	0.994308	0.986349	0.779965	0.217184	0.222864	0.00715957	0.00692808	0.639298	0.99284	0.782816	0.777136	258121	256248	0.993072	0.985239	0.890067	0.0948982	0.124476	0.00909644	0.00672436	0.801911	0.990904	0.905102	0.875524	565890	547397	0.993276	/mnt/ssd2t/ukbiobank/bmx_combined_label/3692017_20252_2_0.nii.gz	/mnt/ssd2t/ukbiobank/bmx_nnunet_tissue_1k/output/3692017_20252_2_0.nii.gz
0.980477	0.987164	0.0146229	0.0110433	0.0351995	0.0462428	0.974653	0.964801	0.985377	0.988957	5317330	5336646	0.953757	0.98764	0.927891	0.0541926	0.0893583	0.00851976	0.00499252	0.865483	0.99148	0.945807	0.910642	611717	588973	0.995007	0.992811	0.942528	0.0665031	0.0482647	0.003191	0.00447694	0.891303	0.996809	0.933497	0.951735	433878	442355	0.995523	0.987438	0.834281	0.153774	0.177333	0.00708084	0.00597583	0.715679	0.992919	0.846226	0.822667	269251	261755	0.994024	0.988928	0.896292	0.106631	0.100766	0.00566479	0.00603166	0.812073	0.994335	0.893369	0.899234	372705	375152	0.993968	/mnt/ssd2t/ukbiobank/bmx_combined_label/3693511_20252_2_0.nii.gz	/mnt/ssd2t/ukbiobank/bmx_nnunet_tissue_1k/output/3693511_20252_2_0.nii.gz
0.969094	0.980303	0.0252164	0.014115	0.0521751	0.0904638	0.961367	0.947825	0.974784	0.985885	5935511	6003108	0.909536	0.981788	0.873418	0.146845	0.105333	0.00798554	0.0116314	0.775281	0.992014	0.853155	0.894667	534361	560361	0.988369	0.990194	0.911583	0.0564876	0.118256	0.00716354	0.00321054	0.837531	0.992836	0.943512	0.881744	436223	407665	0.996789	0.985699	0.794591	0.155027	0.25012	0.00953834	0.00526924	0.659188	0.990462	0.844973	0.74988	280665	249079	0.994731	0.982363	0.83447	0.129616	0.198598	0.01161	0.00700928	0.715957	0.98839	0.870384	0.801402	422094	388641	0.992991	/mnt/ssd2t/ukbiobank/bmx_combined_label/3695396_20252_2_0.nii.gz	/mnt/ssd2t/ukbiobank/bmx_nnunet_tissue_1k/output/3695396_20252_2_0.nii.gz
0.978998	0.986228	0.0149113	0.0126306	0.0406513	0.0477472	0.97283	0.959349	0.985089	0.987369	5915095	5928790	0.952253	0.984898	0.9139	0.0792443	0.092854	0.00898631	0.00756664	0.841451	0.991014	0.920756	0.907146	686217	676074	0.992433	0.991075	0.932591	0.0745482	0.060159	0.00423454	0.00532314	0.873696	0.995765	0.925452	0.939841	510215	518148	0.994677	0.987347	0.785349	0.225251	0.203757	0.00610584	0.00693144	0.646564	0.993894	0.774749	0.796243	225784	232048	0.993069	0.988222	0.891219	0.0895646	0.127203	0.00742509	0.00502405	0.803783	0.992575	0.910435	0.872797	429329	411580	0.994976	/mnt/ssd2t/ukbiobank/bmx_combined_label/3695579_20252_2_0.nii.gz	/mnt/ssd2t/ukbiobank/bmx_nnunet_tissue_1k/output/3695579_20252_2_0.nii.gz
0.97627	0.984409	0.0199241	0.0112193	0.0360774	0.0628435	0.969297	0.963923	0.980076	0.988781	5978383	6031482	0.937156	0.979949	0.856902	0.216302	0.0548094	0.00377016	0.0176939	0.749631	0.99623	0.783698	0.945191	501191	604469	0.982306	0.985479	0.853732	0.0310342	0.237007	0.013766	0.00143713	0.744792	0.986234	0.968966	0.762993	438265	345103	0.998563	0.986322	0.845468	0.110423	0.194472	0.00942975	0.00487074	0.732304	0.99057	0.889577	0.805528	366515	331886	0.995129	0.987016	0.91347	0.0639294	0.108066	0.00895905	0.00506991	0.840722	0.991041	0.936071	0.891934	606270	577684	0.99493	/mnt/ssd2t/ukbiobank/bmx_combined_label/3698464_20252_2_0.nii.gz	/mnt/ssd2t/ukbiobank/bmx_nnunet_tissue_1k/output/3698464_20252_2_0.nii.gz
0.979003	0.986016	0.0198489	0.00804848	0.024541	0.059082	0.972418	0.975459	0.980151	0.991952	5375426	5440143	0.940918	0.984849	0.911764	0.0753385	0.100779	0.00958429	0.00698597	0.837836	0.990416	0.924661	0.899221	627033	609781	0.993014	0.9918	0.936684	0.0583094	0.0682702	0.00475033	0.00401728	0.880908	0.99525	0.941691	0.93173	468916	463956	0.995983	0.985731	0.825509	0.126353	0.217601	0.00976479	0.00510176	0.702865	0.990235	0.873647	0.782399	310747	278291	0.994898	0.990125	0.914496	0.074322	0.09642	0.0059757	0.00450287	0.842461	0.994024	0.925678	0.90358	420950	410901	0.995497	/mnt/ssd2t/ukbiobank/bmx_combined_label/3700140_20252_3_0.nii.gz	/mnt/ssd2t/ukbiobank/bmx_nnunet_tissue_1k/output/3700140_20252_3_0.nii.gz
0.972072	0.981494	0.0229408	0.0140299	0.0435501	0.0698812	0.963661	0.95645	0.977059	0.98597	6070806	6126172	0.930119	0.979395	0.875944	0.131727	0.116247	0.0104436	0.012026	0.779271	0.989556	0.868273	0.883753	665245	677105	0.987974	0.987568	0.903777	0.0686857	0.122179	0.00866994	0.00461284	0.824446	0.99133	0.931314	0.877821	537546	506670	0.995387	0.984522	0.805433	0.193295	0.195835	0.00812451	0.0079949	0.674247	0.991875	0.806705	0.804165	321975	320961	0.992005	0.983527	0.857971	0.108418	0.173197	0.0110385	0.0064377	0.75127	0.988961	0.891582	0.826803	486348	451012	0.993562	/mnt/ssd2t/ukbiobank/bmx_combined_label/3700327_20252_2_0.nii.gz	/mnt/ssd2t/ukbiobank/bmx_nnunet_tissue_1k/output/3700327_20252_2_0.nii.gz
0.978727	0.986369	0.0182578	0.00896044	0.0322172	0.0640853	0.973105	0.967783	0.981742	0.99104	6018122	6075115	0.935915	0.986865	0.907708	0.0895135	0.0950545	0.00730277	0.00683842	0.831011	0.992697	0.910486	0.904945	553093	549727	0.993162	0.992432	0.93206	0.0663968	0.0694785	0.00410453	0.00391029	0.872764	0.995895	0.933603	0.930522	432321	430894	0.99609	0.98738	0.813392	0.156463	0.214672	0.00777161	0.00528664	0.685477	0.992228	0.843537	0.785328	271381	252654	0.994713	0.988556	0.903034	0.0626578	0.128852	0.00835683	0.00379413	0.82321	0.991643	0.937342	0.871148	473993	440520	0.996206	/mnt/ssd2t/ukbiobank/bmx_combined_label/3700471_20252_2_0.nii.gz	/mnt/ssd2t/ukbiobank/bmx_nnunet_tissue_1k/output/3700471_20252_2_0.nii.gz
0.977704	0.985637	0.0171354	0.0115742	0.0404182	0.0590108	0.971681	0.959582	0.982865	0.988426	5027460	5055906	0.940989	0.986373	0.917833	0.0542019	0.108527	0.0100764	0.00476888	0.848143	0.989924	0.945798	0.891473	554565	522712	0.995231	0.992955	0.942106	0.0732524	0.0420173	0.00267976	0.00481895	0.890549	0.99732	0.926748	0.957983	388649	401748	0.995181	0.986932	0.826518	0.15874	0.187716	0.0074704	0.00610808	0.70433	0.99253	0.84126	0.812284	248935	240361	0.993892	0.986641	0.842465	0.155821	0.159241	0.00706445	0.00688596	0.72781	0.992936	0.844179	0.840759	275971	274853	0.993114	/mnt/ssd2t/ukbiobank/bmx_combined_label/3700872_20252_2_0.nii.gz	/mnt/ssd2t/ukbiobank/bmx_nnunet_tissue_1k/output/3700872_20252_2_0.nii.gz
0.975946	0.984272	0.0211256	0.0102704	0.0337991	0.0678183	0.969031	0.966201	0.978874	0.98973	6786572	6861831	0.932182	0.978419	0.872108	0.103542	0.150954	0.0142521	0.00930527	0.77322	0.985748	0.896458	0.849046	773396	732493	0.990695	0.988753	0.917747	0.0543021	0.108598	0.00818714	0.00387553	0.847998	0.991813	0.945698	0.891402	628141	592077	0.996124	0.983433	0.751093	0.280246	0.214716	0.00708046	0.0100526	0.6014	0.99292	0.719754	0.785284	284059	309921	0.989947	0.986228	0.860281	0.115429	0.162711	0.00865386	0.00582755	0.754818	0.991346	0.884571	0.837289	451880	427726	0.994172	/mnt/ssd2t/ukbiobank/bmx_combined_label/3701321_20252_2_0.nii.gz	/mnt/ssd2t/ukbiobank/bmx_nnunet_tissue_1k/output/3701321_20252_2_0.nii.gz
0.977309	0.984627	0.0212181	0.00945688	0.0269379	0.0591416	0.96972	0.973062	0.978782	0.990543	4670883	4727009	0.940858	0.980066	0.880939	0.114551	0.123525	0.0113378	0.0104173	0.787213	0.988662	0.885449	0.876475	535707	530278	0.989583	0.989606	0.922589	0.0418292	0.110445	0.00822189	0.00290641	0.856302	0.991778	0.958171	0.889555	443326	411579	0.997094	0.984135	0.798666	0.223175	0.178229	0.0071131	0.00940049	0.664816	0.992887	0.776825	0.821771	243804	257910	0.9906	0.98717	0.910539	0.0552586	0.121274	0.0096798	0.00412541	0.835769	0.99032	0.944741	0.878726	473060	440004	0.995875	/mnt/ssd2t/ukbiobank/bmx_combined_label/3702581_20252_2_0.nii.gz	/mnt/ssd2t/ukbiobank/bmx_nnunet_tissue_1k/output/3702581_20252_2_0.nii.gz
0.979282	0.986776	0.0167447	0.00967874	0.0353267	0.0599828	0.973896	0.964673	0.983255	0.990321	7019923	7070370	0.940017	0.984672	0.89716	0.0951826	0.11037	0.00895667	0.00760494	0.813499	0.991043	0.904817	0.88963	675920	664575	0.992395	0.990835	0.920735	0.0705399	0.0878272	0.00543625	0.00428995	0.853114	0.994564	0.92946	0.912173	524803	515042	0.99571	0.987221	0.799916	0.18168	0.217678	0.00733657	0.00586263	0.666551	0.992663	0.81832	0.782322	293659	280741	0.994137	0.989504	0.899824	0.0842152	0.11559	0.00649534	0.004579	0.817891	0.993505	0.915785	0.88441	479368	462945	0.995421	/mnt/ssd2t/ukbiobank/bmx_combined_label/3703337_20252_2_0.nii.gz	/mnt/ssd2t/ukbiobank/bmx_nnunet_tissue_1k/output/3703337_20252_2_0.nii.gz
0.975187	0.98314	0.0258032	0.00775064	0.0219561	0.0707369	0.96684	0.978044	0.974197	0.992249	5033001	5126266	0.929263	0.983725	0.900707	0.099923	0.098662	0.00880171	0.00892558	0.819351	0.991198	0.900077	0.901338	565314	566106	0.991074	0.990678	0.922989	0.0339215	0.116421	0.00781222	0.00209386	0.856991	0.992188	0.966079	0.883579	436426	399157	0.997906	0.983371	0.796359	0.14807	0.252407	0.0114131	0.00590801	0.661625	0.988587	0.85193	0.747593	300218	263450	0.994092	0.987833	0.924739	0.0583687	0.0915588	0.00818319	0.00504881	0.860013	0.991817	0.941631	0.908441	567985	547965	0.994951	/mnt/ssd2t/ukbiobank/bmx_combined_label/3703939_20252_2_0.nii.gz	/mnt/ssd2t/ukbiobank/bmx_nnunet_tissue_1k/output/3703939_20252_2_0.nii.gz
0.97365	0.983126	0.0216224	0.0120795	0.0435647	0.0760663	0.966812	0.956435	0.978378	0.987921	6402597	6465047	0.923934	0.981125	0.85895	0.177426	0.101307	0.00696513	0.013243	0.752772	0.993035	0.822574	0.898693	526960	575723	0.986757	0.989547	0.8992	0.0626927	0.13593	0.00771873	0.00329644	0.81686	0.992281	0.937307	0.86407	444647	409904	0.996704	0.984748	0.849352	0.0845101	0.207873	0.0118392	0.00419681	0.738152	0.988161	0.91549	0.792127	447278	387007	0.995803	0.987144	0.871048	0.11143	0.145795	0.00779146	0.00573651	0.771555	0.992209	0.88857	0.854205	418854	402655	0.994263	/mnt/ssd2t/ukbiobank/bmx_combined_label/3705839_20252_2_0.nii.gz	/mnt/ssd2t/ukbiobank/bmx_nnunet_tissue_1k/output/3705839_20252_2_0.nii.gz
0.977079	0.985526	0.0200884	0.00879587	0.033996	0.0751872	0.971464	0.966004	0.979912	0.991204	7774215	7863805	0.924813	0.984166	0.892944	0.0650189	0.145476	0.0120963	0.00497667	0.806593	0.987904	0.934981	0.854524	763128	697459	0.995023	0.992638	0.936093	0.0695329	0.0582122	0.0035379	0.00427418	0.879864	0.996462	0.930467	0.941788	565397	572276	0.995726	0.985813	0.791255	0.188723	0.227802	0.00820428	0.0064807	0.654609	0.991796	0.811277	0.772198	343869	327305	0.993519	0.987857	0.857759	0.127508	0.156485	0.00708985	0.00559354	0.750943	0.99291	0.872492	0.843515	428641	414405	0.994406	/mnt/ssd2t/ukbiobank/bmx_combined_label/3706311_20252_2_0.nii.gz	/mnt/ssd2t/ukbiobank/bmx_nnunet_tissue_1k/output/3706311_20252_2_0.nii.gz
0.978628	0.985894	0.0194861	0.00866754	0.0273988	0.0601778	0.972179	0.972601	0.980514	0.991332	5503408	5564130	0.939822	0.984627	0.905555	0.0861924	0.102549	0.00916012	0.00757335	0.827411	0.99084	0.913808	0.897451	599897	589159	0.992427	0.99131	0.930731	0.0549131	0.0831947	0.00564676	0.00362299	0.870437	0.994353	0.945087	0.916805	465198	451277	0.996377	0.98586	0.833572	0.14586	0.186029	0.00844313	0.00632217	0.714636	0.991557	0.85414	0.813971	317805	302859	0.993678	0.988697	0.89887	0.0772652	0.123791	0.00750569	0.00446219	0.816317	0.992494	0.922735	0.876209	418812	397695	0.995538	/mnt/ssd2t/ukbiobank/bmx_combined_label/3706721_20252_2_0.nii.gz	/mnt/ssd2t/ukbiobank/bmx_nnunet_tissue_1k/output/3706721_20252_2_0.nii.gz
0.971127	0.980759	0.0255385	0.012861	0.0391569	0.0757657	0.962245	0.960843	0.974461	0.987139	6688127	6775138	0.924234	0.980862	0.872255	0.140676	0.11442	0.00913655	0.0115482	0.77345	0.990863	0.859324	0.88558	661940	682165	0.988452	0.987856	0.904019	0.0523435	0.135777	0.00956218	0.00338274	0.824849	0.990438	0.947657	0.864223	593715	541443	0.996617	0.985281	0.833186	0.137847	0.193898	0.00923566	0.00615809	0.714069	0.990764	0.862153	0.806102	409123	382525	0.993842	0.981717	0.864381	0.11486	0.155427	0.0114779	0.00812089	0.761154	0.988522	0.88514	0.844573	618935	590569	0.991879	/mnt/ssd2t/ukbiobank/bmx_combined_label/3707754_20252_2_0.nii.gz	/mnt/ssd2t/ukbiobank/bmx_nnunet_tissue_1k/output/3707754_20252_2_0.nii.gz
0.982801	0.989492	0.0118258	0.00918566	0.0416007	0.0530588	0.979204	0.958399	0.988174	0.990814	9414351	9439504	0.946941	0.980412	0.804428	0.248662	0.134409	0.00660987	0.0139835	0.67284	0.99339	0.751338	0.865591	536065	617582	0.986017	0.984135	0.856986	0.0654794	0.208668	0.0132059	0.00354339	0.74976	0.986794	0.934521	0.791332	691874	585864	0.996457	0.989862	0.830258	0.177455	0.161883	0.00493795	0.00551224	0.709779	0.995062	0.822545	0.838117	340753	347204	0.994488	0.99149	0.907809	0.0860785	0.0982214	0.00478319	0.00413883	0.831182	0.995217	0.913922	0.901779	535199	528088	0.995861	/mnt/ssd2t/ukbiobank/bmx_combined_label/3708247_20252_2_0.nii.gz	/mnt/ssd2t/ukbiobank/bmx_nnunet_tissue_1k/output/3708247_20252_2_0.nii.gz
0.97155	0.980753	0.0225778	0.0158938	0.0452998	0.0635516	0.962233	0.9547	0.977422	0.984106	5459489	5496823	0.936448	0.982722	0.909681	0.0781857	0.102138	0.0109295	0.00817177	0.834325	0.989071	0.921814	0.897862	718306	699642	0.991828	0.990157	0.931743	0.0723726	0.0641038	0.00496095	0.0056469	0.872209	0.995039	0.927627	0.935896	532090	536833	0.994353	0.983429	0.83014	0.121493	0.213179	0.0115015	0.00590398	0.709606	0.988499	0.878507	0.786821	381478	341665	0.994096	0.984047	0.820376	0.199564	0.158665	0.00719806	0.00949408	0.695455	0.992802	0.800436	0.841335	320965	337365	0.990506	/mnt/ssd2t/ukbiobank/bmx_combined_label/3709246_20252_3_0.nii.gz	/mnt/ssd2t/ukbiobank/bmx_nnunet_tissue_1k/output/3709246_20252_3_0.nii.gz
0.978649	0.985292	0.0199991	0.00935918	0.0250018	0.0524828	0.971011	0.974998	0.980001	0.990641	5069784	5124827	0.947517	0.982716	0.913908	0.069294	0.102294	0.0115968	0.00760779	0.841465	0.988403	0.930706	0.897706	717670	692224	0.992392	0.990304	0.93689	0.0664616	0.0597337	0.00495414	0.00554855	0.881273	0.995046	0.933538	0.940266	537536	541410	0.994451	0.982894	0.823764	0.130231	0.217619	0.0116556	0.00630825	0.700339	0.988344	0.869769	0.782381	358843	322789	0.993692	0.992145	0.918901	0.0845748	0.077596	0.00393504	0.00431998	0.84997	0.996065	0.915425	0.922404	338819	341402	0.99568	/mnt/ssd2t/ukbiobank/bmx_combined_label/3711415_20252_2_0.nii.gz	/mnt/ssd2t/ukbiobank/bmx_nnunet_tissue_1k/output/3711415_20252_2_0.nii.gz
0.96514	0.975047	0.0301278	0.0197233	0.0460201	0.0693157	0.951308	0.95398	0.969872	0.980277	5455618	5514144	0.930684	0.984423	0.904949	0.119266	0.0694677	0.0060446	0.0109108	0.826398	0.993955	0.880734	0.930532	625730	661110	0.989089	0.990475	0.926188	0.0547346	0.0921345	0.00647385	0.00370406	0.862524	0.993526	0.945265	0.907866	516864	496414	0.996296	0.987394	0.820122	0.167345	0.19204	0.00707436	0.00598835	0.69509	0.992926	0.832655	0.80796	279280	270997	0.994012	0.974085	0.892019	0.0760266	0.1378	0.0193486	0.0100557	0.805085	0.980651	0.923973	0.8622	974828	909655	0.989944	/mnt/ssd2t/ukbiobank/bmx_combined_label/3711826_20252_2_0.nii.gz	/mnt/ssd2t/ukbiobank/bmx_nnunet_tissue_1k/output/3711826_20252_2_0.nii.gz
0.97085	0.98016	0.0214871	0.0181879	0.0505004	0.0593066	0.961091	0.9495	0.978513	0.981812	5075072	5092183	0.940693	0.981512	0.900771	0.113257	0.0847506	0.0085824	0.0117995	0.819457	0.991418	0.886743	0.915249	634450	654846	0.988201	0.989937	0.925654	0.0481084	0.0991759	0.00738269	0.00340267	0.861598	0.992617	0.951892	0.900824	481226	455409	0.996597	0.982413	0.81723	0.153847	0.209781	0.0109468	0.00752334	0.690946	0.989053	0.846153	0.790219	344321	321560	0.992477	0.984841	0.865669	0.146432	0.121882	0.00719114	0.00887305	0.763155	0.992809	0.853568	0.878118	384923	395994	0.991127	/mnt/ssd2t/ukbiobank/bmx_combined_label/3712071_20252_2_0.nii.gz	/mnt/ssd2t/ukbiobank/bmx_nnunet_tissue_1k/output/3712071_20252_2_0.nii.gz
0.977701	0.985371	0.0199687	0.00923058	0.0299414	0.0632352	0.971164	0.970059	0.980031	0.990769	5999842	6065582	0.936765	0.983668	0.894735	0.104483	0.106045	0.00892536	0.00877984	0.809521	0.991075	0.895517	0.893955	614557	613485	0.99122	0.989423	0.916938	0.0661941	0.0993315	0.00686809	0.00442531	0.846616	0.993132	0.933806	0.900669	513070	494863	0.995575	0.98646	0.847591	0.110298	0.190714	0.00926453	0.00489531	0.735495	0.990735	0.889702	0.809286	368238	334955	0.995105	0.987502	0.88023	0.105498	0.133594	0.00746449	0.00571954	0.786081	0.992536	0.894502	0.866406	419556	406378	0.99428	/mnt/ssd2t/ukbiobank/bmx_combined_label/3712894_20252_2_0.nii.gz	/mnt/ssd2t/ukbiobank/bmx_nnunet_tissue_1k/output/3712894_20252_2_0.nii.gz
0.976971	0.98497	0.0216556	0.00831345	0.0276633	0.0698717	0.970386	0.972337	0.978344	0.991687	6205484	6290111	0.930128	0.984771	0.907766	0.0822988	0.101956	0.00926458	0.00733241	0.831109	0.990735	0.917701	0.898044	680516	665939	0.992668	0.990624	0.925703	0.0622256	0.0860616	0.00586538	0.00414026	0.861683	0.994135	0.937774	0.913938	521173	507926	0.99586	0.984596	0.804375	0.121941	0.2579	0.0114176	0.00459409	0.672765	0.988582	0.878059	0.7421	348011	294125	0.995406	0.989337	0.890861	0.105866	0.112389	0.00579201	0.00541805	0.8032	0.994208	0.894134	0.887611	399816	396899	0.994582	/mnt/ssd2t/ukbiobank/bmx_combined_label/3713725_20252_2_0.nii.gz	/mnt/ssd2t/ukbiobank/bmx_nnunet_tissue_1k/output/3713725_20252_2_0.nii.gz
0.977256	0.984733	0.021403	0.00905261	0.0267599	0.0617627	0.969926	0.97324	0.978597	0.990947	4736647	4796426	0.938237	0.985566	0.918352	0.0592317	0.103021	0.0102032	0.00561916	0.84903	0.989797	0.940768	0.896979	579056	552103	0.994381	0.992216	0.941678	0.0637152	0.0528668	0.00375989	0.00458016	0.889784	0.99624	0.936285	0.947133	424539	429458	0.99542	0.985289	0.81007	0.144145	0.231065	0.0097858	0.00550839	0.680771	0.990214	0.855855	0.768935	261061	234548	0.994492	0.988141	0.903173	0.0836947	0.109588	0.0072447	0.00538666	0.823442	0.992755	0.916305	0.890412	397481	386249	0.994613	/mnt/ssd2t/ukbiobank/bmx_combined_label/3714021_20252_2_0.nii.gz	/mnt/ssd2t/ukbiobank/bmx_nnunet_tissue_1k/output/3714021_20252_2_0.nii.gz
0.976099	0.983667	0.0206773	0.0119491	0.0328373	0.0559594	0.96786	0.967163	0.979323	0.988051	5696680	5747452	0.944041	0.981862	0.909955	0.0752898	0.104337	0.0118504	0.00831229	0.834786	0.98815	0.92471	0.895663	800194	775058	0.991688	0.989245	0.929029	0.0777263	0.0641167	0.00522101	0.00641493	0.867464	0.994779	0.922274	0.935883	588209	596889	0.993585	0.983681	0.824944	0.133493	0.212814	0.0108777	0.00622781	0.702047	0.989122	0.866507	0.787186	381991	347023	0.993772	0.988339	0.871068	0.129734	0.128128	0.00606328	0.00615007	0.771586	0.993937	0.870266	0.871872	353326	353978	0.99385	/mnt/ssd2t/ukbiobank/bmx_combined_label/3716704_20252_2_0.nii.gz	/mnt/ssd2t/ukbiobank/bmx_nnunet_tissue_1k/output/3716704_20252_2_0.nii.gz
0.976497	0.983747	0.0218607	0.0105797	0.0278794	0.0565522	0.968015	0.972121	0.978139	0.98942	4834618	4890376	0.943448	0.982566	0.905134	0.0941729	0.0955571	0.00967573	0.00952248	0.826708	0.990324	0.905827	0.904443	618426	617481	0.990478	0.989496	0.927329	0.0547649	0.0899116	0.0071267	0.0041918	0.864504	0.992873	0.945235	0.910088	495253	476838	0.995808	0.98514	0.831477	0.14836	0.187754	0.00885519	0.00668815	0.711562	0.991145	0.85164	0.812246	303525	289485	0.993312	0.986692	0.903145	0.0744616	0.118191	0.00891415	0.00536979	0.823394	0.991086	0.925538	0.881809	473208	450850	0.99463	/mnt/ssd2t/ukbiobank/bmx_combined_label/3718096_20252_2_0.nii.gz	/mnt/ssd2t/ukbiobank/bmx_nnunet_tissue_1k/output/3718096_20252_2_0.nii.gz
0.966906	0.978287	0.031091	0.0121515	0.0397811	0.0975328	0.957497	0.960219	0.968909	0.987849	6948444	7084267	0.902467	0.973376	0.824851	0.193208	0.156263	0.012589	0.0162183	0.701911	0.987411	0.806792	0.843737	684083	715409	0.983782	0.983543	0.865919	0.0398415	0.211475	0.0150873	0.00236448	0.763542	0.984913	0.960158	0.788525	620484	509569	0.997636	0.98391	0.810367	0.168587	0.20964	0.00951196	0.00728788	0.68119	0.990488	0.831413	0.79036	400462	380688	0.992712	0.982675	0.85094	0.119043	0.177099	0.0112752	0.0071094	0.740554	0.988725	0.880957	0.822901	553257	516797	0.992891	/mnt/ssd2t/ukbiobank/bmx_combined_label/3719437_20252_2_0.nii.gz	/mnt/ssd2t/ukbiobank/bmx_nnunet_tissue_1k/output/3719437_20252_2_0.nii.gz
0.977332	0.985544	0.0208878	0.00793928	0.0293349	0.0745561	0.9715	0.970665	0.979112	0.992061	6400710	6485358	0.925444	0.98692	0.898845	0.110797	0.0913016	0.00624702	0.00773556	0.816275	0.993753	0.889203	0.908698	525522	537044	0.992264	0.992434	0.925411	0.0579815	0.0906204	0.00492264	0.00304625	0.861177	0.995077	0.942018	0.90938	424154	409458	0.996954	0.987549	0.861574	0.0787867	0.190814	0.00953808	0.0034805	0.756811	0.990462	0.921213	0.809186	393494	345642	0.99652	0.986784	0.881168	0.0851777	0.150098	0.00914355	0.0048415	0.787579	0.990856	0.914822	0.849902	473784	440162	0.995158	/mnt/ssd2t/ukbiobank/bmx_combined_label/3719470_20252_2_0.nii.gz	/mnt/ssd2t/ukbiobank/bmx_nnunet_tissue_1k/output/3719470_20252_2_0.nii.gz
0.977567	0.985068	0.0199312	0.0098812	0.0301435	0.0595621	0.970576	0.969857	0.980069	0.990119	5903735	5964274	0.940438	0.985568	0.900643	0.0992012	0.099512	0.00779451	0.00776769	0.819246	0.992205	0.900799	0.900488	573820	573622	0.992232	0.991157	0.923593	0.0495765	0.101765	0.00641595	0.00296426	0.858032	0.993584	0.950424	0.898235	470033	444223	0.997036	0.987473	0.817011	0.161927	0.203018	0.00736974	0.00559984	0.690633	0.99263	0.838073	0.796982	277192	263601	0.9944	0.986074	0.917197	0.0681154	0.0970343	0.00903651	0.00616434	0.847059	0.990963	0.931885	0.902966	674772	653832	0.993836	/mnt/ssd2t/ukbiobank/bmx_combined_label/3720823_20252_2_0.nii.gz	/mnt/ssd2t/ukbiobank/bmx_nnunet_tissue_1k/output/3720823_20252_2_0.nii.gz
0.976919	0.985147	0.0197571	0.0099005	0.0349225	0.0679799	0.970728	0.965077	0.980243	0.9901	6072725	6133788	0.93202	0.983006	0.877313	0.148222	0.095573	0.00691372	0.0113344	0.781441	0.993086	0.851778	0.904427	527722	560341	0.988666	0.989325	0.903291	0.0441486	0.143791	0.00883303	0.00244498	0.823637	0.991167	0.955851	0.856209	457387	409707	0.997555	0.986172	0.830878	0.149947	0.187451	0.00816216	0.00625307	0.710685	0.991838	0.850053	0.812549	328379	313891	0.993747	0.987451	0.891299	0.0766123	0.138634	0.00876886	0.00453967	0.803913	0.991231	0.923388	0.861366	469185	437671	0.99546	/mnt/ssd2t/ukbiobank/bmx_combined_label/3721027_20252_2_0.nii.gz	/mnt/ssd2t/ukbiobank/bmx_nnunet_tissue_1k/output/3721027_20252_2_0.nii.gz
0.97938	0.986472	0.0175163	0.00950655	0.030739	0.0556335	0.973306	0.969261	0.982484	0.990493	5633908	5679839	0.944367	0.980878	0.886494	0.136646	0.0890915	0.00799498	0.0128742	0.796129	0.992005	0.863354	0.910908	608453	641967	0.987126	0.987768	0.907597	0.0442771	0.135915	0.0100825	0.00299092	0.830826	0.989917	0.955723	0.864085	515992	466517	0.997009	0.986144	0.809271	0.168871	0.211467	0.00817255	0.00620417	0.679644	0.991827	0.831129	0.788533	276701	262520	0.993796	0.989743	0.899635	0.0812411	0.118709	0.00651837	0.00428867	0.817579	0.993482	0.918759	0.881291	387165	371376	0.995711	/mnt/ssd2t/ukbiobank/bmx_combined_label/3721049_20252_2_0.nii.gz	/mnt/ssd2t/ukbiobank/bmx_nnunet_tissue_1k/output/3721049_20252_2_0.nii.gz
0.975918	0.983779	0.0216146	0.0107671	0.0313438	0.0616301	0.968076	0.968656	0.978385	0.989233	5574657	5636464	0.93837	0.983006	0.901345	0.111315	0.0856284	0.0079657	0.010626	0.820408	0.992034	0.888685	0.914372	641119	659650	0.989374	0.989438	0.919762	0.0498869	0.108709	0.00788578	0.00341007	0.851444	0.992114	0.950113	0.891291	512881	481128	0.99659	0.985599	0.844091	0.128707	0.181463	0.0090471	0.0060466	0.73024	0.990953	0.871293	0.818537	359643	337867	0.993953	0.985823	0.88098	0.0919556	0.144517	0.00940716	0.0056606	0.787279	0.990593	0.908044	0.855483	463150	436341	0.994339	/mnt/ssd2t/ukbiobank/bmx_combined_label/3721117_20252_2_0.nii.gz	/mnt/ssd2t/ukbiobank/bmx_nnunet_tissue_1k/output/3721117_20252_2_0.nii.gz
0.976244	0.984336	0.0210387	0.0102291	0.0324778	0.0652492	0.969156	0.967522	0.978961	0.989771	6127347	6195005	0.934751	0.97971	0.875688	0.156574	0.0894851	0.00767358	0.0143964	0.778865	0.992326	0.843426	0.910515	637693	688417	0.985604	0.986948	0.895048	0.038163	0.163069	0.0115095	0.00236546	0.810033	0.988491	0.961837	0.836931	540276	470115	0.997635	0.985513	0.847735	0.108165	0.192209	0.0100503	0.00514819	0.735712	0.98995	0.891835	0.807791	405626	367401	0.994852	0.987296	0.873785	0.115403	0.136767	0.00733175	0.00604492	0.775859	0.992668	0.884597	0.863233	413902	403906	0.993955	/mnt/ssd2t/ukbiobank/bmx_combined_label/3721948_20252_2_0.nii.gz	/mnt/ssd2t/ukbiobank/bmx_nnunet_tissue_1k/output/3721948_20252_2_0.nii.gz
0.975991	0.984162	0.0202898	0.011345	0.0358796	0.0629367	0.968818	0.96412	0.97971	0.988655	5882394	5936100	0.937063	0.980727	0.883035	0.135248	0.0978922	0.00861977	0.0123765	0.790566	0.99138	0.864752	0.902108	628722	655882	0.987624	0.987613	0.905698	0.0510357	0.133794	0.00980223	0.00343492	0.82765	0.990198	0.948964	0.866206	535367	488678	0.996565	0.98425	0.84766	0.128443	0.174961	0.0097844	0.00681994	0.735599	0.990216	0.871557	0.825039	414064	391964	0.99318	0.98687	0.84468	0.139551	0.170521	0.00765702	0.00605063	0.731122	0.992343	0.860449	0.829479	335549	323472	0.993949	/mnt/ssd2t/ukbiobank/bmx_combined_label/3722586_20252_2_0.nii.gz	/mnt/ssd2t/ukbiobank/bmx_nnunet_tissue_1k/output/3722586_20252_2_0.nii.gz
0.975774	0.98388	0.0168883	0.0153511	0.0464751	0.0509677	0.968271	0.953525	0.983112	0.984649	5845910	5855051	0.949032	0.981869	0.886815	0.13766	0.0872807	0.00740186	0.0122954	0.796646	0.992598	0.86234	0.912719	605907	641305	0.987705	0.98799	0.904654	0.0431972	0.142104	0.0100352	0.0027553	0.825907	0.989965	0.956803	0.857896	517094	463641	0.997245	0.987194	0.806679	0.20049	0.186024	0.00631692	0.00692708	0.675994	0.993683	0.79951	0.813976	255559	260183	0.993073	0.984524	0.893112	0.110274	0.103476	0.00804758	0.00863662	0.806868	0.991952	0.889726	0.896524	561530	565820	0.991363	/mnt/ssd2t/ukbiobank/bmx_combined_label/3727167_20252_2_0.nii.gz	/mnt/ssd2t/ukbiobank/bmx_nnunet_tissue_1k/output/3727167_20252_2_0.nii.gz
0.977703	0.985318	0.0175124	0.0118346	0.0375789	0.0549214	0.971062	0.962421	0.982488	0.988165	6865558	6905234	0.945079	0.982286	0.899657	0.0641717	0.133822	0.0134063	0.00599496	0.817615	0.986594	0.935828	0.866178	831290	769420	0.994005	0.990836	0.935077	0.0759683	0.0536107	0.00402574	0.00583205	0.87807	0.995974	0.924032	0.946389	632262	647560	0.994168	0.984284	0.798514	0.202422	0.200548	0.00812973	0.0082242	0.664605	0.99187	0.797578	0.799452	353217	354047	0.991776	0.988237	0.862586	0.144103	0.13062	0.00579685	0.00649146	0.758374	0.994203	0.855897	0.86938	385049	391115	0.993509	/mnt/ssd2t/ukbiobank/bmx_combined_label/3727460_20252_2_0.nii.gz	/mnt/ssd2t/ukbiobank/bmx_nnunet_tissue_1k/output/3727460_20252_2_0.nii.gz
0.975958	0.983722	0.017399	0.0151547	0.0428852	0.0490318	0.967965	0.957115	0.982601	0.984845	4773048	4783950	0.950968	0.986106	0.920177	0.0565892	0.101941	0.00993369	0.005274	0.852155	0.990066	0.943411	0.898059	577012	549274	0.994726	0.992726	0.944874	0.0685285	0.0413323	0.00288045	0.00490522	0.895508	0.99712	0.931471	0.958668	420761	433046	0.995095	0.985538	0.80736	0.212748	0.171478	0.00652329	0.00850053	0.676952	0.993477	0.787252	0.828522	236677	249084	0.991499	0.986168	0.902549	0.0896645	0.105106	0.00809246	0.00679534	0.822404	0.991908	0.910335	0.894894	463142	455286	0.993205	/mnt/ssd2t/ukbiobank/bmx_combined_label/3727729_20252_2_0.nii.gz	/mnt/ssd2t/ukbiobank/bmx_nnunet_tissue_1k/output/3727729_20252_2_0.nii.gz
0.972911	0.982827	0.0198878	0.0144434	0.0543231	0.0736765	0.966234	0.945677	0.980112	0.985557	6929342	6967834	0.926324	0.983255	0.895318	0.0852192	0.123334	0.0109297	0.00726414	0.810475	0.98907	0.914781	0.876666	719629	689645	0.992736	0.9911	0.926055	0.0687355	0.0790964	0.00509155	0.00437851	0.862293	0.994908	0.931264	0.920904	533185	527253	0.995621	0.986142	0.773636	0.250514	0.200606	0.00613655	0.00815689	0.630837	0.993863	0.749486	0.799394	260989	278368	0.991843	0.983391	0.795105	0.18204	0.226508	0.00982394	0.0074837	0.659895	0.990176	0.81796	0.773492	367055	347100	0.992516	/mnt/ssd2t/ukbiobank/bmx_combined_label/3728669_20252_2_0.nii.gz	/mnt/ssd2t/ukbiobank/bmx_nnunet_tissue_1k/output/3728669_20252_2_0.nii.gz
0.979036	0.986072	0.0199187	0.00786344	0.0242248	0.0598501	0.972527	0.975775	0.980081	0.992137	5778009	5849080	0.94015	0.98485	0.898867	0.12068	0.0806962	0.00640009	0.00997052	0.816312	0.9936	0.87932	0.919304	565739	591464	0.990029	0.99023	0.917034	0.0609558	0.103968	0.00664722	0.00372963	0.84678	0.993353	0.939044	0.896032	465479	444158	0.99627	0.986631	0.830266	0.106746	0.224423	0.00982118	0.00407949	0.709791	0.990179	0.893254	0.775577	325670	282766	0.995921	0.988823	0.924719	0.0482526	0.100817	0.00829526	0.0037681	0.859979	0.991705	0.951747	0.899183	589743	557172	0.996232	/mnt/ssd2t/ukbiobank/bmx_combined_label/3729593_20252_2_0.nii.gz	/mnt/ssd2t/ukbiobank/bmx_nnunet_tissue_1k/output/3729593_20252_2_0.nii.gz
0.977183	0.984746	0.0209567	0.00948422	0.0284663	0.0614752	0.969951	0.971534	0.979043	0.990516	6411913	6487048	0.938525	0.983274	0.897618	0.110848	0.0937532	0.00826723	0.00994572	0.814253	0.991733	0.889152	0.906247	697704	711118	0.990054	0.98891	0.907364	0.052965	0.129116	0.00854264	0.00323975	0.830437	0.991457	0.947035	0.870884	537818	494572	0.99676	0.98713	0.819976	0.160096	0.199029	0.00754675	0.00579928	0.69488	0.992453	0.839904	0.800971	315567	300939	0.994201	0.986266	0.908189	0.0696881	0.112905	0.00932662	0.00551036	0.83182	0.990673	0.930312	0.887095	660323	629648	0.99449	/mnt/ssd2t/ukbiobank/bmx_combined_label/3737696_20252_2_0.nii.gz	/mnt/ssd2t/ukbiobank/bmx_nnunet_tissue_1k/output/3737696_20252_2_0.nii.gz
0.974517	0.983161	0.0231945	0.0104009	0.0327905	0.0711445	0.966879	0.967209	0.976805	0.989599	6180610	6261560	0.928855	0.98472	0.903497	0.0831947	0.109431	0.00953312	0.00705774	0.82398	0.990467	0.916805	0.890569	660381	641483	0.992942	0.991488	0.936119	0.0653456	0.0624116	0.00444865	0.00467137	0.87991	0.995551	0.934654	0.937588	546950	548667	0.995329	0.985476	0.843925	0.115898	0.192759	0.00981196	0.00541059	0.729991	0.990188	0.884102	0.807241	399934	365165	0.994589	0.985144	0.854464	0.114954	0.174075	0.00966767	0.00597994	0.745908	0.990332	0.885046	0.825925	434129	405129	0.99402	/mnt/ssd2t/ukbiobank/bmx_combined_label/3739785_20252_2_0.nii.gz	/mnt/ssd2t/ukbiobank/bmx_nnunet_tissue_1k/output/3739785_20252_2_0.nii.gz
0.978101	0.986117	0.0188595	0.00885517	0.0335246	0.0694467	0.972615	0.966475	0.981141	0.991145	7569586	7646770	0.930553	0.984766	0.894002	0.100515	0.111414	0.00867429	0.00773823	0.808321	0.991326	0.899485	0.888586	697379	688929	0.992262	0.99155	0.923485	0.0596749	0.0927627	0.00551282	0.00342881	0.857847	0.994487	0.940325	0.907237	542179	523101	0.996571	0.98711	0.842831	0.104952	0.20363	0.00919243	0.00423655	0.728355	0.990808	0.895048	0.79637	418641	372486	0.995763	0.989703	0.880805	0.115479	0.12288	0.00556965	0.00519236	0.786998	0.99443	0.884521	0.87712	418415	414914	0.994808	/mnt/ssd2t/ukbiobank/bmx_combined_label/3741118_20252_2_0.nii.gz	/mnt/ssd2t/ukbiobank/bmx_nnunet_tissue_1k/output/3741118_20252_2_0.nii.gz
0.973462	0.981907	0.0227371	0.0134036	0.0371845	0.0620363	0.964458	0.962816	0.977263	0.986596	6812947	6878015	0.937964	0.982699	0.895836	0.0944895	0.113634	0.0103913	0.00847433	0.811325	0.989609	0.90551	0.886366	783410	766847	0.991526	0.989142	0.9213	0.0668215	0.0902809	0.00676824	0.0048928	0.854083	0.993232	0.933179	0.909719	652087	635694	0.995107	0.986451	0.816546	0.170468	0.196039	0.00762996	0.00643796	0.689969	0.99237	0.829532	0.803961	350074	339283	0.993562	0.982771	0.889039	0.0976869	0.12385	0.0105649	0.00811151	0.800243	0.989435	0.902313	0.87615	735306	713985	0.991888	/mnt/ssd2t/ukbiobank/bmx_combined_label/3742284_20252_2_0.nii.gz	/mnt/ssd2t/ukbiobank/bmx_nnunet_tissue_1k/output/3742284_20252_2_0.nii.gz
0.979645	0.986572	0.0168537	0.00997746	0.0314798	0.0523908	0.973501	0.96852	0.983146	0.990023	5561934	5600835	0.947609	0.98677	0.921119	0.05182	0.104439	0.00980771	0.00462034	0.853773	0.990192	0.94818	0.895561	635172	599923	0.99538	0.992523	0.947179	0.0695371	0.0354927	0.00265852	0.00538438	0.899659	0.997341	0.930463	0.964507	511824	530551	0.994616	0.986908	0.82881	0.155403	0.186398	0.0075437	0.00606753	0.707665	0.992456	0.844597	0.813602	286833	276307	0.993932	0.98899	0.888018	0.0972016	0.126287	0.00663036	0.00494728	0.79859	0.99337	0.902798	0.873713	367917	356064	0.995053	/mnt/ssd2t/ukbiobank/bmx_combined_label/3743607_20252_2_0.nii.gz	/mnt/ssd2t/ukbiobank/bmx_nnunet_tissue_1k/output/3743607_20252_2_0.nii.gz
0.974111	0.982574	0.0228518	0.0119392	0.0348556	0.0653293	0.965745	0.965144	0.977148	0.988061	5959436	6025990	0.934671	0.983075	0.89846	0.11427	0.0884394	0.00793579	0.0105251	0.815639	0.992064	0.88573	0.911561	662691	682017	0.989475	0.989697	0.922777	0.062787	0.0912207	0.00661312	0.00442343	0.856626	0.993387	0.937213	0.908779	546433	529855	0.995577	0.985411	0.8434	0.130767	0.180942	0.00908969	0.00620792	0.729206	0.99091	0.869233	0.819058	386947	364611	0.993792	0.984183	0.869346	0.0867341	0.170543	0.0114807	0.00533598	0.768888	0.988519	0.913266	0.829457	511789	464823	0.994664	/mnt/ssd2t/ukbiobank/bmx_combined_label/3744348_20252_2_0.nii.gz	/mnt/ssd2t/ukbiobank/bmx_nnunet_tissue_1k/output/3744348_20252_2_0.nii.gz
0.979274	0.986624	0.0186627	0.00803215	0.0279984	0.0633661	0.973601	0.972002	0.981337	0.991968	6167088	6233894	0.936634	0.985646	0.910273	0.0800445	0.0992073	0.00870825	0.00689242	0.835323	0.991292	0.919956	0.900793	646898	633423	0.993108	0.991277	0.926236	0.070293	0.0772083	0.00486919	0.00440217	0.862607	0.995131	0.929707	0.922792	474988	471455	0.995598	0.986824	0.810478	0.153293	0.222777	0.00835305	0.00529236	0.681348	0.991647	0.846707	0.777223	290093	266287	0.994708	0.98886	0.891547	0.0793436	0.135777	0.00757049	0.004167	0.804317	0.99243	0.920656	0.864223	424033	398041	0.995833	/mnt/ssd2t/ukbiobank/bmx_combined_label/3744866_20252_2_0.nii.gz	/mnt/ssd2t/ukbiobank/bmx_nnunet_tissue_1k/output/3744866_20252_2_0.nii.gz
0.978355	0.985978	0.0168929	0.0111334	0.0379283	0.0567537	0.972345	0.962072	0.983107	0.988867	6150752	6186786	0.943246	0.986325	0.916375	0.0684806	0.098284	0.00888127	0.00600752	0.845658	0.991119	0.931519	0.901716	664116	642868	0.993992	0.992317	0.939019	0.0730585	0.0485856	0.00322685	0.00497163	0.885047	0.996773	0.926941	0.951414	496937	510057	0.995028	0.986967	0.786922	0.211447	0.214702	0.006787	0.00665739	0.648699	0.993213	0.788553	0.785298	244935	243924	0.993343	0.988263	0.888876	0.0818726	0.138569	0.00795806	0.00442731	0.799979	0.992042	0.918127	0.861431	435530	408635	0.995573	/mnt/ssd2t/ukbiobank/bmx_combined_label/3749570_20252_2_0.nii.gz	/mnt/ssd2t/ukbiobank/bmx_nnunet_tissue_1k/output/3749570_20252_2_0.nii.gz
0.977472	0.985326	0.0213586	0.00789744	0.0265093	0.0694727	0.971076	0.973491	0.978641	0.992103	5403017	5477335	0.930527	0.988054	0.927407	0.0426495	0.100721	0.00928643	0.00371452	0.86464	0.990714	0.95735	0.899279	601336	564860	0.996285	0.993677	0.9462	0.0681742	0.0389747	0.00239792	0.00431754	0.897894	0.997602	0.931826	0.961025	410010	422858	0.995682	0.984981	0.803224	0.114086	0.265347	0.0114681	0.00411926	0.671157	0.988532	0.885914	0.734653	295696	245209	0.995881	0.989702	0.903154	0.0966026	0.0970892	0.00545329	0.0054232	0.82341	0.994547	0.903397	0.902911	376901	376698	0.994577	/mnt/ssd2t/ukbiobank/bmx_combined_label/3751011_20252_3_0.nii.gz	/mnt/ssd2t/ukbiobank/bmx_nnunet_tissue_1k/output/3751011_20252_3_0.nii.gz
0.978974	0.986546	0.0196351	0.00719413	0.0261461	0.0690806	0.97345	0.973854	0.980365	0.992806	6995426	7084199	0.930919	0.984215	0.891786	0.103684	0.112698	0.00890719	0.00811881	0.804706	0.991093	0.896316	0.887302	660366	653725	0.991881	0.991844	0.92219	0.0478676	0.105927	0.006032	0.00256852	0.855614	0.993968	0.952132	0.894073	486977	457282	0.997431	0.985825	0.807207	0.180707	0.204529	0.00791679	0.00679898	0.676736	0.992083	0.819293	0.795471	336085	326313	0.993201	0.9892	0.904384	0.0560391	0.132007	0.0082125	0.0032219	0.825458	0.991787	0.943961	0.867993	530146	487481	0.996778	/mnt/ssd2t/ukbiobank/bmx_combined_label/3751553_20252_2_0.nii.gz	/mnt/ssd2t/ukbiobank/bmx_nnunet_tissue_1k/output/3751553_20252_2_0.nii.gz
0.974404	0.983493	0.0248458	0.00802511	0.0282852	0.0839761	0.967521	0.971715	0.975154	0.991975	6159295	6265538	0.916024	0.987584	0.911523	0.0725722	0.103846	0.00796008	0.00538919	0.837429	0.99204	0.927428	0.896154	571865	552581	0.994611	0.993108	0.934845	0.0646529	0.0656565	0.00366837	0.00360863	0.877661	0.996332	0.935347	0.934343	424040	423585	0.996391	0.988045	0.803768	0.14988	0.23779	0.00786479	0.00445984	0.671917	0.992135	0.85012	0.76221	257395	230778	0.99554	0.983792	0.886179	0.0647344	0.158013	0.0126974	0.00472088	0.79562	0.987303	0.935266	0.841987	600465	540578	0.995279	/mnt/ssd2t/ukbiobank/bmx_combined_label/3753683_20252_2_0.nii.gz	/mnt/ssd2t/ukbiobank/bmx_nnunet_tissue_1k/output/3753683_20252_2_0.nii.gz
0.976521	0.984467	0.0235885	0.00734296	0.0231285	0.0717727	0.96941	0.976872	0.976412	0.992657	5933712	6032437	0.928227	0.983859	0.908095	0.0753749	0.107855	0.0105504	0.00713872	0.831661	0.98945	0.924625	0.892145	707590	682734	0.992861	0.990681	0.927509	0.0630929	0.0817032	0.00566498	0.00429364	0.864817	0.994335	0.936907	0.918297	513958	503749	0.995706	0.983194	0.777733	0.140004	0.290166	0.0124449	0.00499355	0.636303	0.987555	0.859996	0.709834	327912	270656	0.995006	0.990013	0.908057	0.0851292	0.0986558	0.0057054	0.00485449	0.831598	0.994295	0.914871	0.901344	433132	426728	0.995146	/mnt/ssd2t/ukbiobank/bmx_combined_label/3755307_20252_3_0.nii.gz	/mnt/ssd2t/ukbiobank/bmx_nnunet_tissue_1k/output/3755307_20252_3_0.nii.gz
0.981575	0.988467	0.013721	0.00933466	0.0373083	0.0541211	0.977198	0.962692	0.986279	0.990665	6633880	6663383	0.945879	0.986354	0.906914	0.0936124	0.0925585	0.00731694	0.00740819	0.829683	0.992683	0.906388	0.907442	609712	610421	0.992592	0.992971	0.935378	0.0529782	0.075984	0.00442044	0.00301144	0.8786	0.99558	0.947022	0.924016	458202	447071	0.996989	0.988397	0.797212	0.190596	0.214617	0.00641304	0.00553115	0.662804	0.993587	0.809404	0.785383	241700	234527	0.994469	0.990252	0.891464	0.0941052	0.122515	0.0058476	0.00435728	0.804181	0.994152	0.905895	0.877485	379709	367801	0.995643	/mnt/ssd2t/ukbiobank/bmx_combined_label/3758873_20252_2_0.nii.gz	/mnt/ssd2t/ukbiobank/bmx_nnunet_tissue_1k/output/3758873_20252_2_0.nii.gz
0.966236	0.978811	0.0287617	0.013498	0.0541459	0.110238	0.958501	0.945854	0.971238	0.986502	8676042	8812392	0.889762	0.980092	0.84278	0.137771	0.175812	0.0121328	0.0091159	0.728279	0.987867	0.862229	0.824188	710533	679185	0.990884	0.988856	0.887308	0.057537	0.161749	0.00887893	0.00282632	0.797442	0.991121	0.942463	0.838251	574422	510906	0.997174	0.985714	0.812013	0.132614	0.236714	0.00992156	0.00491598	0.68352	0.990078	0.867386	0.763286	443649	390404	0.995084	0.985026	0.857455	0.151202	0.13371	0.00734089	0.00846276	0.750478	0.992659	0.848798	0.86629	570586	582345	0.991537	/mnt/ssd2t/ukbiobank/bmx_combined_label/3759543_20252_2_0.nii.gz	/mnt/ssd2t/ukbiobank/bmx_nnunet_tissue_1k/output/3759543_20252_2_0.nii.gz
0.984909	0.99059	0.0125779	0.00622216	0.0254237	0.0503985	0.981355	0.974576	0.987422	0.993778	7169377	7215524	0.949601	0.987829	0.902708	0.103499	0.0909988	0.00603234	0.00695023	0.822669	0.993968	0.896501	0.909001	557183	564952	0.99305	0.991812	0.923261	0.0544929	0.0979624	0.00564292	0.00300259	0.85746	0.994357	0.945507	0.902038	489790	467272	0.996997	0.990111	0.852868	0.121227	0.171554	0.006135	0.00409535	0.743478	0.993865	0.878773	0.828446	310322	292550	0.995905	0.991738	0.915137	0.0703578	0.0989217	0.00513671	0.00354687	0.843552	0.994863	0.929642	0.901078	443472	429846	0.996453	/mnt/ssd2t/ukbiobank/bmx_combined_label/3761080_20252_2_0.nii.gz	/mnt/ssd2t/ukbiobank/bmx_nnunet_tissue_1k/output/3761080_20252_2_0.nii.gz
0.982285	0.988493	0.015017	0.00797256	0.0268779	0.0497884	0.977247	0.973122	0.984983	0.992027	5809428	5850976	0.950212	0.985647	0.903147	0.104365	0.0892128	0.00708407	0.00841618	0.823399	0.992916	0.895635	0.910787	556501	565916	0.991584	0.990683	0.926518	0.0440352	0.10117	0.00704409	0.00289481	0.863095	0.992956	0.955965	0.89883	494960	465378	0.997105	0.987937	0.851436	0.129407	0.166895	0.00721088	0.00536039	0.741305	0.992789	0.870593	0.833105	314257	300725	0.99464	0.990715	0.911002	0.0798584	0.0979578	0.00544174	0.00435378	0.836551	0.994558	0.920142	0.902042	399029	391180	0.995646	/mnt/ssd2t/ukbiobank/bmx_combined_label/3761080_20252_3_0.nii.gz	/mnt/ssd2t/ukbiobank/bmx_nnunet_tissue_1k/output/3761080_20252_3_0.nii.gz
0.978582	0.985708	0.022389	0.00606053	0.0184188	0.065838	0.971818	0.981581	0.977611	0.993939	5773583	5870016	0.934162	0.984312	0.906164	0.0711093	0.115478	0.0107673	0.00634187	0.828427	0.989233	0.928891	0.884522	665384	633602	0.993658	0.990962	0.928501	0.0719133	0.0710852	0.00479416	0.00485404	0.866543	0.995206	0.928087	0.928915	490876	491314	0.995146	0.984863	0.8124	0.134322	0.234701	0.0104469	0.00531303	0.684068	0.989553	0.865678	0.765299	332751	294167	0.994687	0.989875	0.920359	0.0542653	0.103691	0.00721461	0.00359142	0.852467	0.992785	0.945735	0.896309	507162	480657	0.996409	/mnt/ssd2t/ukbiobank/bmx_combined_label/3763881_20252_2_0.nii.gz	/mnt/ssd2t/ukbiobank/bmx_nnunet_tissue_1k/output/3763881_20252_2_0.nii.gz
0.978091	0.9859	0.0186925	0.00946389	0.0333492	0.0643559	0.972193	0.966651	0.981308	0.990536	6215940	6274397	0.935644	0.986669	0.910194	0.100249	0.0791183	0.00627534	0.00812293	0.835189	0.993725	0.899751	0.920882	589699	603548	0.991877	0.991899	0.924641	0.0556304	0.0942792	0.00546083	0.00309769	0.859845	0.994539	0.94437	0.905721	441094	423042	0.996902	0.986728	0.836853	0.115009	0.206318	0.00920265	0.00462189	0.719473	0.990797	0.884991	0.793682	344754	309184	0.995378	0.988084	0.89054	0.090031	0.128077	0.00752086	0.00507819	0.802679	0.992479	0.909969	0.871923	446881	428197	0.994922	/mnt/ssd2t/ukbiobank/bmx_combined_label/3764216_20252_2_0.nii.gz	/mnt/ssd2t/ukbiobank/bmx_nnunet_tissue_1k/output/3764216_20252_2_0.nii.gz
0.978673	0.986049	0.0174566	0.0104202	0.0340711	0.0561713	0.972482	0.965929	0.982543	0.98958	5635388	5675745	0.943829	0.986804	0.922407	0.0318719	0.11919	0.0115493	0.00283456	0.855989	0.988451	0.968128	0.88081	658890	599463	0.997165	0.991977	0.935842	0.104178	0.0203943	0.00130337	0.00723732	0.87942	0.998697	0.895822	0.979606	441987	483325	0.992763	0.986946	0.791483	0.184137	0.231483	0.00769636	0.00577805	0.65492	0.992304	0.815863	0.768517	238540	224697	0.994222	0.988852	0.901855	0.0890128	0.107095	0.00650945	0.0053094	0.821254	0.993491	0.910987	0.892905	424455	416030	0.994691	/mnt/ssd2t/ukbiobank/bmx_combined_label/3764303_20252_2_0.nii.gz	/mnt/ssd2t/ukbiobank/bmx_nnunet_tissue_1k/output/3764303_20252_2_0.nii.gz
0.981074	0.988013	0.0150349	0.00891942	0.0337329	0.0559017	0.976311	0.966267	0.984965	0.991081	8415455	8467705	0.944098	0.983314	0.878964	0.14935	0.0907722	0.00651245	0.0113967	0.784064	0.993488	0.85065	0.909228	712520	761586	0.988603	0.988971	0.896154	0.0567007	0.146503	0.00860262	0.00302942	0.811847	0.991397	0.943299	0.853497	596206	539447	0.996971	0.987977	0.842519	0.131871	0.181624	0.00741246	0.00508536	0.72789	0.992588	0.868129	0.818376	420230	396146	0.994915	0.99041	0.904736	0.0777226	0.11215	0.00605113	0.00404518	0.826044	0.993949	0.922277	0.88785	548453	527980	0.995955	/mnt/ssd2t/ukbiobank/bmx_combined_label/3767280_20252_2_0.nii.gz	/mnt/ssd2t/ukbiobank/bmx_nnunet_tissue_1k/output/3767280_20252_2_0.nii.gz
0.977938	0.985516	0.0154021	0.0135636	0.0434256	0.0491102	0.971446	0.956574	0.984598	0.986436	5297101	5306992	0.95089	0.984959	0.912895	0.0798917	0.0942059	0.00896553	0.00749607	0.839749	0.991034	0.920108	0.905794	605769	596345	0.992504	0.9925	0.944839	0.0715578	0.0381753	0.00273878	0.00530461	0.895445	0.997261	0.928442	0.961825	464882	481597	0.994695	0.985959	0.797298	0.198787	0.206578	0.00744633	0.0070983	0.662923	0.992554	0.801213	0.793422	242286	239930	0.992902	0.988928	0.887984	0.0924619	0.130745	0.00693629	0.0047089	0.798535	0.993064	0.907538	0.869255	351462	336636	0.995291	/mnt/ssd2t/ukbiobank/bmx_combined_label/3768189_20252_2_0.nii.gz	/mnt/ssd2t/ukbiobank/bmx_nnunet_tissue_1k/output/3768189_20252_2_0.nii.gz
0.977845	0.985973	0.0218469	0.00608103	0.0233594	0.0803025	0.972334	0.976641	0.978153	0.993919	6961160	7073360	0.919697	0.988072	0.917228	0.0487295	0.114462	0.0091801	0.00365842	0.847111	0.99082	0.951271	0.885538	663128	617306	0.996342	0.99365	0.942138	0.0708177	0.0445401	0.00255185	0.00416538	0.890606	0.997448	0.929182	0.95546	480758	494354	0.995835	0.983698	0.778562	0.127268	0.297265	0.0125347	0.00435696	0.637414	0.987465	0.872732	0.702735	362370	291785	0.995643	0.99096	0.902855	0.0867744	0.107282	0.0052915	0.00418853	0.822914	0.994709	0.913226	0.892718	418104	408715	0.995811	/mnt/ssd2t/ukbiobank/bmx_combined_label/3768983_20252_3_0.nii.gz	/mnt/ssd2t/ukbiobank/bmx_nnunet_tissue_1k/output/3768983_20252_3_0.nii.gz
0.979984	0.986908	0.0195253	0.00657394	0.0216541	0.0624473	0.974154	0.978346	0.980475	0.993426	5510240	5583026	0.937553	0.982239	0.889484	0.12607	0.0943986	0.00811414	0.0111943	0.800964	0.991886	0.87393	0.905601	572678	593432	0.988806	0.989526	0.913654	0.0416626	0.127048	0.00855988	0.00257238	0.841035	0.99144	0.958337	0.872952	460599	419561	0.997428	0.986179	0.830655	0.133779	0.202105	0.00893553	0.00546719	0.710359	0.991064	0.866221	0.797895	308245	283931	0.994533	0.9898	0.905117	0.0609488	0.126451	0.00742738	0.00334396	0.826679	0.992573	0.939051	0.873549	404110	375922	0.996656	/mnt/ssd2t/ukbiobank/bmx_combined_label/3769516_20252_2_0.nii.gz	/mnt/ssd2t/ukbiobank/bmx_nnunet_tissue_1k/output/3769516_20252_2_0.nii.gz
0.978683	0.98625	0.0180001	0.00946241	0.0329739	0.0614103	0.972874	0.967026	0.982	0.990538	6146638	6200078	0.93859	0.981439	0.885024	0.143657	0.084307	0.00717559	0.0129977	0.793761	0.992824	0.856343	0.915693	621289	664348	0.987002	0.987923	0.89394	0.0388152	0.16451	0.0105816	0.00218858	0.808221	0.989418	0.961185	0.83549	485131	421690	0.997811	0.98596	0.813835	0.1344	0.232088	0.00961609	0.00496332	0.686106	0.990384	0.8656	0.767912	318271	282352	0.995037	0.989464	0.893532	0.1097	0.103212	0.00535432	0.00573017	0.807553	0.994646	0.8903	0.896788	392627	395488	0.99427	/mnt/ssd2t/ukbiobank/bmx_combined_label/3770326_20252_2_0.nii.gz	/mnt/ssd2t/ukbiobank/bmx_nnunet_tissue_1k/output/3770326_20252_2_0.nii.gz
0.975629	0.983198	0.0225338	0.0110034	0.0293252	0.0589114	0.96695	0.970675	0.977466	0.988997	5033454	5092830	0.941089	0.983413	0.91005	0.083047	0.096749	0.00989257	0.00837746	0.834947	0.990107	0.916953	0.903251	648534	638843	0.991623	0.990385	0.932888	0.0657051	0.0685142	0.00529411	0.00506295	0.874218	0.994706	0.934295	0.931486	500874	499368	0.994937	0.98487	0.813631	0.164356	0.207252	0.0089894	0.00677799	0.685816	0.991011	0.835644	0.792748	290849	275919	0.993222	0.987048	0.907947	0.060244	0.12178	0.00950306	0.00441586	0.831412	0.990497	0.939756	0.87822	507769	474520	0.995584	/mnt/ssd2t/ukbiobank/bmx_combined_label/3771040_20252_3_0.nii.gz	/mnt/ssd2t/ukbiobank/bmx_nnunet_tissue_1k/output/3771040_20252_3_0.nii.gz
0.975956	0.983728	0.018502	0.0140327	0.0398538	0.0521121	0.967976	0.960146	0.981498	0.985967	4357308	4377149	0.947888	0.981196	0.892683	0.149037	0.0612959	0.00562359	0.0149418	0.806167	0.994376	0.850963	0.938704	492496	543276	0.985058	0.987374	0.894071	0.0368827	0.165737	0.0112053	0.00217968	0.808435	0.988795	0.963117	0.834263	377549	327037	0.99782	0.985376	0.855372	0.134247	0.154763	0.00833443	0.00706729	0.747293	0.991666	0.865753	0.845237	302444	295277	0.992933	0.985836	0.888396	0.0960094	0.12667	0.00872042	0.00640042	0.799202	0.99128	0.903991	0.87333	381583	368641	0.9936	/mnt/ssd2t/ukbiobank/bmx_combined_label/3771180_20252_2_0.nii.gz	/mnt/ssd2t/ukbiobank/bmx_nnunet_tissue_1k/output/3771180_20252_2_0.nii.gz
0.979933	0.987107	0.0181692	0.00755915	0.02689	0.062913	0.974543	0.97311	0.981831	0.992441	6710015	6782526	0.937087	0.988023	0.91049	0.071781	0.106575	0.00777662	0.00505524	0.835687	0.992223	0.928219	0.893425	591038	568883	0.994945	0.992696	0.935015	0.0735958	0.0562124	0.00331767	0.00442025	0.877961	0.996682	0.926404	0.943788	482616	491672	0.99558	0.988549	0.846123	0.118014	0.186937	0.00750619	0.00438214	0.733287	0.992494	0.881986	0.813063	335659	309429	0.995618	0.987881	0.901423	0.0696101	0.125795	0.00847849	0.00442635	0.820536	0.991522	0.93039	0.874205	549472	516290	0.995574	/mnt/ssd2t/ukbiobank/bmx_combined_label/3773110_20252_2_0.nii.gz	/mnt/ssd2t/ukbiobank/bmx_nnunet_tissue_1k/output/3773110_20252_2_0.nii.gz
0.975428	0.98366	0.0206245	0.0120187	0.0367452	0.0619461	0.967845	0.963255	0.979376	0.987981	6275495	6330638	0.938054	0.982193	0.885993	0.11302	0.114992	0.00975127	0.00956456	0.79532	0.990249	0.88698	0.885008	655436	653979	0.990435	0.989268	0.921747	0.063066	0.0929557	0.00694645	0.00457339	0.854852	0.993054	0.936934	0.907044	584203	565566	0.995427	0.985777	0.832389	0.128303	0.203527	0.00940563	0.0054393	0.712899	0.990594	0.871697	0.796473	371720	339642	0.994561	0.986471	0.885417	0.111918	0.117233	0.00737558	0.00700165	0.794392	0.992624	0.888082	0.882767	496378	493407	0.992998	/mnt/ssd2t/ukbiobank/bmx_combined_label/3773882_20252_2_0.nii.gz	/mnt/ssd2t/ukbiobank/bmx_nnunet_tissue_1k/output/3773882_20252_2_0.nii.gz
0.977996	0.984999	0.0199088	0.0100446	0.0278792	0.0542968	0.970441	0.972121	0.980091	0.989955	5123733	5175301	0.945703	0.984469	0.912204	0.0914943	0.0840676	0.00812719	0.00891042	0.83858	0.991873	0.908506	0.915932	618502	623558	0.99109	0.990516	0.929784	0.047575	0.0918046	0.00679505	0.00336939	0.868782	0.993205	0.952425	0.908195	485433	462890	0.996631	0.986647	0.811988	0.167175	0.207831	0.0078361	0.00600656	0.683485	0.992164	0.832825	0.792169	255568	243092	0.993993	0.98734	0.915715	0.0651327	0.102668	0.00849306	0.00518892	0.844534	0.991507	0.934867	0.897332	538104	516499	0.994811	/mnt/ssd2t/ukbiobank/bmx_combined_label/3774115_20252_2_0.nii.gz	/mnt/ssd2t/ukbiobank/bmx_nnunet_tissue_1k/output/3774115_20252_2_0.nii.gz
0.980231	0.986834	0.0176516	0.00863922	0.0262672	0.0526916	0.97401	0.973733	0.982348	0.991361	5970796	6025574	0.947308	0.983371	0.899416	0.0889488	0.111925	0.0102027	0.007922	0.817218	0.989797	0.911051	0.888075	668850	651982	0.992078	0.989014	0.922362	0.0778585	0.077418	0.00589337	0.00592952	0.85591	0.994107	0.922141	0.922582	565140	565410	0.99407	0.987152	0.823355	0.154	0.198109	0.0076689	0.00566205	0.699748	0.992331	0.846	0.801891	298326	282772	0.994338	0.989337	0.910308	0.0674785	0.110871	0.00716342	0.00416947	0.835382	0.992837	0.932521	0.889129	486240	463614	0.995831	/mnt/ssd2t/ukbiobank/bmx_combined_label/3774663_20252_2_0.nii.gz	/mnt/ssd2t/ukbiobank/bmx_nnunet_tissue_1k/output/3774663_20252_2_0.nii.gz
0.976811	0.984551	0.0216788	0.00913855	0.0278522	0.0644028	0.969573	0.972148	0.978321	0.990861	4858974	4921257	0.935597	0.981878	0.900811	0.112909	0.0850389	0.00843001	0.0115086	0.819522	0.99157	0.887091	0.914961	585979	604389	0.988491	0.988615	0.912404	0.0441865	0.127234	0.00921582	0.00294095	0.838918	0.990784	0.955814	0.872766	442657	404196	0.997059	0.984837	0.803394	0.160248	0.229946	0.00960533	0.00615968	0.671394	0.990395	0.839752	0.770054	262127	240371	0.99384	0.987534	0.885782	0.0879564	0.13901	0.00824104	0.00493891	0.794981	0.991759	0.912044	0.86099	365795	345319	0.995061	/mnt/ssd2t/ukbiobank/bmx_combined_label/3775347_20252_2_0.nii.gz	/mnt/ssd2t/ukbiobank/bmx_nnunet_tissue_1k/output/3775347_20252_2_0.nii.gz
0.978528	0.986008	0.0168541	0.011114	0.036887	0.0551953	0.972401	0.963113	0.983146	0.988886	5984724	6019666	0.944805	0.985704	0.90989	0.0506556	0.126416	0.0113042	0.00419814	0.834677	0.988696	0.949344	0.873584	646341	594761	0.995802	0.992465	0.938544	0.0893558	0.0317928	0.00201676	0.00600247	0.884204	0.997983	0.910644	0.968207	464885	494271	0.993998	0.987036	0.787318	0.218391	0.206889	0.0064576	0.00691376	0.649237	0.993542	0.781609	0.793111	236678	240161	0.993086	0.987367	0.897503	0.0871303	0.117355	0.00782843	0.00563222	0.814064	0.992172	0.91287	0.882645	490222	473991	0.994368	/mnt/ssd2t/ukbiobank/bmx_combined_label/3777786_20252_2_0.nii.gz	/mnt/ssd2t/ukbiobank/bmx_nnunet_tissue_1k/output/3777786_20252_2_0.nii.gz
0.974498	0.982244	0.0246407	0.0107731	0.0277508	0.0621011	0.965108	0.972249	0.975359	0.989227	5319746	5395382	0.937899	0.980015	0.893941	0.0985076	0.113484	0.0118926	0.0101694	0.808223	0.988107	0.901492	0.886516	708787	697012	0.989831	0.98875	0.922303	0.0547555	0.099551	0.00794298	0.00417759	0.855809	0.992057	0.945244	0.900449	553214	526997	0.995822	0.983501	0.80802	0.177245	0.206197	0.00941628	0.00782187	0.67788	0.990584	0.822755	0.793803	326319	314836	0.992178	0.986331	0.905468	0.0720288	0.11597	0.00923982	0.00548779	0.827264	0.99076	0.927971	0.88403	552478	526317	0.994512	/mnt/ssd2t/ukbiobank/bmx_combined_label/3778566_20252_2_0.nii.gz	/mnt/ssd2t/ukbiobank/bmx_nnunet_tissue_1k/output/3778566_20252_2_0.nii.gz
0.976345	0.984603	0.022137	0.00856402	0.0288388	0.0722048	0.969672	0.971161	0.977863	0.991436	5859633	5940966	0.927795	0.985075	0.908974	0.0767062	0.104908	0.00950047	0.00675302	0.833137	0.9905	0.923294	0.895092	639456	619924	0.993247	0.991078	0.926581	0.0635884	0.0830448	0.00542509	0.00407327	0.863206	0.994575	0.936412	0.916955	471613	461814	0.995927	0.984514	0.792326	0.142049	0.263974	0.0109726	0.00509551	0.656075	0.989027	0.857951	0.736026	308284	264473	0.994904	0.988037	0.884555	0.106247	0.124455	0.00686672	0.00574915	0.793006	0.993133	0.893753	0.875545	402064	393873	0.994251	/mnt/ssd2t/ukbiobank/bmx_combined_label/3780928_20252_2_0.nii.gz	/mnt/ssd2t/ukbiobank/bmx_nnunet_tissue_1k/output/3780928_20252_2_0.nii.gz
0.980453	0.987428	0.0190373	0.00602074	0.0213833	0.0654267	0.975168	0.978617	0.980963	0.993979	6208371	6290751	0.934573	0.983186	0.880694	0.148447	0.0881001	0.00646683	0.0116083	0.786822	0.993533	0.851553	0.9119	547071	585840	0.988392	0.98917	0.894616	0.0338283	0.167071	0.00968087	0.00170345	0.809326	0.990319	0.966172	0.832929	443643	382461	0.998297	0.986971	0.846198	0.121517	0.183798	0.00841441	0.00518554	0.7334	0.991586	0.878483	0.816202	353007	327980	0.994814	0.98989	0.913396	0.051283	0.11939	0.00765886	0.00306776	0.840597	0.992341	0.948717	0.88061	486708	451768	0.996932	/mnt/ssd2t/ukbiobank/bmx_combined_label/3782036_20252_2_0.nii.gz	/mnt/ssd2t/ukbiobank/bmx_nnunet_tissue_1k/output/3782036_20252_2_0.nii.gz
0.969717	0.978696	0.0198028	0.0228008	0.0558969	0.0487641	0.958281	0.944103	0.980197	0.977199	4965254	4950067	0.951236	0.977893	0.866791	0.154017	0.111351	0.00984974	0.0142474	0.764899	0.99015	0.845983	0.888649	564564	593037	0.985753	0.987287	0.905047	0.0375011	0.145932	0.0110476	0.00254081	0.826563	0.988952	0.962499	0.854068	494826	439081	0.997459	0.983575	0.786886	0.257057	0.163645	0.00618556	0.0108864	0.64865	0.993814	0.742943	0.836355	252901	284699	0.989114	0.981813	0.909798	0.0970467	0.0832532	0.00927127	0.0109538	0.834522	0.990729	0.902953	0.916747	697895	708556	0.989046	/mnt/ssd2t/ukbiobank/bmx_combined_label/3782238_20252_2_0.nii.gz	/mnt/ssd2t/ukbiobank/bmx_nnunet_tissue_1k/output/3782238_20252_2_0.nii.gz
0.97222	0.98091	0.0194414	0.0187379	0.0500848	0.051903	0.962536	0.949915	0.980559	0.981262	5246264	5250028	0.948097	0.97644	0.84921	0.180667	0.118652	0.00971811	0.0158194	0.737936	0.990282	0.819333	0.881348	542925	584019	0.984181	0.986249	0.891057	0.0382275	0.169971	0.012231	0.00239764	0.80352	0.987769	0.961772	0.830029	488677	421738	0.997602	0.983733	0.798576	0.247211	0.149706	0.00593135	0.0110067	0.664692	0.994069	0.752789	0.850294	273530	308959	0.988993	0.98466	0.9155	0.0750714	0.0937383	0.00944393	0.00742575	0.844168	0.990556	0.924929	0.906262	661384	648036	0.992574	/mnt/ssd2t/ukbiobank/bmx_combined_label/3782238_20252_3_0.nii.gz	/mnt/ssd2t/ukbiobank/bmx_nnunet_tissue_1k/output/3782238_20252_3_0.nii.gz
0.978798	0.986312	0.0152228	0.0121482	0.0418771	0.052079	0.972994	0.958123	0.984777	0.987852	6428687	6448758	0.947921	0.982125	0.886271	0.107427	0.119943	0.0102957	0.00910299	0.795768	0.989704	0.892573	0.880057	657945	648719	0.990897	0.990445	0.921408	0.0456711	0.109317	0.0073035	0.00286054	0.854269	0.992697	0.954329	0.890683	522836	487967	0.997139	0.984617	0.795252	0.228844	0.179097	0.0067805	0.00920035	0.660099	0.993219	0.771156	0.820903	302557	322075	0.9908	0.988143	0.877969	0.126902	0.117106	0.00594814	0.00651426	0.782481	0.994052	0.873098	0.882894	401643	406149	0.993486	/mnt/ssd2t/ukbiobank/bmx_combined_label/3782242_20252_2_0.nii.gz	/mnt/ssd2t/ukbiobank/bmx_nnunet_tissue_1k/output/3782242_20252_2_0.nii.gz
0.982698	0.989027	0.0133132	0.00862107	0.0323294	0.0492838	0.978293	0.967671	0.986687	0.991379	7440259	7475641	0.950716	0.986121	0.902098	0.0764479	0.118381	0.00922506	0.00570703	0.821657	0.990775	0.923552	0.881619	686122	654969	0.994293	0.992315	0.934612	0.0738427	0.0567769	0.00351456	0.00464987	0.877251	0.996485	0.926157	0.943223	550840	560990	0.99535	0.988529	0.810564	0.182957	0.195812	0.00616073	0.00566852	0.68147	0.993839	0.817043	0.804188	288685	284143	0.994331	0.990648	0.909515	0.0812413	0.0995447	0.0054762	0.00438506	0.834046	0.994524	0.918759	0.900455	493778	483941	0.995615	/mnt/ssd2t/ukbiobank/bmx_combined_label/3782423_20252_2_0.nii.gz	/mnt/ssd2t/ukbiobank/bmx_nnunet_tissue_1k/output/3782423_20252_2_0.nii.gz
0.97483	0.983799	0.0207472	0.0116133	0.0408889	0.0713853	0.968114	0.959111	0.979253	0.988387	5847687	5902231	0.928615	0.984415	0.895748	0.120437	0.0874597	0.00694566	0.00989371	0.811181	0.993054	0.879563	0.91254	554907	575712	0.990106	0.990677	0.916534	0.0617206	0.104225	0.00629942	0.00357121	0.845929	0.993701	0.938279	0.895775	432179	412601	0.996429	0.985742	0.83014	0.117352	0.216471	0.0100213	0.00484779	0.709607	0.989979	0.882648	0.783529	336304	298538	0.995152	0.985709	0.858903	0.120423	0.160821	0.00876955	0.00628079	0.752699	0.99123	0.879577	0.839179	392019	374014	0.993719	/mnt/ssd2t/ukbiobank/bmx_combined_label/3782632_20252_2_0.nii.gz	/mnt/ssd2t/ukbiobank/bmx_nnunet_tissue_1k/output/3782632_20252_2_0.nii.gz
0.973166	0.981636	0.0286723	0.00783386	0.0216469	0.0763992	0.963935	0.978353	0.971328	0.992166	5576564	5696201	0.923601	0.982571	0.902139	0.0745045	0.120068	0.0120039	0.00711695	0.821723	0.987996	0.925496	0.879932	704298	669624	0.992883	0.991092	0.934732	0.0594699	0.0709943	0.00522907	0.00433048	0.877462	0.994771	0.94053	0.929006	529662	523172	0.99567	0.982832	0.810056	0.128087	0.243606	0.0123066	0.0056513	0.680751	0.987693	0.871913	0.756394	373353	323888	0.994349	0.987232	0.904544	0.0692927	0.120189	0.0088389	0.00483666	0.825723	0.991161	0.930707	0.879811	530446	501438	0.995163	/mnt/ssd2t/ukbiobank/bmx_combined_label/3783503_20252_2_0.nii.gz	/mnt/ssd2t/ukbiobank/bmx_nnunet_tissue_1k/output/3783503_20252_2_0.nii.gz
0.977458	0.98557	0.0161947	0.0126592	0.0453729	0.0575124	0.97155	0.954627	0.983805	0.987341	6328106	6350847	0.942488	0.983936	0.899166	0.0778117	0.122734	0.0108644	0.00658071	0.816805	0.989136	0.922188	0.877266	662661	630381	0.993419	0.992158	0.935231	0.0719611	0.0574648	0.00367631	0.00467095	0.878341	0.996324	0.928039	0.942535	487568	495184	0.995329	0.985581	0.807811	0.162795	0.219589	0.00884702	0.00613068	0.677586	0.991153	0.837205	0.780411	315166	293786	0.993869	0.988877	0.865084	0.16403	0.103702	0.00430967	0.00728684	0.762244	0.99569	0.83597	0.896298	322915	346218	0.992713	/mnt/ssd2t/ukbiobank/bmx_combined_label/3785933_20252_2_0.nii.gz	/mnt/ssd2t/ukbiobank/bmx_nnunet_tissue_1k/output/3785933_20252_2_0.nii.gz
0.975535	0.983791	0.0225726	0.0097624	0.0304438	0.0685144	0.968099	0.969556	0.977427	0.990238	6552794	6638675	0.931486	0.982745	0.880162	0.140045	0.0986572	0.00748758	0.0110997	0.785973	0.992512	0.859955	0.901343	614441	644013	0.9889	0.988638	0.902479	0.049239	0.141137	0.00914484	0.00290019	0.822288	0.990855	0.950761	0.858863	534985	483275	0.9971	0.987089	0.8407	0.122939	0.192766	0.0084643	0.00498585	0.725179	0.991536	0.877061	0.807234	368861	339494	0.995014	0.98482	0.898205	0.0774629	0.124876	0.0103049	0.00608964	0.81522	0.989695	0.922537	0.875124	668873	634497	0.99391	/mnt/ssd2t/ukbiobank/bmx_combined_label/3786067_20252_2_0.nii.gz	/mnt/ssd2t/ukbiobank/bmx_nnunet_tissue_1k/output/3786067_20252_2_0.nii.gz
0.976272	0.984469	0.0151769	0.0158846	0.051355	0.0491458	0.969413	0.948645	0.984823	0.984115	6122585	6118185	0.950854	0.985877	0.909724	0.0961577	0.0843176	0.00711226	0.00820816	0.834398	0.992888	0.903842	0.915682	622610	630766	0.991792	0.991902	0.935086	0.0689022	0.0608918	0.00403458	0.00460199	0.878086	0.995965	0.931098	0.939108	497604	501885	0.995398	0.986619	0.840728	0.145155	0.172931	0.00770255	0.0062644	0.72522	0.992297	0.854845	0.827069	342120	331004	0.993736	0.986041	0.869525	0.133587	0.12734	0.0071724	0.00757543	0.769169	0.992828	0.866413	0.87266	427046	430125	0.992425	/mnt/ssd2t/ukbiobank/bmx_combined_label/3786550_20252_2_0.nii.gz	/mnt/ssd2t/ukbiobank/bmx_nnunet_tissue_1k/output/3786550_20252_2_0.nii.gz
0.981313	0.988217	0.0169329	0.00657827	0.0255802	0.0639208	0.976709	0.97442	0.983067	0.993422	6890418	6962995	0.936079	0.986395	0.908975	0.0859295	0.0960631	0.00779834	0.00690458	0.833139	0.992202	0.91407	0.903937	656402	649125	0.993095	0.993133	0.934027	0.0500969	0.0813267	0.00453551	0.00270696	0.876221	0.995464	0.949903	0.918673	462210	447014	0.997293	0.987956	0.826264	0.138852	0.205905	0.00768162	0.00479067	0.70396	0.992318	0.861148	0.794095	315034	290504	0.995209	0.991175	0.903185	0.0668419	0.124923	0.00614745	0.00309404	0.823461	0.993853	0.933158	0.875077	410886	385312	0.996906	/mnt/ssd2t/ukbiobank/bmx_combined_label/3786610_20252_2_0.nii.gz	/mnt/ssd2t/ukbiobank/bmx_nnunet_tissue_1k/output/3786610_20252_2_0.nii.gz
0.9794	0.986665	0.017361	0.00927545	0.0317909	0.0583474	0.973681	0.968209	0.982639	0.990725	5836158	5884180	0.941653	0.982784	0.890633	0.119524	0.0989735	0.00836612	0.0103187	0.802829	0.991634	0.880476	0.901026	590259	604036	0.989681	0.989555	0.912709	0.0514328	0.120537	0.00794146	0.00315688	0.839434	0.992059	0.948567	0.879463	471083	436764	0.996843	0.986767	0.812096	0.174715	0.200679	0.00743698	0.00627842	0.683637	0.992563	0.825285	0.799321	271424	262885	0.993722	0.988929	0.897204	0.0815061	0.123122	0.00716068	0.0045375	0.813571	0.992839	0.918494	0.876878	418040	399099	0.995462	/mnt/ssd2t/ukbiobank/bmx_combined_label/3787757_20252_2_0.nii.gz	/mnt/ssd2t/ukbiobank/bmx_nnunet_tissue_1k/output/3787757_20252_2_0.nii.gz
0.974754	0.9834	0.0231234	0.00998963	0.0321728	0.0723406	0.967341	0.967827	0.976877	0.99001	6028052	6109097	0.927659	0.985599	0.906472	0.0778665	0.108666	0.0092048	0.00639361	0.828943	0.990795	0.922133	0.891334	624866	603995	0.993606	0.992057	0.933588	0.0856383	0.0463601	0.0028905	0.00555394	0.875447	0.99711	0.914362	0.95364	467212	487282	0.994446	0.986533	0.830592	0.125101	0.209444	0.00908935	0.0049263	0.710267	0.990911	0.874899	0.790556	333278	301149	0.995074	0.985365	0.883975	0.0716538	0.156349	0.010992	0.00460756	0.792074	0.989008	0.928346	0.843651	527392	479277	0.995392	/mnt/ssd2t/ukbiobank/bmx_combined_label/3789134_20252_2_0.nii.gz	/mnt/ssd2t/ukbiobank/bmx_nnunet_tissue_1k/output/3789134_20252_2_0.nii.gz
0.979884	0.987598	0.0167437	0.00802263	0.0349278	0.0708085	0.975499	0.965072	0.983256	0.991977	8193443	8266115	0.929192	0.98491	0.876374	0.131444	0.115665	0.00745456	0.0086153	0.779952	0.992545	0.868556	0.884335	613763	624913	0.991385	0.990242	0.902612	0.0522993	0.138381	0.00762635	0.00263367	0.82251	0.992374	0.947701	0.861619	532589	484213	0.997366	0.98787	0.79502	0.15089	0.252591	0.00817639	0.00431604	0.659779	0.991824	0.84911	0.747409	319394	281139	0.995684	0.989816	0.89461	0.107945	0.10282	0.00520568	0.00549497	0.809316	0.994794	0.892055	0.89718	488893	491702	0.994505	/mnt/ssd2t/ukbiobank/bmx_combined_label/3789202_20252_2_0.nii.gz	/mnt/ssd2t/ukbiobank/bmx_nnunet_tissue_1k/output/3789202_20252_2_0.nii.gz
0.97907	0.986671	0.0196651	0.00691052	0.0256968	0.0706577	0.973693	0.974303	0.980335	0.993089	7140277	7233175	0.929342	0.986029	0.892909	0.0956486	0.118248	0.00834845	0.00659581	0.806536	0.991652	0.904351	0.881752	604621	589512	0.993404	0.991514	0.917886	0.0600334	0.103182	0.00574699	0.00319842	0.848234	0.994253	0.939967	0.896818	484098	461876	0.996802	0.987556	0.793944	0.174212	0.235535	0.00760719	0.00522133	0.658298	0.992393	0.825788	0.764465	287049	265733	0.994779	0.987956	0.911121	0.0630064	0.113361	0.00844988	0.00446193	0.836751	0.99155	0.936994	0.886639	637333	603082	0.995538	/mnt/ssd2t/ukbiobank/bmx_combined_label/3789378_20252_2_0.nii.gz	/mnt/ssd2t/ukbiobank/bmx_nnunet_tissue_1k/output/3789378_20252_2_0.nii.gz
0.976664	0.983924	0.0201554	0.0119619	0.0318833	0.0529903	0.968357	0.968117	0.979845	0.988038	5497022	5542988	0.94701	0.982087	0.895773	0.123874	0.0836777	0.00770664	0.011882	0.811222	0.992293	0.876126	0.916322	638904	668217	0.988118	0.988237	0.91687	0.0590669	0.105994	0.00826038	0.00439072	0.8465	0.99174	0.940933	0.894006	551843	524321	0.995609	0.985135	0.864619	0.0866687	0.17916	0.0109284	0.00478079	0.761523	0.989072	0.913331	0.82084	439802	395264	0.995219	0.987445	0.899739	0.0972096	0.103292	0.00692083	0.00647233	0.81775	0.993079	0.90279	0.896708	477781	474562	0.993528	/mnt/ssd2t/ukbiobank/bmx_combined_label/3790352_20252_2_0.nii.gz	/mnt/ssd2t/ukbiobank/bmx_nnunet_tissue_1k/output/3790352_20252_2_0.nii.gz
0.974077	0.983281	0.0209914	0.0124086	0.0432747	0.071658	0.967112	0.956725	0.979009	0.987591	6981853	7043062	0.928342	0.982576	0.881301	0.105687	0.131337	0.0105423	0.0082592	0.787792	0.989458	0.894313	0.868663	673529	654212	0.991741	0.990198	0.915449	0.0640559	0.104167	0.00654096	0.00386026	0.844081	0.993459	0.935944	0.895833	535763	512802	0.99614	0.986006	0.798722	0.21681	0.185117	0.0065395	0.00795768	0.664894	0.993461	0.78319	0.814883	308200	320672	0.992042	0.983089	0.855696	0.118179	0.168925	0.0108059	0.00715102	0.747787	0.989194	0.881821	0.831075	545697	514294	0.992849	/mnt/ssd2t/ukbiobank/bmx_combined_label/3790497_20252_2_0.nii.gz	/mnt/ssd2t/ukbiobank/bmx_nnunet_tissue_1k/output/3790497_20252_2_0.nii.gz
0.975279	0.983731	0.0217337	0.0107428	0.0343937	0.0679205	0.967983	0.965606	0.978266	0.989257	6280398	6350959	0.93208	0.984091	0.906375	0.061596	0.12354	0.0118245	0.00554147	0.82878	0.988175	0.938404	0.87646	730348	682138	0.994459	0.991798	0.937739	0.0741308	0.0500837	0.00348953	0.00528957	0.882776	0.99651	0.925869	0.949916	540535	554574	0.99471	0.984801	0.811261	0.160808	0.214871	0.00930159	0.00653099	0.682455	0.990698	0.839192	0.785129	345840	323560	0.993469	0.987038	0.8681	0.116643	0.14664	0.00770171	0.00592874	0.76694	0.992298	0.883357	0.85336	415507	401397	0.994071	/mnt/ssd2t/ukbiobank/bmx_combined_label/3791524_20252_2_0.nii.gz	/mnt/ssd2t/ukbiobank/bmx_nnunet_tissue_1k/output/3791524_20252_2_0.nii.gz
0.973007	0.98181	0.0269899	0.00922893	0.0270016	0.0763309	0.96427	0.972998	0.97301	0.990771	5569012	5670667	0.923669	0.981496	0.892363	0.10438	0.110869	0.0104601	0.00978323	0.805646	0.98954	0.89562	0.889131	653391	648657	0.990217	0.989302	0.916261	0.0482769	0.116652	0.00823525	0.00317945	0.845464	0.991765	0.951723	0.883348	501824	465771	0.996821	0.983814	0.811406	0.143852	0.228891	0.0107741	0.00612727	0.682661	0.989226	0.856148	0.771109	342018	308046	0.993873	0.985525	0.889124	0.0860156	0.134419	0.00962437	0.00585474	0.800382	0.990376	0.913984	0.865581	507867	480971	0.994145	/mnt/ssd2t/ukbiobank/bmx_combined_label/3791615_20252_3_0.nii.gz	/mnt/ssd2t/ukbiobank/bmx_nnunet_tissue_1k/output/3791615_20252_3_0.nii.gz
0.974867	0.984041	0.0212546	0.0106054	0.0398753	0.0776095	0.968584	0.960125	0.978745	0.989395	7451562	7532638	0.92239	0.984683	0.873513	0.154544	0.0965034	0.00602627	0.0102691	0.775432	0.993974	0.845456	0.903497	556975	595211	0.989731	0.990611	0.899851	0.0426105	0.151163	0.0078579	0.00197552	0.817936	0.992142	0.957389	0.848837	472800	419192	0.998024	0.987713	0.848933	0.0960052	0.199806	0.00896317	0.00383195	0.737518	0.991037	0.903995	0.800194	410513	363376	0.996168	0.98597	0.89118	0.0951239	0.122107	0.0085326	0.00646232	0.80372	0.991467	0.904876	0.877893	622642	604075	0.993538	/mnt/ssd2t/ukbiobank/bmx_combined_label/3791821_20252_2_0.nii.gz	/mnt/ssd2t/ukbiobank/bmx_nnunet_tissue_1k/output/3791821_20252_2_0.nii.gz
0.978712	0.986102	0.0193904	0.00834307	0.0276467	0.0626399	0.972586	0.972353	0.98061	0.991657	5957163	6024275	0.93736	0.978467	0.863744	0.171408	0.0979901	0.00808003	0.0152747	0.760166	0.99192	0.828592	0.90201	591856	644298	0.984725	0.984876	0.877503	0.0425951	0.190089	0.0134762	0.00258274	0.781742	0.986524	0.957405	0.809911	523159	442563	0.997417	0.985372	0.831346	0.124741	0.208372	0.00989774	0.00538352	0.71137	0.990102	0.875259	0.791628	356243	322204	0.994616	0.989928	0.899282	0.0950275	0.106338	0.00563031	0.00497185	0.816995	0.99437	0.904973	0.893662	393575	388656	0.995028	/mnt/ssd2t/ukbiobank/bmx_combined_label/3792959_20252_2_0.nii.gz	/mnt/ssd2t/ukbiobank/bmx_nnunet_tissue_1k/output/3792959_20252_2_0.nii.gz
0.970817	0.980262	0.0279283	0.0114087	0.0328585	0.077987	0.961288	0.967141	0.972072	0.988591	5714766	5811884	0.922013	0.980159	0.876837	0.118	0.128266	0.0112969	0.0102823	0.780685	0.988703	0.882	0.871734	631647	624295	0.989718	0.988836	0.910428	0.0539975	0.122569	0.00843132	0.00346244	0.835583	0.991569	0.946002	0.877431	504118	467577	0.996538	0.98485	0.804497	0.179684	0.210723	0.00865084	0.00710852	0.672936	0.991349	0.820316	0.789277	307892	296242	0.992891	0.982186	0.887434	0.0816185	0.141496	0.0125315	0.00679647	0.797646	0.987468	0.918381	0.858504	637665	596090	0.993204	/mnt/ssd2t/ukbiobank/bmx_combined_label/3792998_20252_2_0.nii.gz	/mnt/ssd2t/ukbiobank/bmx_nnunet_tissue_1k/output/3792998_20252_2_0.nii.gz
0.979323	0.986621	0.0161877	0.0105534	0.0361347	0.054672	0.973596	0.963865	0.983812	0.989447	6804563	6843533	0.945328	0.984324	0.903325	0.0825184	0.110402	0.00987712	0.00717769	0.823694	0.990123	0.917482	0.889598	726991	704897	0.992822	0.99075	0.925848	0.0706211	0.0776557	0.00518417	0.00468123	0.861934	0.994816	0.929379	0.922344	552902	548717	0.995319	0.986612	0.809675	0.182831	0.197682	0.00726965	0.00660576	0.680214	0.99273	0.817169	0.802318	313433	307737	0.993394	0.988525	0.882021	0.110737	0.125104	0.00644447	0.00561689	0.788942	0.993556	0.889263	0.874896	432959	425964	0.994383	/mnt/ssd2t/ukbiobank/bmx_combined_label/3793264_20252_2_0.nii.gz	/mnt/ssd2t/ukbiobank/bmx_nnunet_tissue_1k/output/3793264_20252_2_0.nii.gz
0.985956	0.991632	0.00912513	0.00760973	0.0398311	0.0474562	0.983403	0.960169	0.990875	0.99239	10947698	10964441	0.952544	0.988572	0.892347	0.0944154	0.120509	0.00684814	0.00521927	0.80562	0.993152	0.905585	0.879491	703125	682865	0.994781	0.993459	0.926354	0.0666488	0.0805393	0.00376938	0.003075	0.862811	0.996231	0.933351	0.919461	584112	575419	0.996925	0.990857	0.799578	0.222906	0.176599	0.00400578	0.0053502	0.66608	0.995994	0.777094	0.823401	289197	306430	0.99465	0.992808	0.911303	0.0843531	0.0930005	0.00394791	0.00354843	0.837058	0.996052	0.915647	0.906999	531868	526845	0.996452	/mnt/ssd2t/ukbiobank/bmx_combined_label/3794543_20252_2_0.nii.gz	/mnt/ssd2t/ukbiobank/bmx_nnunet_tissue_1k/output/3794543_20252_2_0.nii.gz
0.978182	0.985817	0.0174151	0.01093	0.0366981	0.0575822	0.97203	0.963302	0.982585	0.98907	6339821	6381664	0.942418	0.982519	0.89585	0.108317	0.0999431	0.00911679	0.00996489	0.811349	0.990883	0.891683	0.900057	690773	697260	0.990035	0.988384	0.910381	0.0664676	0.111649	0.00791521	0.00449949	0.835504	0.992085	0.933532	0.888351	549228	522646	0.995501	0.987782	0.783393	0.233742	0.19869	0.00564122	0.00693099	0.643916	0.994359	0.766258	0.80131	228029	238460	0.993069	0.986838	0.877955	0.0891823	0.152618	0.0089941	0.0049098	0.78246	0.991006	0.910818	0.847382	462029	429850	0.99509	/mnt/ssd2t/ukbiobank/bmx_combined_label/3794717_20252_2_0.nii.gz	/mnt/ssd2t/ukbiobank/bmx_nnunet_tissue_1k/output/3794717_20252_2_0.nii.gz
0.97233	0.981734	0.0257233	0.0106938	0.0339443	0.0790403	0.964123	0.966056	0.974277	0.989306	6587387	6689006	0.92096	0.97711	0.839403	0.20182	0.114883	0.0083934	0.0162219	0.723252	0.991607	0.79818	0.885117	592332	656848	0.983778	0.984451	0.864422	0.0374571	0.215544	0.0143595	0.00205908	0.761218	0.98564	0.962543	0.784456	553807	451343	0.997941	0.984313	0.841846	0.112998	0.198935	0.0108807	0.00561132	0.726886	0.989119	0.887002	0.801065	456797	412540	0.994389	0.984986	0.883399	0.101138	0.131541	0.0091964	0.00684784	0.79115	0.990804	0.898862	0.868459	573965	554551	0.993152	/mnt/ssd2t/ukbiobank/bmx_combined_label/3795634_20252_2_0.nii.gz	/mnt/ssd2t/ukbiobank/bmx_nnunet_tissue_1k/output/3795634_20252_2_0.nii.gz
0.977274	0.984961	0.0171574	0.0129123	0.0400927	0.0527955	0.970367	0.959907	0.982843	0.987088	5926426	5952023	0.947204	0.981447	0.885741	0.112613	0.115898	0.0102582	0.00993377	0.794915	0.989742	0.887387	0.884102	639371	637004	0.990066	0.987876	0.914159	0.0822508	0.0894028	0.00681797	0.00622737	0.841891	0.993182	0.917749	0.910597	557298	552955	0.993773	0.987467	0.824284	0.189193	0.161783	0.00588711	0.00710848	0.701091	0.994113	0.810807	0.838217	275671	284990	0.992892	0.9849	0.867476	0.104317	0.159008	0.00988976	0.00611521	0.765968	0.99011	0.895683	0.840992	461933	433727	0.993885	/mnt/ssd2t/ukbiobank/bmx_combined_label/3797657_20252_2_0.nii.gz	/mnt/ssd2t/ukbiobank/bmx_nnunet_tissue_1k/output/3797657_20252_2_0.nii.gz
0.978777	0.98618	0.017563	0.0100488	0.0335306	0.0575825	0.972736	0.966469	0.982437	0.989951	5981924	6027677	0.942418	0.986821	0.913434	0.076956	0.095977	0.00798335	0.00628004	0.840662	0.992017	0.923044	0.904023	601498	589103	0.99372	0.992172	0.937351	0.0579807	0.0672719	0.00450382	0.00384603	0.882088	0.995496	0.942019	0.932728	491022	486179	0.996154	0.986766	0.838468	0.145204	0.177248	0.00770954	0.00608894	0.721864	0.99229	0.854796	0.822752	326486	314247	0.993911	0.988543	0.891088	0.0909265	0.1262	0.00713705	0.00495357	0.80357	0.992863	0.909074	0.8738	419470	403194	0.995046	/mnt/ssd2t/ukbiobank/bmx_combined_label/3799698_20252_2_0.nii.gz	/mnt/ssd2t/ukbiobank/bmx_nnunet_tissue_1k/output/3799698_20252_2_0.nii.gz
0.981654	0.988263	0.0152021	0.00824781	0.0297766	0.0538968	0.976798	0.970223	0.984798	0.991752	5924119	5965953	0.946103	0.985013	0.901945	0.114821	0.0806419	0.00655637	0.00966536	0.821402	0.993444	0.885179	0.919358	570299	592320	0.990335	0.99093	0.919446	0.043541	0.114809	0.0070978	0.00250278	0.850903	0.992902	0.956459	0.885191	444826	411681	0.997497	0.98825	0.837542	0.139378	0.184332	0.00709426	0.0050942	0.720493	0.992906	0.860622	0.815668	282458	267704	0.994906	0.989963	0.898794	0.0817845	0.119822	0.00637665	0.00418129	0.816191	0.993623	0.918215	0.880178	385170	369214	0.995819	/mnt/ssd2t/ukbiobank/bmx_combined_label/3801618_20252_2_0.nii.gz	/mnt/ssd2t/ukbiobank/bmx_nnunet_tissue_1k/output/3801618_20252_2_0.nii.gz
0.978578	0.986067	0.0188464	0.00897038	0.0301704	0.0619284	0.972517	0.96983	0.981154	0.99103	5586384	5642615	0.938072	0.982208	0.887148	0.110143	0.115544	0.00991499	0.00939905	0.797184	0.990085	0.889857	0.884456	577475	573970	0.990601	0.989243	0.913117	0.0628355	0.109727	0.00741451	0.00404718	0.840125	0.992585	0.937164	0.890273	463751	440547	0.995953	0.985429	0.796176	0.182659	0.223922	0.00850754	0.00660214	0.661372	0.991492	0.817341	0.776078	267826	254305	0.993398	0.989501	0.904188	0.077365	0.113536	0.00670468	0.00439972	0.82513	0.993295	0.922635	0.886464	408142	392141	0.9956	/mnt/ssd2t/ukbiobank/bmx_combined_label/3802256_20252_2_0.nii.gz	/mnt/ssd2t/ukbiobank/bmx_nnunet_tissue_1k/output/3802256_20252_2_0.nii.gz
0.97291	0.981541	0.0226448	0.0142365	0.0395425	0.0619575	0.963752	0.960457	0.977355	0.985763	5240683	5285769	0.938043	0.974873	0.848369	0.216009	0.0757333	0.00632683	0.0209611	0.736668	0.993673	0.783991	0.924267	545480	643080	0.979039	0.981423	0.851884	0.040416	0.23408	0.0172898	0.00241881	0.741984	0.98271	0.959584	0.76592	500291	399322	0.997581	0.985509	0.845012	0.137392	0.17188	0.00859235	0.0066069	0.73162	0.991408	0.862608	0.82812	342140	328461	0.993393	0.983915	0.891152	0.0846339	0.131814	0.0107718	0.00658752	0.803674	0.989228	0.915366	0.868186	543978	515940	0.993412	/mnt/ssd2t/ukbiobank/bmx_combined_label/3802320_20252_2_0.nii.gz	/mnt/ssd2t/ukbiobank/bmx_nnunet_tissue_1k/output/3802320_20252_2_0.nii.gz
0.978772	0.9867	0.0172731	0.00929385	0.0371751	0.0674617	0.97375	0.962825	0.982727	0.990706	7542625	7603867	0.932538	0.985404	0.883501	0.146588	0.0842101	0.00544224	0.0101182	0.791314	0.994558	0.853412	0.91579	573506	615425	0.989882	0.990676	0.903735	0.0449152	0.142375	0.00761439	0.00216884	0.824377	0.992386	0.955085	0.857625	484257	434842	0.997831	0.987847	0.846346	0.106768	0.195863	0.00846972	0.00417448	0.733622	0.99153	0.893232	0.804137	394980	355583	0.995826	0.988262	0.88564	0.101117	0.127218	0.00697769	0.00539366	0.794752	0.993022	0.898883	0.872782	494168	479819	0.994606	/mnt/ssd2t/ukbiobank/bmx_combined_label/3802703_20252_2_0.nii.gz	/mnt/ssd2t/ukbiobank/bmx_nnunet_tissue_1k/output/3802703_20252_2_0.nii.gz
0.977021	0.984434	0.0232569	0.00775383	0.0221699	0.0646193	0.969344	0.97783	0.976743	0.992246	6015863	6111348	0.935381	0.98571	0.913358	0.0797269	0.093453	0.00845688	0.00711676	0.840533	0.991543	0.920273	0.906547	682589	672408	0.992883	0.991303	0.929889	0.0577883	0.0821158	0.00549601	0.00377443	0.868965	0.994504	0.942212	0.917884	516198	502870	0.996226	0.985269	0.810372	0.130115	0.241519	0.0103988	0.00491183	0.681198	0.989601	0.869885	0.758481	340921	297260	0.995088	0.987895	0.922983	0.056324	0.0968212	0.00842352	0.00470752	0.856982	0.991576	0.943676	0.903179	659804	631489	0.995292	/mnt/ssd2t/ukbiobank/bmx_combined_label/3804003_20252_2_0.nii.gz	/mnt/ssd2t/ukbiobank/bmx_nnunet_tissue_1k/output/3804003_20252_2_0.nii.gz
0.976297	0.98456	0.0185568	0.0123034	0.0409357	0.0608454	0.969589	0.959064	0.981443	0.987697	5764748	5801479	0.939155	0.98161	0.887469	0.139673	0.0836211	0.00722619	0.0127844	0.797702	0.992774	0.860327	0.916379	596189	635032	0.987216	0.988442	0.909269	0.0506595	0.127556	0.00901793	0.00331037	0.833633	0.990982	0.94934	0.872444	500149	459637	0.99669	0.984504	0.82315	0.129729	0.219131	0.0105575	0.00563597	0.699451	0.989443	0.870271	0.780869	347942	312198	0.994364	0.988731	0.869544	0.131366	0.129544	0.00584198	0.00593603	0.769198	0.994158	0.868634	0.870456	325072	325754	0.994064	/mnt/ssd2t/ukbiobank/bmx_combined_label/3806687_20252_2_0.nii.gz	/mnt/ssd2t/ukbiobank/bmx_nnunet_tissue_1k/output/3806687_20252_2_0.nii.gz
0.978278	0.985997	0.0192231	0.00872699	0.0305683	0.0655951	0.972381	0.969432	0.980777	0.991273	5619691	5679832	0.934405	0.98708	0.922094	0.0539413	0.100687	0.00931328	0.00476467	0.855449	0.990687	0.946059	0.899313	619315	588714	0.995235	0.992467	0.938161	0.0732363	0.0501579	0.00321592	0.00480487	0.883525	0.996784	0.926764	0.949842	438236	449149	0.995195	0.986769	0.823353	0.139515	0.210707	0.00853729	0.00520255	0.699745	0.991463	0.860485	0.789293	284561	261018	0.994797	0.987554	0.855616	0.120703	0.166822	0.00770687	0.00529662	0.747665	0.992293	0.879297	0.833178	322403	305493	0.994703	/mnt/ssd2t/ukbiobank/bmx_combined_label/3808042_20252_2_0.nii.gz	/mnt/ssd2t/ukbiobank/bmx_nnunet_tissue_1k/output/3808042_20252_2_0.nii.gz
0.979379	0.986709	0.0168144	0.00974313	0.0339985	0.0576487	0.973766	0.966001	0.983186	0.990257	5604155	5644461	0.942351	0.986283	0.907782	0.116631	0.0664171	0.00520077	0.00960911	0.831137	0.994799	0.883369	0.933583	524353	554159	0.990391	0.991802	0.92698	0.0522797	0.0928727	0.00563718	0.00304526	0.863897	0.994363	0.94772	0.907127	415924	398109	0.996955	0.986882	0.84093	0.115974	0.19816	0.00891878	0.0047544	0.725521	0.991081	0.884026	0.80184	313530	284382	0.995246	0.988677	0.89224	0.0798	0.13407	0.0076476	0.00429792	0.805446	0.992352	0.9202	0.86593	392510	369361	0.995702	/mnt/ssd2t/ukbiobank/bmx_combined_label/3808127_20252_2_0.nii.gz	/mnt/ssd2t/ukbiobank/bmx_nnunet_tissue_1k/output/3808127_20252_2_0.nii.gz
0.979796	0.987244	0.0156254	0.0098705	0.0378724	0.0589809	0.974809	0.962128	0.984375	0.990129	7701736	7746762	0.941019	0.984955	0.89685	0.0675264	0.136152	0.0110864	0.00512451	0.81299	0.988914	0.932474	0.863848	738529	684177	0.994875	0.99141	0.929443	0.0771167	0.0639028	0.00411455	0.00503181	0.868187	0.995885	0.922883	0.936097	589536	597977	0.994968	0.987356	0.788417	0.222503	0.200351	0.00608681	0.00694637	0.650733	0.993913	0.777497	0.799649	287355	295542	0.993054	0.988584	0.871488	0.121105	0.135796	0.0063623	0.00558357	0.772245	0.993638	0.878895	0.864204	436870	429568	0.994416	/mnt/ssd2t/ukbiobank/bmx_combined_label/3809053_20252_2_0.nii.gz	/mnt/ssd2t/ukbiobank/bmx_nnunet_tissue_1k/output/3809053_20252_2_0.nii.gz
0.983656	0.989659	0.014502	0.00614423	0.0234282	0.0540191	0.97953	0.976572	0.985498	0.993856	7261932	7323519	0.945981	0.987193	0.912239	0.0812982	0.0941345	0.00745716	0.00635734	0.838638	0.992543	0.918702	0.905866	678062	668588	0.993643	0.991049	0.922478	0.072821	0.082175	0.00505877	0.00444046	0.856111	0.994941	0.927179	0.917825	535455	530053	0.99556	0.988762	0.817026	0.11639	0.240227	0.00816474	0.00341769	0.690654	0.991835	0.88361	0.759773	304733	262025	0.996582	0.992056	0.917782	0.0780794	0.0863201	0.00440075	0.00394684	0.848056	0.995599	0.921921	0.91368	447833	443830	0.996053	/mnt/ssd2t/ukbiobank/bmx_combined_label/3809877_20252_2_0.nii.gz	/mnt/ssd2t/ukbiobank/bmx_nnunet_tissue_1k/output/3809877_20252_2_0.nii.gz
0.977223	0.985237	0.0224211	0.00698432	0.0240195	0.0742906	0.970903	0.97598	0.977579	0.993016	6637292	6742100	0.925709	0.986186	0.906786	0.0940768	0.0923495	0.0073841	0.0075354	0.829468	0.992616	0.905923	0.90765	641974	643198	0.992465	0.99191	0.925668	0.0646808	0.0837866	0.00486859	0.00368601	0.861621	0.995131	0.935319	0.916213	476771	467032	0.996314	0.985061	0.852607	0.0657149	0.215939	0.0124772	0.00321644	0.743082	0.987523	0.934285	0.784061	477909	401066	0.996784	0.989397	0.89268	0.0865849	0.127135	0.00674886	0.00440263	0.806163	0.993251	0.913415	0.872865	438126	418676	0.995597	/mnt/ssd2t/ukbiobank/bmx_combined_label/3811079_20252_2_0.nii.gz	/mnt/ssd2t/ukbiobank/bmx_nnunet_tissue_1k/output/3811079_20252_2_0.nii.gz
0.969784	0.97995	0.0243083	0.0157544	0.0486025	0.0736565	0.960688	0.951398	0.975692	0.984246	6152303	6206240	0.926344	0.985956	0.909216	0.0876373	0.0939087	0.00789745	0.00732362	0.833544	0.992103	0.912363	0.906091	636480	632105	0.992676	0.990527	0.925961	0.0722055	0.0758662	0.00519466	0.00492583	0.862129	0.994805	0.927794	0.924134	525649	523575	0.995074	0.988317	0.832391	0.189999	0.143946	0.00505932	0.00704352	0.712902	0.994941	0.810001	0.856054	277902	293702	0.992956	0.977782	0.841987	0.109114	0.201823	0.0160329	0.00783079	0.727096	0.983967	0.890886	0.798177	608166	544878	0.992169	/mnt/ssd2t/ukbiobank/bmx_combined_label/3811974_20252_2_0.nii.gz	/mnt/ssd2t/ukbiobank/bmx_nnunet_tissue_1k/output/3811974_20252_2_0.nii.gz
0.979889	0.987298	0.016199	0.00917924	0.0352344	0.060954	0.974915	0.964766	0.983801	0.990821	6428529	6474399	0.939046	0.984121	0.8902	0.133323	0.0849642	0.00645647	0.0106514	0.802127	0.993544	0.866677	0.915036	573265	605252	0.989349	0.991029	0.914976	0.0493558	0.118112	0.0068108	0.00265127	0.843278	0.993189	0.950644	0.881888	446052	413791	0.997349	0.986802	0.834864	0.115176	0.209756	0.00920224	0.00453407	0.716537	0.990798	0.884824	0.790244	344033	307259	0.995466	0.990682	0.892403	0.0962999	0.118615	0.00543259	0.00430654	0.805711	0.994567	0.9037	0.881385	357275	348453	0.995693	/mnt/ssd2t/ukbiobank/bmx_combined_label/3812700_20252_2_0.nii.gz	/mnt/ssd2t/ukbiobank/bmx_nnunet_tissue_1k/output/3812700_20252_2_0.nii.gz
0.978899	0.98674	0.0170688	0.00942174	0.0370999	0.0657211	0.973827	0.9629	0.982931	0.990578	9711369	9786922	0.934279	0.984904	0.874174	0.125793	0.125858	0.00803228	0.00802763	0.776474	0.991968	0.874207	0.874142	735092	735038	0.991972	0.990273	0.898294	0.0609391	0.139081	0.00727225	0.002934	0.815366	0.992728	0.939061	0.860919	611385	560510	0.997066	0.98875	0.808215	0.145741	0.233119	0.00741137	0.00417308	0.678155	0.992589	0.854259	0.766881	378747	340007	0.995827	0.988269	0.912744	0.0950106	0.0793665	0.0056739	0.00690118	0.839494	0.994326	0.904989	0.920633	816591	830707	0.993099	/mnt/ssd2t/ukbiobank/bmx_combined_label/3812848_20252_2_0.nii.gz	/mnt/ssd2t/ukbiobank/bmx_nnunet_tissue_1k/output/3812848_20252_2_0.nii.gz
0.982284	0.98848	0.0158994	0.00710059	0.0238791	0.0523727	0.977223	0.976121	0.984101	0.992899	6176392	6231615	0.947627	0.984279	0.906276	0.0672788	0.118711	0.0111465	0.00599998	0.828615	0.988853	0.932721	0.881289	695843	657473	0.994	0.990668	0.929378	0.0757988	0.0653878	0.00460146	0.00538992	0.868072	0.995399	0.924201	0.934612	530053	536024	0.99461	0.986902	0.798692	0.189442	0.212832	0.00725776	0.00627989	0.664852	0.992742	0.810558	0.787168	266313	258628	0.99372	0.990998	0.907368	0.0747672	0.10982	0.00571128	0.0037484	0.830442	0.994289	0.925233	0.89018	399599	384460	0.996252	/mnt/ssd2t/ukbiobank/bmx_combined_label/3814404_20252_2_0.nii.gz	/mnt/ssd2t/ukbiobank/bmx_nnunet_tissue_1k/output/3814404_20252_2_0.nii.gz
0.970591	0.980526	0.0301976	0.00850988	0.0268637	0.0910321	0.961797	0.973136	0.969802	0.99149	6232523	6371901	0.908968	0.980179	0.856508	0.161126	0.125101	0.00910054	0.0121865	0.749028	0.990899	0.838874	0.874899	564335	588570	0.987814	0.987685	0.891474	0.0399714	0.167942	0.0107764	0.00224215	0.804198	0.989224	0.960029	0.832058	507342	439714	0.997758	0.982546	0.835459	0.100148	0.220334	0.0131712	0.00522886	0.717415	0.986829	0.899852	0.779666	474358	411002	0.994771	0.984832	0.885197	0.0878119	0.140242	0.0101922	0.00604019	0.794039	0.989808	0.912188	0.859758	567682	535053	0.99396	/mnt/ssd2t/ukbiobank/bmx_combined_label/3814869_20252_2_0.nii.gz	/mnt/ssd2t/ukbiobank/bmx_nnunet_tissue_1k/output/3814869_20252_2_0.nii.gz
0.968989	0.978841	0.0243777	0.0179183	0.0494338	0.0664854	0.95856	0.950566	0.975622	0.982082	5933500	5972785	0.933515	0.984721	0.900435	0.10436	0.0947196	0.00783301	0.00871536	0.8189	0.992167	0.89564	0.90528	619967	626640	0.991285	0.99058	0.92615	0.0510881	0.0955458	0.00665413	0.00340236	0.862457	0.993346	0.948912	0.904454	530531	505675	0.996598	0.985777	0.84135	0.0923675	0.21591	0.0108351	0.00403193	0.726147	0.989165	0.907633	0.78409	390727	337543	0.995968	0.980613	0.881555	0.139214	0.0966483	0.00842483	0.0126807	0.788197	0.991575	0.860786	0.903352	648775	680857	0.987319	/mnt/ssd2t/ukbiobank/bmx_combined_label/3815036_20252_2_0.nii.gz	/mnt/ssd2t/ukbiobank/bmx_nnunet_tissue_1k/output/3815036_20252_2_0.nii.gz
0.977234	0.984363	0.0174581	0.0138085	0.0370658	0.0465719	0.969208	0.962934	0.982542	0.986191	5209168	5228517	0.953428	0.9818	0.902474	0.0784607	0.115819	0.0121401	0.00792449	0.82228	0.98786	0.921539	0.884181	682798	655118	0.992076	0.990471	0.935949	0.0643155	0.0637872	0.00512484	0.00516997	0.879608	0.994875	0.935685	0.936213	533132	533433	0.99483	0.983785	0.816273	0.202106	0.164482	0.00742619	0.00953487	0.689579	0.992574	0.797894	0.835518	309068	323642	0.990465	0.986834	0.890681	0.102517	0.116019	0.00748675	0.00652226	0.802908	0.992513	0.897483	0.883981	434982	428438	0.993478	/mnt/ssd2t/ukbiobank/bmx_combined_label/3815177_20252_2_0.nii.gz	/mnt/ssd2t/ukbiobank/bmx_nnunet_tissue_1k/output/3815177_20252_2_0.nii.gz
0.980922	0.988327	0.0162699	0.00703386	0.031956	0.0715586	0.976922	0.968044	0.98373	0.992966	9066857	9151984	0.928441	0.986242	0.886013	0.11693	0.111024	0.0071085	0.00753353	0.795353	0.992892	0.88307	0.888976	670533	675018	0.992466	0.99153	0.907835	0.0523016	0.12881	0.00645181	0.00241796	0.831225	0.993548	0.947698	0.87119	533785	490692	0.997582	0.988415	0.816344	0.148818	0.215756	0.0073042	0.00465427	0.689679	0.992696	0.851182	0.784244	365979	337198	0.995346	0.989363	0.881817	0.102312	0.133501	0.00639687	0.00473999	0.788617	0.993603	0.897688	0.866499	510542	492804	0.99526	/mnt/ssd2t/ukbiobank/bmx_combined_label/3815347_20252_2_0.nii.gz	/mnt/ssd2t/ukbiobank/bmx_nnunet_tissue_1k/output/3815347_20252_2_0.nii.gz
0.975973	0.984656	0.022782	0.00779227	0.0286772	0.0805798	0.969775	0.971323	0.977218	0.992208	6937128	7043538	0.91942	0.986743	0.897439	0.108191	0.0968603	0.00665322	0.00751934	0.813958	0.993347	0.891809	0.90314	573403	580688	0.992481	0.991964	0.921103	0.0590152	0.0979569	0.00536103	0.00310318	0.853744	0.994639	0.940985	0.902043	464286	445072	0.996897	0.985166	0.836618	0.067442	0.241423	0.0126001	0.00289135	0.719126	0.9874	0.932558	0.758577	447012	363616	0.997109	0.988385	0.896529	0.0934452	0.113278	0.00680631	0.00549904	0.812462	0.993194	0.906555	0.886722	506691	495606	0.994501	/mnt/ssd2t/ukbiobank/bmx_combined_label/3816078_20252_2_0.nii.gz	/mnt/ssd2t/ukbiobank/bmx_nnunet_tissue_1k/output/3816078_20252_2_0.nii.gz
0.978221	0.98595	0.0185638	0.00949402	0.0330887	0.0632591	0.97229	0.966911	0.981436	0.990506	6489770	6549744	0.936741	0.985299	0.907926	0.06966	0.113434	0.0100571	0.00591018	0.831377	0.989943	0.93034	0.886566	687697	655340	0.99409	0.992438	0.936634	0.0659009	0.0608175	0.00384925	0.00419224	0.88082	0.996151	0.934099	0.939183	500547	503271	0.995808	0.984719	0.825733	0.134862	0.210238	0.0100587	0.00591487	0.70319	0.989941	0.865138	0.789762	385615	352018	0.994085	0.989527	0.874091	0.129958	0.121823	0.00526266	0.00566432	0.776342	0.994737	0.870042	0.878177	348203	351459	0.994336	/mnt/ssd2t/ukbiobank/bmx_combined_label/3816880_20252_2_0.nii.gz	/mnt/ssd2t/ukbiobank/bmx_nnunet_tissue_1k/output/3816880_20252_2_0.nii.gz
0.980556	0.987549	0.015539	0.00934284	0.0335609	0.054928	0.975405	0.966439	0.984461	0.990657	6799325	6842120	0.945072	0.987009	0.914367	0.0667627	0.103756	0.0086736	0.00537771	0.842243	0.991326	0.933237	0.896244	675944	649150	0.994622	0.992498	0.93473	0.0732033	0.0571989	0.00345936	0.00449906	0.877459	0.996541	0.926797	0.942801	497667	506261	0.995501	0.98871	0.813279	0.167361	0.205201	0.00654098	0.00509974	0.685316	0.993459	0.832639	0.794799	270213	257933	0.9949	0.988949	0.900613	0.0878211	0.110663	0.00659248	0.00510836	0.819196	0.993408	0.912179	0.889337	491801	479486	0.994892	/mnt/ssd2t/ukbiobank/bmx_combined_label/3818246_20252_2_0.nii.gz	/mnt/ssd2t/ukbiobank/bmx_nnunet_tissue_1k/output/3818246_20252_2_0.nii.gz
0.976775	0.984237	0.0223703	0.00906658	0.0256779	0.0618351	0.968962	0.974322	0.97763	0.990933	4689531	4753347	0.938165	0.981875	0.899787	0.0885214	0.111608	0.0112246	0.00869939	0.81783	0.988775	0.911479	0.888392	587036	572167	0.991301	0.990033	0.929227	0.0524326	0.0884171	0.00681747	0.00390075	0.867809	0.993183	0.947567	0.911583	460058	442587	0.996099	0.984161	0.819048	0.159727	0.201131	0.00942738	0.00713427	0.693548	0.990573	0.840273	0.798869	287593	273422	0.992866	0.988041	0.898154	0.0807079	0.122033	0.00777569	0.00492545	0.815136	0.992224	0.919292	0.877967	384952	367647	0.995075	/mnt/ssd2t/ukbiobank/bmx_combined_label/3819802_20252_3_0.nii.gz	/mnt/ssd2t/ukbiobank/bmx_nnunet_tissue_1k/output/3819802_20252_3_0.nii.gz
0.980793	0.987221	0.0180247	0.00747736	0.0228607	0.0539284	0.974764	0.977139	0.981975	0.992523	5864104	5927090	0.946072	0.983048	0.898899	0.113084	0.08879	0.00802501	0.0104748	0.816364	0.991975	0.886916	0.91121	648812	666584	0.989525	0.988483	0.910102	0.0584879	0.11928	0.0084169	0.00387833	0.835034	0.991583	0.941512	0.88072	519307	485776	0.996122	0.98697	0.83938	0.125053	0.193408	0.00849445	0.00508066	0.723217	0.991506	0.874947	0.806592	331149	305278	0.994919	0.989941	0.916243	0.0625073	0.104065	0.00678901	0.0039084	0.845432	0.993211	0.937493	0.895935	481766	460410	0.996092	/mnt/ssd2t/ukbiobank/bmx_combined_label/3822653_20252_2_0.nii.gz	/mnt/ssd2t/ukbiobank/bmx_nnunet_tissue_1k/output/3822653_20252_2_0.nii.gz
0.975311	0.983706	0.0246605	0.00778329	0.0247797	0.0756999	0.967934	0.97522	0.975339	0.992217	6790826	6908334	0.9243	0.985324	0.901872	0.103005	0.0931984	0.00749477	0.00836655	0.821281	0.992505	0.896995	0.906802	672415	679766	0.991633	0.991087	0.923539	0.0549965	0.0969728	0.00612973	0.0033313	0.857939	0.99387	0.945004	0.903027	538955	515015	0.996669	0.986354	0.833177	0.111198	0.215895	0.00975688	0.00445713	0.714057	0.990243	0.888802	0.784105	392937	346651	0.995543	0.985912	0.897096	0.0614792	0.140827	0.0107698	0.00433215	0.813394	0.98923	0.938521	0.859173	646199	591566	0.995668	/mnt/ssd2t/ukbiobank/bmx_combined_label/3823141_20252_2_0.nii.gz	/mnt/ssd2t/ukbiobank/bmx_nnunet_tissue_1k/output/3823141_20252_2_0.nii.gz
0.977153	0.984611	0.0211936	0.00951531	0.0277212	0.0603817	0.969688	0.972279	0.978806	0.990485	5678744	5746498	0.939618	0.986108	0.918255	0.0717211	0.0915555	0.0085852	0.00659483	0.848864	0.991415	0.928279	0.908444	660976	646853	0.993405	0.991504	0.931938	0.0592605	0.0767008	0.00515049	0.00391046	0.87255	0.99485	0.940739	0.923299	484819	475831	0.99609	0.987055	0.816722	0.141949	0.220808	0.00845752	0.00495475	0.69022	0.991542	0.858051	0.779192	284858	258678	0.995045	0.986261	0.908393	0.0768398	0.105909	0.00871201	0.00613765	0.832161	0.991288	0.92316	0.894091	586333	567870	0.993862	/mnt/ssd2t/ukbiobank/bmx_combined_label/3823780_20252_3_0.nii.gz	/mnt/ssd2t/ukbiobank/bmx_nnunet_tissue_1k/output/3823780_20252_3_0.nii.gz
0.975978	0.984908	0.0204765	0.00964843	0.0382211	0.0785711	0.970264	0.961779	0.979524	0.990352	8035814	8124645	0.921429	0.972906	0.781738	0.233419	0.202493	0.013152	0.0157312	0.641683	0.986848	0.766581	0.797507	617716	642637	0.984269	0.984052	0.858201	0.0353795	0.227071	0.0149249	0.00188797	0.751621	0.985075	0.964621	0.772929	633960	507978	0.998112	0.982833	0.754215	0.277596	0.211044	0.00731249	0.0104711	0.605413	0.992688	0.722404	0.788956	338972	370200	0.989529	0.985729	0.859924	0.123987	0.155584	0.00849612	0.00653937	0.75427	0.991504	0.876013	0.844416	526720	507722	0.993461	/mnt/ssd2t/ukbiobank/bmx_combined_label/3824094_20252_2_0.nii.gz	/mnt/ssd2t/ukbiobank/bmx_nnunet_tissue_1k/output/3824094_20252_2_0.nii.gz
0.975605	0.983559	0.0247433	0.00799574	0.0233589	0.0700144	0.96765	0.976641	0.975257	0.992004	4954515	5039596	0.929986	0.983726	0.914034	0.0511607	0.118307	0.0127734	0.00517235	0.841679	0.987227	0.948839	0.881693	660914	614143	0.994828	0.99154	0.940416	0.0690622	0.0499113	0.00377835	0.00532736	0.887533	0.996222	0.930938	0.950089	473320	483057	0.994673	0.982257	0.796816	0.160092	0.24207	0.0115919	0.00695046	0.662256	0.988408	0.839908	0.75793	309179	279002	0.99305	0.988193	0.879011	0.0964244	0.144254	0.00759048	0.00481859	0.784138	0.99241	0.903576	0.855746	337592	319722	0.995181	/mnt/ssd2t/ukbiobank/bmx_combined_label/3824829_20252_2_0.nii.gz	/mnt/ssd2t/ukbiobank/bmx_nnunet_tissue_1k/output/3824829_20252_2_0.nii.gz
0.972931	0.98119	0.0287708	0.00864331	0.0225391	0.0726538	0.963074	0.977461	0.971229	0.991357	5844521	5965641	0.927346	0.976576	0.860208	0.178054	0.0977941	0.00856291	0.0169678	0.754706	0.991437	0.821946	0.902206	655592	719608	0.983032	0.983664	0.878152	0.0557874	0.179269	0.0137125	0.00374664	0.782773	0.986288	0.944213	0.820731	588617	511639	0.996253	0.984484	0.862648	0.0804245	0.187643	0.0118845	0.00453332	0.75847	0.988115	0.919575	0.812357	492249	434855	0.995467	0.984895	0.896791	0.0636328	0.139575	0.0114473	0.00482774	0.812894	0.988553	0.936367	0.860425	625923	575159	0.995172	/mnt/ssd2t/ukbiobank/bmx_combined_label/3826843_20252_2_0.nii.gz	/mnt/ssd2t/ukbiobank/bmx_nnunet_tissue_1k/output/3826843_20252_2_0.nii.gz
0.974758	0.983321	0.0245909	0.00863754	0.0273371	0.0752079	0.967189	0.972663	0.975409	0.991362	5731146	5824882	0.924792	0.980357	0.878429	0.150875	0.0901729	0.00767512	0.0136766	0.783213	0.992325	0.849125	0.909827	595600	638178	0.986323	0.986674	0.890176	0.047043	0.164844	0.0113002	0.00285034	0.802088	0.9887	0.952957	0.835156	493770	432732	0.99715	0.984285	0.833504	0.091348	0.230164	0.012293	0.00416752	0.714537	0.987707	0.908652	0.769836	390166	330560	0.995832	0.987309	0.883865	0.0992188	0.132428	0.00778913	0.00563289	0.791897	0.992211	0.900781	0.867572	425038	409368	0.994367	/mnt/ssd2t/ukbiobank/bmx_combined_label/3827415_20252_2_0.nii.gz	/mnt/ssd2t/ukbiobank/bmx_nnunet_tissue_1k/output/3827415_20252_2_0.nii.gz
0.976911	0.984647	0.0210519	0.00958729	0.0294115	0.0630725	0.969758	0.970589	0.978948	0.990413	5288879	5350818	0.936928	0.977349	0.863174	0.174241	0.0958588	0.00829234	0.0163692	0.759285	0.991708	0.825759	0.904141	559062	612129	0.983631	0.984339	0.874875	0.0336257	0.200796	0.0145818	0.00204517	0.77758	0.985418	0.966374	0.799204	484665	400824	0.997955	0.984903	0.838312	0.133576	0.188034	0.00949185	0.00633918	0.721632	0.990508	0.866424	0.811966	341003	319570	0.993661	0.986858	0.882712	0.106317	0.127994	0.00768403	0.00623696	0.790048	0.992316	0.893683	0.872006	401231	391499	0.993763	/mnt/ssd2t/ukbiobank/bmx_combined_label/3827921_20252_2_0.nii.gz	/mnt/ssd2t/ukbiobank/bmx_nnunet_tissue_1k/output/3827921_20252_2_0.nii.gz
0.979238	0.98635	0.0164116	0.0108723	0.034743	0.0518072	0.973068	0.965257	0.983588	0.989128	4784823	4811770	0.948193	0.986801	0.920337	0.0861479	0.0730852	0.00655884	0.00783157	0.85243	0.993441	0.913852	0.926915	518956	526374	0.992168	0.992419	0.934405	0.0467936	0.0836696	0.00522621	0.00281658	0.876885	0.994774	0.953206	0.91633	371760	357378	0.997183	0.987943	0.819333	0.200058	0.160313	0.0054043	0.00706736	0.693958	0.994596	0.799942	0.839687	205417	215623	0.992933	0.987174	0.902046	0.0637396	0.129755	0.00939835	0.00431324	0.82157	0.990602	0.93626	0.870245	428152	397963	0.995687	/mnt/ssd2t/ukbiobank/bmx_combined_label/3828360_20252_2_0.nii.gz	/mnt/ssd2t/ukbiobank/bmx_nnunet_tissue_1k/output/3828360_20252_2_0.nii.gz
0.978198	0.986758	0.019096	0.00731775	0.0348389	0.0870301	0.973862	0.965161	0.980904	0.992682	8582281	8685333	0.91297	0.983915	0.859137	0.129532	0.151902	0.00931041	0.00774749	0.753059	0.99069	0.870468	0.848098	606607	591018	0.992253	0.991641	0.91538	0.0538297	0.113469	0.00607688	0.0027103	0.843964	0.993923	0.94617	0.886531	534849	501136	0.99729	0.987645	0.81116	0.175819	0.201456	0.00691692	0.00585513	0.682312	0.993083	0.824181	0.798544	348507	337666	0.994145	0.989226	0.856715	0.0939876	0.187495	0.00770646	0.00347917	0.749345	0.992294	0.906012	0.812505	415756	372847	0.996521	/mnt/ssd2t/ukbiobank/bmx_combined_label/3828542_20252_2_0.nii.gz	/mnt/ssd2t/ukbiobank/bmx_nnunet_tissue_1k/output/3828542_20252_2_0.nii.gz
0.975866	0.984501	0.0227249	0.0081661	0.0292588	0.0784481	0.969474	0.970741	0.977275	0.991834	6173574	6265544	0.921552	0.984156	0.893685	0.102808	0.109795	0.0088717	0.0082476	0.807803	0.991128	0.897192	0.890205	597586	592932	0.991752	0.991102	0.922875	0.052786	0.100244	0.00628414	0.00315317	0.856795	0.993716	0.947214	0.899756	472645	448964	0.996847	0.985806	0.815644	0.150198	0.215874	0.00897626	0.0057813	0.688682	0.991024	0.849802	0.784126	319900	295177	0.994219	0.987042	0.872333	0.0836937	0.167612	0.00936717	0.00427079	0.773574	0.990633	0.916306	0.832388	424879	385967	0.995729	/mnt/ssd2t/ukbiobank/bmx_combined_label/3829290_20252_2_0.nii.gz	/mnt/ssd2t/ukbiobank/bmx_nnunet_tissue_1k/output/3829290_20252_2_0.nii.gz
0.981384	0.988099	0.0144367	0.00935202	0.0337999	0.0514859	0.976478	0.9662	0.985563	0.990648	6826332	6861550	0.948514	0.982908	0.882606	0.138527	0.0951981	0.00730505	0.0111216	0.789879	0.992695	0.861473	0.904802	621378	652631	0.988878	0.989502	0.910777	0.0449379	0.129584	0.00845084	0.00268642	0.836171	0.991549	0.955062	0.870416	538639	490900	0.997314	0.987103	0.813676	0.162119	0.20917	0.00770722	0.00564978	0.68588	0.992293	0.837881	0.79083	311584	294087	0.99435	0.991418	0.916889	0.0818558	0.0843623	0.00459853	0.00445039	0.846533	0.995401	0.918144	0.915638	452382	451147	0.99555	/mnt/ssd2t/ukbiobank/bmx_combined_label/3830492_20252_2_0.nii.gz	/mnt/ssd2t/ukbiobank/bmx_nnunet_tissue_1k/output/3830492_20252_2_0.nii.gz
0.977601	0.984874	0.020362	0.00983309	0.0283304	0.0575151	0.970199	0.97167	0.979638	0.990167	4826867	4878745	0.942485	0.983915	0.91217	0.0884927	0.0871659	0.00878075	0.00892608	0.838523	0.991219	0.911507	0.912834	599730	600603	0.991074	0.990545	0.930097	0.0534038	0.0858363	0.00632648	0.00381084	0.869329	0.993674	0.946596	0.914164	450963	435512	0.996189	0.983907	0.840834	0.111929	0.201631	0.0112753	0.00565888	0.725379	0.988725	0.888071	0.798369	348964	313716	0.994341	0.98914	0.891009	0.106182	0.111782	0.00587855	0.00555093	0.803441	0.994121	0.893818	0.888218	327558	325506	0.994449	/mnt/ssd2t/ukbiobank/bmx_combined_label/3830655_20252_2_0.nii.gz	/mnt/ssd2t/ukbiobank/bmx_nnunet_tissue_1k/output/3830655_20252_2_0.nii.gz
0.978381	0.985583	0.0187541	0.0100424	0.0303564	0.0556988	0.971575	0.969644	0.981246	0.989958	7050318	7112912	0.944301	0.986149	0.920652	0.062623	0.0954875	0.00927835	0.00589171	0.85297	0.990722	0.937377	0.904513	839105	809686	0.994108	0.991561	0.937265	0.0683045	0.0570985	0.00409438	0.00495257	0.881937	0.995906	0.931696	0.942901	631470	639065	0.995047	0.986395	0.819367	0.1376	0.219575	0.00900352	0.00512587	0.694007	0.990996	0.8624	0.780425	373440	337943	0.994874	0.98824	0.89871	0.0969476	0.105591	0.00653669	0.00594772	0.816052	0.993463	0.903052	0.894409	550939	545666	0.994052	/mnt/ssd2t/ukbiobank/bmx_combined_label/3831234_20252_2_0.nii.gz	/mnt/ssd2t/ukbiobank/bmx_nnunet_tissue_1k/output/3831234_20252_2_0.nii.gz
0.973996	0.982251	0.0230642	0.0123764	0.0342223	0.0625797	0.96512	0.965778	0.976936	0.987624	4951426	5005595	0.93742	0.980093	0.895333	0.0903237	0.118565	0.0126354	0.00935781	0.8105	0.987365	0.909676	0.881435	656482	636101	0.990642	0.989344	0.93057	0.0487005	0.0892759	0.00756845	0.00396688	0.870155	0.992432	0.9513	0.910724	532910	510180	0.996033	0.982647	0.801403	0.203376	0.19376	0.00880146	0.00934469	0.668618	0.991199	0.796624	0.80624	295149	298712	0.990655	0.98564	0.861764	0.120011	0.155721	0.00869797	0.00644596	0.757105	0.991302	0.879989	0.844279	360305	345684	0.993554	/mnt/ssd2t/ukbiobank/bmx_combined_label/3832455_20252_2_0.nii.gz	/mnt/ssd2t/ukbiobank/bmx_nnunet_tissue_1k/output/3832455_20252_2_0.nii.gz
0.975169	0.983516	0.0216632	0.0112498	0.0347056	0.0653949	0.967566	0.965294	0.978337	0.98875	6563317	6633177	0.934605	0.979487	0.870961	0.148416	0.10876	0.00919537	0.013081	0.771418	0.990805	0.851584	0.89124	680480	712168	0.986919	0.985957	0.893558	0.0529342	0.154227	0.0114616	0.00354129	0.807596	0.988538	0.947066	0.845773	610543	545243	0.996459	0.985582	0.842891	0.128024	0.184316	0.00914527	0.00596122	0.728446	0.990855	0.871976	0.815684	415400	388583	0.994039	0.985462	0.869023	0.122466	0.139324	0.00826158	0.00713057	0.768383	0.991738	0.877534	0.860676	490935	481504	0.992869	/mnt/ssd2t/ukbiobank/bmx_combined_label/3833177_20252_2_0.nii.gz	/mnt/ssd2t/ukbiobank/bmx_nnunet_tissue_1k/output/3833177_20252_2_0.nii.gz
0.974215	0.983693	0.0210887	0.0114777	0.0439432	0.0785786	0.96791	0.956057	0.978911	0.988522	8487337	8570666	0.921421	0.986492	0.895551	0.0716562	0.135005	0.00963944	0.00479051	0.810857	0.990361	0.928344	0.864995	722189	672908	0.995209	0.99278	0.931732	0.0696635	0.066869	0.0037284	0.00389523	0.872189	0.996272	0.930336	0.933131	569621	571332	0.996105	0.989105	0.831298	0.155396	0.181594	0.00615176	0.00510635	0.711301	0.993848	0.844604	0.818406	353827	342852	0.994894	0.984416	0.869098	0.1138	0.147356	0.00949511	0.00707245	0.7685	0.990505	0.8862	0.852644	654530	629746	0.992928	/mnt/ssd2t/ukbiobank/bmx_combined_label/3834107_20252_2_0.nii.gz	/mnt/ssd2t/ukbiobank/bmx_nnunet_tissue_1k/output/3834107_20252_2_0.nii.gz
0.976723	0.984734	0.0194088	0.0110875	0.0359124	0.0617029	0.969928	0.964088	0.980591	0.988913	6836726	6894743	0.938297	0.983418	0.892921	0.0922304	0.12145	0.0103453	0.00762438	0.806556	0.989655	0.90777	0.87855	708680	685869	0.992376	0.990819	0.930573	0.0722678	0.0665679	0.00469956	0.00513107	0.870161	0.9953	0.927732	0.933432	593604	597251	0.994869	0.985664	0.835254	0.146949	0.181815	0.00843509	0.00655128	0.717113	0.991565	0.853051	0.818185	399999	383650	0.993449	0.987389	0.875258	0.102559	0.145854	0.00794696	0.00533247	0.778186	0.992053	0.897441	0.854146	466481	443977	0.994668	/mnt/ssd2t/ukbiobank/bmx_combined_label/3835574_20252_2_0.nii.gz	/mnt/ssd2t/ukbiobank/bmx_nnunet_tissue_1k/output/3835574_20252_2_0.nii.gz
0.977897	0.985409	0.0179905	0.0111687	0.0351291	0.0557607	0.971237	0.964871	0.982009	0.988831	5458910	5496832	0.944239	0.983024	0.901378	0.120315	0.075833	0.00698133	0.0115826	0.820462	0.993019	0.879685	0.924167	607110	637809	0.988417	0.989673	0.915555	0.0425877	0.122796	0.00832383	0.00266009	0.844261	0.991676	0.957412	0.877204	461586	422916	0.99734	0.985924	0.824703	0.164628	0.185697	0.00786223	0.00680164	0.701698	0.992138	0.835372	0.814303	294076	286659	0.993198	0.987862	0.890119	0.0840452	0.134299	0.00805921	0.00478254	0.801995	0.991941	0.915955	0.865701	410718	388184	0.995217	/mnt/ssd2t/ukbiobank/bmx_combined_label/3836879_20252_2_0.nii.gz	/mnt/ssd2t/ukbiobank/bmx_nnunet_tissue_1k/output/3836879_20252_2_0.nii.gz
0.977072	0.984952	0.0178247	0.0122559	0.0394451	0.0566596	0.97035	0.960555	0.982175	0.987744	6265733	6301259	0.94334	0.981603	0.883915	0.125556	0.106407	0.00906646	0.010912	0.791978	0.990934	0.874444	0.893593	646490	660647	0.989088	0.988918	0.913632	0.0660913	0.105782	0.00739806	0.00443897	0.840998	0.992602	0.933909	0.894218	540640	517663	0.995561	0.986048	0.824838	0.146219	0.202207	0.00865951	0.00586766	0.701893	0.99134	0.853781	0.797793	339632	317360	0.994132	0.988259	0.893191	0.102419	0.111156	0.00649474	0.00592942	0.806997	0.993505	0.897581	0.888844	455569	451135	0.994071	/mnt/ssd2t/ukbiobank/bmx_combined_label/3836910_20252_2_0.nii.gz	/mnt/ssd2t/ukbiobank/bmx_nnunet_tissue_1k/output/3836910_20252_2_0.nii.gz
0.974969	0.983325	0.0190492	0.0142891	0.0432079	0.0570439	0.967197	0.956792	0.980951	0.985711	6046413	6075753	0.942956	0.983113	0.893819	0.123151	0.0885413	0.00751336	0.0108265	0.808022	0.992487	0.876849	0.911459	629706	654561	0.989174	0.989079	0.915943	0.0654408	0.101945	0.00721381	0.00446216	0.844922	0.992786	0.934559	0.898055	535043	514144	0.995538	0.986419	0.841244	0.111208	0.201476	0.00946154	0.00471454	0.725988	0.990538	0.888792	0.798524	363875	326919	0.995285	0.985064	0.8799	0.123295	0.116881	0.0077233	0.00820273	0.785555	0.992277	0.876705	0.883119	500303	503963	0.991797	/mnt/ssd2t/ukbiobank/bmx_combined_label/3838563_20252_2_0.nii.gz	/mnt/ssd2t/ukbiobank/bmx_nnunet_tissue_1k/output/3838563_20252_2_0.nii.gz
0.974126	0.982804	0.0239416	0.0103562	0.0319117	0.0717246	0.96619	0.968088	0.976058	0.989644	6361112	6449650	0.928275	0.985132	0.900921	0.101487	0.0966577	0.00782105	0.00825234	0.819706	0.992179	0.898513	0.903342	637083	640507	0.991748	0.990503	0.921622	0.0650003	0.091379	0.0059717	0.00413562	0.854637	0.994028	0.935	0.908621	523173	508413	0.995864	0.9867	0.847174	0.0991119	0.200496	0.00963883	0.00425159	0.734867	0.990361	0.900888	0.799504	392562	348384	0.995748	0.984551	0.887303	0.0868589	0.137112	0.0103533	0.00622358	0.797435	0.989647	0.913141	0.862888	600070	567046	0.993776	/mnt/ssd2t/ukbiobank/bmx_combined_label/3838633_20252_2_0.nii.gz	/mnt/ssd2t/ukbiobank/bmx_nnunet_tissue_1k/output/3838633_20252_2_0.nii.gz
0.981445	0.988077	0.0162077	0.00760149	0.0269479	0.0562169	0.976434	0.973052	0.983792	0.992399	6299952	6355064	0.943783	0.98787	0.921967	0.0637592	0.0918774	0.00785074	0.00529807	0.855231	0.992149	0.936241	0.908123	641692	622420	0.994702	0.992321	0.936436	0.0644563	0.0626699	0.00402499	0.00414712	0.88047	0.995975	0.935544	0.93733	490714	491651	0.995853	0.987639	0.807842	0.155705	0.225594	0.00780981	0.00495833	0.67763	0.99219	0.844295	0.774406	272862	250275	0.995042	0.99007	0.903831	0.0806323	0.111189	0.00614956	0.00431928	0.824536	0.99385	0.919368	0.888811	426940	412750	0.995681	/mnt/ssd2t/ukbiobank/bmx_combined_label/3838960_20252_2_0.nii.gz	/mnt/ssd2t/ukbiobank/bmx_nnunet_tissue_1k/output/3838960_20252_2_0.nii.gz
0.980764	0.987862	0.0148652	0.00939546	0.0361452	0.0563028	0.976015	0.963855	0.985135	0.990605	7678067	7720698	0.943697	0.987598	0.90876	0.069169	0.112288	0.00836746	0.00493258	0.832778	0.991633	0.930831	0.887712	676011	644696	0.995067	0.99266	0.933464	0.0862425	0.0459614	0.00262841	0.00513645	0.875229	0.997372	0.913758	0.954039	524353	547468	0.994864	0.988869	0.819015	0.169029	0.192601	0.00619592	0.0052882	0.693502	0.993804	0.830971	0.807399	303103	294505	0.994712	0.988966	0.897319	0.079917	0.124346	0.00722487	0.00443161	0.813761	0.992775	0.920083	0.875654	534974	509141	0.995568	/mnt/ssd2t/ukbiobank/bmx_combined_label/3839209_20252_2_0.nii.gz	/mnt/ssd2t/ukbiobank/bmx_nnunet_tissue_1k/output/3839209_20252_2_0.nii.gz
0.975293	0.983334	0.0268116	0.00630591	0.0184263	0.0753562	0.967215	0.981574	0.973188	0.993694	5678011	5797650	0.924644	0.984458	0.912838	0.0475069	0.123648	0.012556	0.00447485	0.839651	0.987444	0.952493	0.876352	718887	661420	0.995525	0.992033	0.943003	0.071042	0.042521	0.00315018	0.00541246	0.892153	0.99685	0.928958	0.957479	532796	549154	0.994588	0.982187	0.802045	0.131736	0.254789	0.012873	0.00575377	0.669512	0.987127	0.868264	0.745211	374844	321720	0.994246	0.989331	0.902509	0.0695864	0.12377	0.0073665	0.00391401	0.822339	0.992634	0.930414	0.87623	436262	410856	0.996086	/mnt/ssd2t/ukbiobank/bmx_combined_label/3839396_20252_2_0.nii.gz	/mnt/ssd2t/ukbiobank/bmx_nnunet_tissue_1k/output/3839396_20252_2_0.nii.gz
0.981367	0.988446	0.0143104	0.00878215	0.0368953	0.0590659	0.977156	0.963105	0.98569	0.991218	9623381	9677354	0.940934	0.985998	0.893183	0.0783301	0.133596	0.00963896	0.0053357	0.806983	0.990361	0.92167	0.866404	808644	760155	0.994664	0.99208	0.925732	0.0819772	0.0664289	0.00371177	0.00465372	0.861732	0.996288	0.918023	0.933571	632767	643484	0.995346	0.989159	0.801439	0.197964	0.199156	0.00559342	0.00555191	0.668668	0.994407	0.802036	0.800844	326959	326473	0.994448	0.989397	0.888377	0.0991697	0.123736	0.00625056	0.00487967	0.799171	0.993749	0.90083	0.876264	576249	560534	0.99512	/mnt/ssd2t/ukbiobank/bmx_combined_label/3839656_20252_3_0.nii.gz	/mnt/ssd2t/ukbiobank/bmx_nnunet_tissue_1k/output/3839656_20252_3_0.nii.gz
0.979235	0.985764	0.0186406	0.00979104	0.0265839	0.0498476	0.971928	0.973416	0.981359	0.990209	4801124	4844419	0.950152	0.984129	0.914018	0.0784899	0.0933536	0.0095611	0.00792221	0.841651	0.990439	0.92151	0.906646	615263	605339	0.992078	0.990807	0.934434	0.0559152	0.075022	0.00570926	0.00417552	0.876936	0.994291	0.944085	0.924978	468316	458838	0.995824	0.985474	0.825414	0.147949	0.199607	0.00892312	0.00622973	0.702728	0.991077	0.852051	0.800393	283697	266497	0.99377	0.989033	0.917771	0.0752105	0.0891415	0.00641383	0.00533574	0.848038	0.993586	0.92479	0.910859	444305	437612	0.994664	/mnt/ssd2t/ukbiobank/bmx_combined_label/3841712_20252_2_0.nii.gz	/mnt/ssd2t/ukbiobank/bmx_nnunet_tissue_1k/output/3841712_20252_2_0.nii.gz
0.972749	0.981295	0.022936	0.0144368	0.0390144	0.0610861	0.963277	0.960986	0.977064	0.985563	5834743	5885498	0.938914	0.983045	0.904258	0.0845805	0.106634	0.0104733	0.00812637	0.825247	0.989527	0.915419	0.893366	721007	703637	0.991874	0.989096	0.92521	0.0813443	0.0681414	0.00532267	0.00643807	0.860829	0.994677	0.918656	0.931859	582245	590613	0.993562	0.986173	0.828509	0.139326	0.201338	0.00876017	0.005643	0.707227	0.99124	0.860674	0.798662	336435	312195	0.994357	0.983393	0.881016	0.105025	0.132515	0.0100846	0.00776514	0.787335	0.989915	0.894975	0.867485	570145	552632	0.992235	/mnt/ssd2t/ukbiobank/bmx_combined_label/3842028_20252_2_0.nii.gz	/mnt/ssd2t/ukbiobank/bmx_nnunet_tissue_1k/output/3842028_20252_2_0.nii.gz
0.976557	0.984586	0.0244776	0.00618112	0.0200283	0.0761718	0.969639	0.979972	0.975522	0.993819	6539429	6662080	0.923828	0.987007	0.914718	0.0618119	0.107607	0.00907665	0.00497983	0.842838	0.990923	0.938188	0.892393	677799	644714	0.99502	0.992004	0.932545	0.0780357	0.0566295	0.00352946	0.00496934	0.873615	0.996471	0.921964	0.943371	508569	520377	0.995031	0.984996	0.786569	0.118444	0.289939	0.0116547	0.00386512	0.648219	0.988345	0.881556	0.710061	337978	272229	0.996135	0.98845	0.916273	0.0556299	0.110201	0.00838815	0.0040073	0.845483	0.991612	0.94437	0.889799	616500	580875	0.995993	/mnt/ssd2t/ukbiobank/bmx_combined_label/3842488_20252_2_0.nii.gz	/mnt/ssd2t/ukbiobank/bmx_nnunet_tissue_1k/output/3842488_20252_2_0.nii.gz
0.978135	0.986046	0.0169828	0.010906	0.0397827	0.0609581	0.972477	0.960217	0.983017	0.989094	8235579	8286490	0.939042	0.983013	0.874976	0.119731	0.130254	0.00954662	0.00867801	0.77774	0.990453	0.880269	0.869746	720622	712007	0.991322	0.989245	0.903534	0.0775232	0.114647	0.00689874	0.00448798	0.824041	0.993101	0.922477	0.885353	599839	575699	0.995512	0.988767	0.799247	0.220702	0.179755	0.0050452	0.00651036	0.665622	0.994955	0.779298	0.820245	287453	302557	0.99349	0.985628	0.889235	0.0886087	0.13187	0.0093553	0.00600803	0.80056	0.990645	0.911391	0.86813	700689	667429	0.993992	/mnt/ssd2t/ukbiobank/bmx_combined_label/3844157_20252_2_0.nii.gz	/mnt/ssd2t/ukbiobank/bmx_nnunet_tissue_1k/output/3844157_20252_2_0.nii.gz
0.979677	0.986998	0.017499	0.00846273	0.0306443	0.0618872	0.974331	0.969356	0.982501	0.991537	7726703	7797767	0.938113	0.983388	0.88764	0.116341	0.108344	0.00861283	0.0093255	0.797978	0.991387	0.883659	0.891656	730884	737498	0.990674	0.989992	0.915169	0.0551222	0.112729	0.00727468	0.0033535	0.843605	0.992725	0.944878	0.887271	604290	567448	0.996647	0.986438	0.833071	0.133641	0.197752	0.00868087	0.00545012	0.713901	0.991319	0.866359	0.802248	418943	387941	0.99455	0.989883	0.887312	0.102793	0.122367	0.00581172	0.00478049	0.797449	0.994188	0.897207	0.877633	450750	440916	0.99522	/mnt/ssd2t/ukbiobank/bmx_combined_label/3846097_20252_2_0.nii.gz	/mnt/ssd2t/ukbiobank/bmx_nnunet_tissue_1k/output/3846097_20252_2_0.nii.gz
0.981065	0.988003	0.0166263	0.00732443	0.0277725	0.0614357	0.97629	0.972227	0.983374	0.992676	6078698	6136197	0.938564	0.98061	0.862116	0.156602	0.118316	0.00876419	0.0120862	0.757648	0.991236	0.843398	0.881684	532083	556237	0.987914	0.987958	0.896493	0.0427315	0.157026	0.0102737	0.00248135	0.812403	0.989726	0.957268	0.842974	478773	421609	0.997519	0.986428	0.815594	0.182324	0.186477	0.00714209	0.00694895	0.68861	0.992858	0.817676	0.813523	285537	284087	0.993051	0.989851	0.888657	0.0813399	0.139448	0.00686552	0.00376307	0.799625	0.993134	0.91866	0.860552	364237	341198	0.996237	/mnt/ssd2t/ukbiobank/bmx_combined_label/3847640_20252_3_0.nii.gz	/mnt/ssd2t/ukbiobank/bmx_nnunet_tissue_1k/output/3847640_20252_3_0.nii.gz
0.973927	0.982142	0.0189203	0.0167934	0.0454905	0.0510629	0.964911	0.954509	0.98108	0.983207	4561243	4571131	0.948937	0.98191	0.903563	0.0914725	0.101348	0.0105407	0.00942082	0.824089	0.989459	0.908527	0.898652	589866	583454	0.990579	0.990772	0.937866	0.0660156	0.0582193	0.0046521	0.00531556	0.883002	0.995348	0.933984	0.941781	462544	466405	0.994684	0.9835	0.832384	0.160353	0.174754	0.00912086	0.00823307	0.712892	0.990879	0.839647	0.825246	310533	305207	0.991767	0.985983	0.867075	0.130273	0.13556	0.00756674	0.00722985	0.765342	0.992433	0.869727	0.86444	330790	328779	0.99277	/mnt/ssd2t/ukbiobank/bmx_combined_label/3848988_20252_2_0.nii.gz	/mnt/ssd2t/ukbiobank/bmx_nnunet_tissue_1k/output/3848988_20252_2_0.nii.gz
