## Supplementary File 1 - nnUnet benchmarking for "Accelerated MRI using intelligent protocolling and subject-specific denoising applied to Alzheimer’s disease imaging" (part 3 of 3)

### Sheet: ukbiobank_5k (continued)
0/Accuracy	0/Dice	0/False Discovery Rate	0/False Negative Rate	0/False Omission Rate	0/False Positive Rate	0/Jaccard	0/Negative Predictive Value	0/Precision	0/Recall	0/Total Positives Reference	0/Total Positives Test	0/True Negative Rate	1/Accuracy	1/Dice	1/False Discovery Rate	1/False Negative Rate	1/False Omission Rate	1/False Positive Rate	1/Jaccard	1/Negative Predictive Value	1/Precision	1/Recall	1/Total Positives Reference	1/Total Positives Test	1/True Negative Rate	2/Accuracy	2/Dice	2/False Discovery Rate	2/False Negative Rate	2/False Omission Rate	2/False Positive Rate	2/Jaccard	2/Negative Predictive Value	2/Precision	2/Recall	2/Total Positives Reference	2/Total Positives Test	2/True Negative Rate	3/Accuracy	3/Dice	3/False Discovery Rate	3/False Negative Rate	3/False Omission Rate	3/False Positive Rate	3/Jaccard	3/Negative Predictive Value	3/Precision	3/Recall	3/Total Positives Reference	3/Total Positives Test	3/True Negative Rate	4/Accuracy	4/Dice	4/False Discovery Rate	4/False Negative Rate	4/False Omission Rate	4/False Positive Rate	4/Jaccard	4/Negative Predictive Value	4/Precision	4/Recall	4/Total Positives Reference	4/Total Positives Test	4/True Negative Rate	reference	test
0.979757	0.986582	0.0185263	0.00825676	0.0256254	0.0562717	0.973519	0.974375	0.981474	0.991743	4984643	5036799	0.943728	0.983771	0.909376	0.0616371	0.117874	0.0119142	0.0058923	0.833812	0.988086	0.938363	0.882126	613170	576422	0.994108	0.991257	0.936715	0.0642356	0.0623331	0.00462114	0.00477114	0.880963	0.995379	0.935764	0.937667	458424	459356	0.995229	0.984828	0.785734	0.199589	0.228415	0.00853146	0.00719601	0.647085	0.991469	0.800411	0.771585	239494	230869	0.992804	0.990433	0.907444	0.0822438	0.102639	0.00565294	0.00443443	0.83057	0.994347	0.917756	0.897361	347169	339454	0.995566	/mnt/ssd2t/ukbiobank/bmx_combined_label/3849051_20252_2_0.nii.gz	/mnt/ssd2t/ukbiobank/bmx_nnunet_tissue_1k/output/3849051_20252_2_0.nii.gz
0.974808	0.98319	0.0223363	0.0112202	0.0339218	0.066027	0.966936	0.966078	0.977664	0.98878	5792585	5858447	0.933973	0.98244	0.890915	0.122932	0.0947931	0.00817798	0.0109156	0.803289	0.991822	0.877068	0.905207	615878	635637	0.989084	0.989936	0.917754	0.0453217	0.116421	0.00786039	0.00284641	0.848008	0.99214	0.954678	0.883579	494035	457242	0.997154	0.984761	0.821358	0.14424	0.210385	0.00973275	0.00617915	0.696868	0.990267	0.85576	0.789615	344935	318274	0.993821	0.986747	0.900143	0.0800947	0.118788	0.00861148	0.00557922	0.818418	0.991389	0.919905	0.881212	527007	504840	0.994421	/mnt/ssd2t/ukbiobank/bmx_combined_label/3849885_20252_2_0.nii.gz	/mnt/ssd2t/ukbiobank/bmx_nnunet_tissue_1k/output/3849885_20252_2_0.nii.gz
0.973261	0.981916	0.0259707	0.0100687	0.0289872	0.0725772	0.964474	0.971013	0.974029	0.989931	5829921	5925100	0.927423	0.978811	0.866844	0.147923	0.117869	0.0100275	0.0129892	0.764982	0.989973	0.852077	0.882131	621599	643524	0.987011	0.986503	0.898829	0.0437839	0.15206	0.0114707	0.00295411	0.816249	0.988529	0.956216	0.84794	562122	498471	0.997046	0.982526	0.831758	0.121177	0.210522	0.0121133	0.00630046	0.711974	0.987887	0.878823	0.789478	434962	390742	0.9937	0.986577	0.892624	0.0990057	0.115593	0.00777343	0.00654351	0.806071	0.992227	0.900994	0.884407	501528	492295	0.993456	/mnt/ssd2t/ukbiobank/bmx_combined_label/3852571_20252_2_0.nii.gz	/mnt/ssd2t/ukbiobank/bmx_nnunet_tissue_1k/output/3852571_20252_2_0.nii.gz
0.979671	0.986811	0.0149226	0.0114498	0.0386342	0.0499354	0.973965	0.961366	0.985077	0.98855	5498771	5518156	0.950065	0.98423	0.909493	0.0763863	0.104202	0.0100815	0.00718878	0.83401	0.989918	0.923614	0.895798	632226	613186	0.992811	0.992296	0.938329	0.0632844	0.0600519	0.00399428	0.00422284	0.883823	0.996006	0.936716	0.939948	445681	447219	0.995777	0.985256	0.776975	0.226652	0.219364	0.00746511	0.00778328	0.63529	0.992535	0.773348	0.780636	235166	237382	0.992217	0.990306	0.896245	0.09822	0.109223	0.00538355	0.00478505	0.811996	0.994616	0.90178	0.890777	335956	331857	0.995215	/mnt/ssd2t/ukbiobank/bmx_combined_label/3853980_20252_2_0.nii.gz	/mnt/ssd2t/ukbiobank/bmx_nnunet_tissue_1k/output/3853980_20252_2_0.nii.gz
0.974951	0.98411	0.0220179	0.00968433	0.0366686	0.0805721	0.968718	0.963331	0.977982	0.990316	6939868	7027388	0.919428	0.982548	0.880042	0.109698	0.129984	0.0103052	0.00851406	0.785781	0.989695	0.890302	0.870016	651933	637078	0.991486	0.991137	0.920626	0.0459989	0.110493	0.00674854	0.00263037	0.852925	0.993251	0.954001	0.889507	511994	477381	0.99737	0.985147	0.821396	0.158875	0.197429	0.00875753	0.00673804	0.696923	0.991242	0.841125	0.802571	377063	359780	0.993262	0.988167	0.857934	0.117222	0.16555	0.00738753	0.00495669	0.751212	0.992612	0.882778	0.83445	379378	358609	0.995043	/mnt/ssd2t/ukbiobank/bmx_combined_label/3854398_20252_2_0.nii.gz	/mnt/ssd2t/ukbiobank/bmx_nnunet_tissue_1k/output/3854398_20252_2_0.nii.gz
0.979865	0.987605	0.0170432	0.00770202	0.0338559	0.0725962	0.975514	0.966144	0.982957	0.992298	8592678	8674335	0.927404	0.986636	0.890182	0.110737	0.108898	0.0070487	0.00718159	0.802097	0.992951	0.889263	0.891102	646091	647427	0.992818	0.992809	0.926349	0.0583295	0.0884814	0.00461149	0.00294761	0.862803	0.995389	0.94167	0.911519	527365	510479	0.997052	0.989409	0.827376	0.121772	0.21791	0.00728196	0.00363714	0.705576	0.992718	0.878228	0.78209	344932	307173	0.996363	0.989598	0.890283	0.0839483	0.134075	0.0068503	0.00406584	0.802262	0.99315	0.916052	0.865925	518054	489706	0.995934	/mnt/ssd2t/ukbiobank/bmx_combined_label/3854484_20252_2_0.nii.gz	/mnt/ssd2t/ukbiobank/bmx_nnunet_tissue_1k/output/3854484_20252_2_0.nii.gz
0.978824	0.986891	0.0162142	0.00998493	0.0423632	0.0674167	0.97412	0.957637	0.983786	0.990015	8320541	8373226	0.932583	0.983889	0.872256	0.163197	0.0891543	0.00576267	0.0114167	0.773452	0.994237	0.836803	0.910846	624075	679295	0.988583	0.989001	0.887976	0.0480514	0.16794	0.00922044	0.00232198	0.798522	0.99078	0.951949	0.83206	541407	473222	0.997678	0.988519	0.8236	0.130346	0.217822	0.00770149	0.00415982	0.700102	0.992299	0.869654	0.782178	354128	318507	0.99584	0.987623	0.870049	0.126312	0.133559	0.00670503	0.00629127	0.769989	0.993295	0.873688	0.866441	494209	490110	0.993709	/mnt/ssd2t/ukbiobank/bmx_combined_label/3854845_20252_2_0.nii.gz	/mnt/ssd2t/ukbiobank/bmx_nnunet_tissue_1k/output/3854845_20252_2_0.nii.gz
0.97619	0.98406	0.0186744	0.01319	0.0391335	0.0548062	0.968621	0.960866	0.981326	0.98681	6032075	6065787	0.945194	0.982939	0.895177	0.107134	0.102501	0.00905917	0.00951339	0.810244	0.990941	0.892866	0.897499	657390	660801	0.990487	0.989403	0.921648	0.0717042	0.0849061	0.00619923	0.00516623	0.854681	0.993801	0.928296	0.915094	551621	543776	0.994834	0.985703	0.846487	0.11989	0.184661	0.00934637	0.00564254	0.733834	0.990654	0.88011	0.815339	391556	362740	0.994357	0.986436	0.882143	0.11742	0.118295	0.00722589	0.0071658	0.789137	0.992774	0.88258	0.881705	466260	465798	0.992834	/mnt/ssd2t/ukbiobank/bmx_combined_label/3855198_20252_2_0.nii.gz	/mnt/ssd2t/ukbiobank/bmx_nnunet_tissue_1k/output/3855198_20252_2_0.nii.gz
0.972833	0.981258	0.0259803	0.0113952	0.0303779	0.0675984	0.963206	0.969622	0.97402	0.988605	6347340	6442386	0.932402	0.984465	0.898681	0.107145	0.0954167	0.00787483	0.00894919	0.816004	0.992125	0.892855	0.904583	672010	680837	0.991051	0.990612	0.929145	0.0572765	0.0840475	0.006043	0.00400941	0.867667	0.993957	0.942723	0.915952	592974	576135	0.995991	0.985041	0.868324	0.0730322	0.183341	0.0116953	0.00413571	0.76729	0.988305	0.926968	0.816659	532892	469478	0.995864	0.985288	0.902595	0.0811185	0.113123	0.00939106	0.00651843	0.822482	0.990609	0.918882	0.886877	678144	654524	0.993482	/mnt/ssd2t/ukbiobank/bmx_combined_label/3855642_20252_2_0.nii.gz	/mnt/ssd2t/ukbiobank/bmx_nnunet_tissue_1k/output/3855642_20252_2_0.nii.gz
0.974384	0.983542	0.0252115	0.00754571	0.0270941	0.0865352	0.967617	0.972906	0.974789	0.992454	7430313	7564970	0.913465	0.98448	0.891533	0.0645123	0.148476	0.011935	0.00475457	0.804294	0.988065	0.935488	0.851524	721637	656867	0.995245	0.992556	0.933739	0.0668959	0.065626	0.00390321	0.00398383	0.875713	0.996097	0.933104	0.934374	540807	541543	0.996016	0.983255	0.787603	0.175834	0.245854	0.0105172	0.00690789	0.649624	0.989483	0.824166	0.754146	396613	362917	0.993092	0.986211	0.873832	0.0944097	0.155775	0.00930158	0.00527671	0.775934	0.990698	0.90559	0.844225	544947	508020	0.994723	/mnt/ssd2t/ukbiobank/bmx_combined_label/3855693_20252_2_0.nii.gz	/mnt/ssd2t/ukbiobank/bmx_nnunet_tissue_1k/output/3855693_20252_2_0.nii.gz
0.97797	0.985352	0.020955	0.00825825	0.025377	0.0627284	0.971128	0.974623	0.979045	0.991742	5527322	5599003	0.937272	0.982198	0.893571	0.126667	0.0852295	0.00761456	0.0118036	0.807618	0.992385	0.873333	0.91477	604368	633044	0.988196	0.988969	0.913753	0.0541385	0.116247	0.00819225	0.00358134	0.841202	0.991808	0.945861	0.883753	489131	457013	0.996419	0.983865	0.842905	0.0916327	0.213756	0.0123572	0.00462103	0.728467	0.987643	0.908367	0.786244	407283	352527	0.995379	0.991028	0.908543	0.0742588	0.108028	0.00567045	0.00376289	0.832413	0.99433	0.925741	0.891972	369616	356133	0.996237	/mnt/ssd2t/ukbiobank/bmx_combined_label/3856278_20252_2_0.nii.gz	/mnt/ssd2t/ukbiobank/bmx_nnunet_tissue_1k/output/3856278_20252_2_0.nii.gz
0.979995	0.987288	0.0184712	0.0068839	0.0258247	0.0671386	0.974896	0.974175	0.981529	0.993116	7181394	7266173	0.932861	0.982933	0.870936	0.12479	0.133297	0.00947991	0.00879468	0.771378	0.99052	0.87521	0.866703	609945	604016	0.991205	0.990419	0.910334	0.0435674	0.131526	0.00775989	0.00234677	0.835424	0.99224	0.956433	0.868474	514096	466817	0.997653	0.985691	0.821964	0.163396	0.192171	0.00818065	0.00672634	0.697742	0.991819	0.836604	0.807829	375379	362468	0.993274	0.989951	0.905928	0.0764999	0.110989	0.00637464	0.00423877	0.828032	0.993625	0.9235	0.889011	499654	480994	0.995761	/mnt/ssd2t/ukbiobank/bmx_combined_label/3856648_20252_2_0.nii.gz	/mnt/ssd2t/ukbiobank/bmx_nnunet_tissue_1k/output/3856648_20252_2_0.nii.gz
0.981536	0.988052	0.0167729	0.00707596	0.0243384	0.0563493	0.976386	0.975662	0.983227	0.992924	6237176	6298689	0.943651	0.984338	0.903653	0.0919173	0.100733	0.00895156	0.00809588	0.824241	0.991048	0.908083	0.899267	662565	656133	0.991904	0.990902	0.926632	0.0507529	0.094931	0.00641447	0.00328007	0.863294	0.993586	0.949247	0.905069	514953	490987	0.99672	0.985729	0.817795	0.156534	0.206359	0.00865632	0.00619371	0.691754	0.991344	0.843466	0.793641	327361	308023	0.993806	0.991358	0.903732	0.0814117	0.110652	0.00527984	0.0037667	0.824371	0.99472	0.918588	0.889348	369981	358204	0.996233	/mnt/ssd2t/ukbiobank/bmx_combined_label/3857729_20252_2_0.nii.gz	/mnt/ssd2t/ukbiobank/bmx_nnunet_tissue_1k/output/3857729_20252_2_0.nii.gz
0.973242	0.981842	0.0240926	0.0121505	0.0343979	0.0667288	0.964332	0.965602	0.975907	0.98785	6111852	6186642	0.933271	0.979623	0.880283	0.112695	0.126629	0.0118635	0.0104075	0.786166	0.988137	0.887305	0.873371	715854	704612	0.989593	0.987893	0.918351	0.0581007	0.104049	0.00852334	0.00454539	0.849028	0.991477	0.941899	0.895951	634219	603280	0.995455	0.983216	0.830794	0.142856	0.193985	0.0104176	0.00723736	0.710562	0.989582	0.857144	0.806015	426636	401187	0.992763	0.985364	0.865305	0.127809	0.141474	0.00818823	0.00728802	0.762588	0.991812	0.872191	0.858526	456989	449829	0.992712	/mnt/ssd2t/ukbiobank/bmx_combined_label/3858506_20252_2_0.nii.gz	/mnt/ssd2t/ukbiobank/bmx_nnunet_tissue_1k/output/3858506_20252_2_0.nii.gz
0.979623	0.987015	0.0201122	0.00575299	0.0213749	0.0719058	0.974363	0.978625	0.979888	0.994247	6594481	6691116	0.928094	0.984409	0.891239	0.110085	0.107434	0.00828375	0.00851149	0.803815	0.991716	0.889915	0.892566	605919	607724	0.991489	0.990627	0.917241	0.0508281	0.112611	0.0069734	0.00295454	0.847133	0.993027	0.949172	0.887389	495564	463307	0.997045	0.985792	0.789452	0.135698	0.273468	0.0103452	0.00434131	0.652144	0.989655	0.864302	0.726532	310395	260918	0.995659	0.991651	0.921691	0.0609277	0.095059	0.00544592	0.0033707	0.854756	0.994554	0.939072	0.904941	459641	442935	0.996629	/mnt/ssd2t/ukbiobank/bmx_combined_label/3860041_20252_3_0.nii.gz	/mnt/ssd2t/ukbiobank/bmx_nnunet_tissue_1k/output/3860041_20252_3_0.nii.gz
0.97417	0.983435	0.0235937	0.00943346	0.0340061	0.0819983	0.967411	0.965994	0.976406	0.990567	7856399	7970336	0.918002	0.979796	0.851758	0.147429	0.149054	0.0109099	0.010772	0.741793	0.98909	0.852571	0.850946	692328	691009	0.989228	0.988738	0.901022	0.0649124	0.130649	0.00815034	0.00378138	0.819873	0.99185	0.935088	0.869351	598468	556396	0.996219	0.986599	0.818747	0.158117	0.203151	0.00800401	0.00590892	0.693118	0.991996	0.841883	0.796849	385516	364894	0.994091	0.986413	0.883536	0.0775732	0.152207	0.00980064	0.00461485	0.791371	0.990199	0.922427	0.847793	617027	567103	0.995385	/mnt/ssd2t/ukbiobank/bmx_combined_label/3860425_20252_2_0.nii.gz	/mnt/ssd2t/ukbiobank/bmx_nnunet_tissue_1k/output/3860425_20252_2_0.nii.gz
0.98161	0.988038	0.0176367	0.00622226	0.0209543	0.0578215	0.976358	0.979046	0.982363	0.993778	6628943	6705967	0.942178	0.985681	0.91464	0.066605	0.103376	0.00963653	0.00598621	0.842707	0.990363	0.933395	0.896624	742156	712919	0.994014	0.991281	0.932976	0.0659658	0.0680791	0.0047412	0.00458436	0.874373	0.995259	0.934034	0.931921	564858	563580	0.995416	0.986088	0.78741	0.17119	0.250051	0.00886631	0.00551109	0.649362	0.991134	0.82881	0.749949	298015	269659	0.994489	0.991244	0.911958	0.0684399	0.106836	0.00570193	0.00350985	0.838164	0.994298	0.93156	0.893164	440421	422268	0.99649	/mnt/ssd2t/ukbiobank/bmx_combined_label/3863446_20252_2_0.nii.gz	/mnt/ssd2t/ukbiobank/bmx_nnunet_tissue_1k/output/3863446_20252_2_0.nii.gz
0.976593	0.984773	0.0148715	0.0155829	0.0517116	0.0494337	0.970002	0.948288	0.985128	0.984417	5136267	5132558	0.950566	0.984249	0.905098	0.111154	0.0780448	0.00694492	0.0102257	0.826648	0.993055	0.888846	0.921955	544226	564498	0.989774	0.991057	0.928846	0.0565159	0.0853444	0.00580544	0.00373471	0.867146	0.994195	0.943484	0.914656	426308	413282	0.996265	0.986344	0.768665	0.230272	0.232396	0.00707727	0.00699379	0.624253	0.992923	0.769728	0.767604	197443	196898	0.993006	0.987281	0.886584	0.109861	0.116943	0.0069731	0.00650181	0.796274	0.993027	0.890139	0.883057	376090	373098	0.993498	/mnt/ssd2t/ukbiobank/bmx_combined_label/3863948_20252_2_0.nii.gz	/mnt/ssd2t/ukbiobank/bmx_nnunet_tissue_1k/output/3863948_20252_2_0.nii.gz
0.978766	0.986408	0.015841	0.011333	0.0406843	0.056204	0.97318	0.959316	0.984159	0.988667	6178429	6206730	0.943796	0.986665	0.903625	0.103169	0.0894769	0.00660364	0.0077217	0.824194	0.993396	0.896831	0.910523	544308	552618	0.992278	0.992074	0.930929	0.0732778	0.0648254	0.00392914	0.00447948	0.870783	0.996071	0.926722	0.935175	452816	456946	0.995521	0.987879	0.830743	0.139103	0.19737	0.0075763	0.00499123	0.710488	0.992424	0.860897	0.80263	293804	273919	0.995009	0.987745	0.89157	0.0871828	0.128711	0.00787761	0.0051074	0.804354	0.992122	0.912817	0.871289	458431	437575	0.994893	/mnt/ssd2t/ukbiobank/bmx_combined_label/3865464_20252_2_0.nii.gz	/mnt/ssd2t/ukbiobank/bmx_nnunet_tissue_1k/output/3865464_20252_2_0.nii.gz
0.97342	0.982305	0.0255528	0.00970924	0.0297816	0.0758698	0.965226	0.970218	0.974447	0.990291	5485395	5574582	0.92413	0.981775	0.877584	0.124355	0.120467	0.00966874	0.0100215	0.781871	0.990331	0.875645	0.879533	546862	549290	0.989978	0.989192	0.911812	0.0508971	0.12266	0.00830007	0.00320003	0.837917	0.9917	0.949103	0.87734	468897	433443	0.9968	0.985478	0.824619	0.162901	0.187494	0.00821325	0.00693526	0.701576	0.991787	0.837099	0.812506	309381	300292	0.993065	0.983123	0.882512	0.0763814	0.155091	0.0124923	0.00566696	0.789729	0.987508	0.923619	0.844909	552365	505293	0.994333	/mnt/ssd2t/ukbiobank/bmx_combined_label/3866074_20252_2_0.nii.gz	/mnt/ssd2t/ukbiobank/bmx_nnunet_tissue_1k/output/3866074_20252_2_0.nii.gz
0.976112	0.984055	0.0229583	0.00883067	0.026745	0.0675786	0.96861	0.973255	0.977042	0.991169	6090023	6178082	0.932421	0.967455	0.786249	0.205552	0.221782	0.0184479	0.0167771	0.647784	0.981552	0.794448	0.778218	629834	616967	0.983223	0.983222	0.87352	0.0279974	0.206841	0.016067	0.00180036	0.775443	0.983933	0.972003	0.793159	598178	488116	0.9982	0.977059	0.772986	0.275626	0.171409	0.00854035	0.0155968	0.629973	0.99146	0.724374	0.828591	386006	441541	0.984403	0.987565	0.892701	0.0874277	0.126323	0.00792872	0.00526763	0.806197	0.992071	0.912572	0.873677	484843	464178	0.994732	/mnt/ssd2t/ukbiobank/bmx_combined_label/3866306_20252_3_0.nii.gz	/mnt/ssd2t/ukbiobank/bmx_nnunet_tissue_1k/output/3866306_20252_3_0.nii.gz
0.976247	0.984213	0.021967	0.0095287	0.029317	0.0658682	0.968916	0.970683	0.978033	0.990471	5552906	5623526	0.934132	0.983929	0.90791	0.0440518	0.135531	0.0135424	0.0040189	0.831351	0.986458	0.955948	0.864469	680737	615594	0.995981	0.991061	0.93403	0.0887643	0.0420066	0.0029817	0.00659989	0.876225	0.997018	0.911236	0.957993	490661	515838	0.9934	0.984414	0.779677	0.194449	0.244587	0.00924584	0.00690931	0.63891	0.990754	0.805551	0.755413	271192	254313	0.993091	0.987332	0.889539	0.0958416	0.124615	0.00769552	0.00574155	0.801054	0.992304	0.904158	0.875385	432852	419077	0.994258	/mnt/ssd2t/ukbiobank/bmx_combined_label/3867653_20252_2_0.nii.gz	/mnt/ssd2t/ukbiobank/bmx_nnunet_tissue_1k/output/3867653_20252_2_0.nii.gz
0.976396	0.984471	0.0231931	0.00774433	0.0249477	0.0722167	0.969416	0.975052	0.976807	0.992256	6598632	6702993	0.927783	0.984798	0.890632	0.124717	0.0934715	0.00686802	0.00946613	0.802828	0.993132	0.875283	0.906528	597551	618882	0.990534	0.990601	0.916428	0.0568549	0.108816	0.00665621	0.00329727	0.845748	0.993344	0.943145	0.891184	506063	478182	0.996703	0.98515	0.849262	0.100015	0.196049	0.0106986	0.00490406	0.738015	0.989301	0.899985	0.803951	455371	406780	0.995096	0.987826	0.906403	0.0526314	0.131166	0.00948953	0.00351316	0.828828	0.99051	0.947369	0.868834	593743	544523	0.996487	/mnt/ssd2t/ukbiobank/bmx_combined_label/3867868_20252_2_0.nii.gz	/mnt/ssd2t/ukbiobank/bmx_nnunet_tissue_1k/output/3867868_20252_2_0.nii.gz
0.979865	0.986535	0.018786	0.00808688	0.0242203	0.0550791	0.973427	0.97578	0.981214	0.991913	5652245	5713877	0.944921	0.984333	0.908735	0.077835	0.10431	0.0099227	0.00721137	0.832735	0.990077	0.922165	0.89569	661914	642911	0.992789	0.99063	0.931362	0.0606535	0.0764883	0.0056472	0.0044081	0.871541	0.994353	0.939346	0.923512	523217	514397	0.995592	0.985801	0.821335	0.162627	0.194099	0.00817909	0.00660581	0.696836	0.991821	0.837373	0.805901	307817	296248	0.993394	0.989342	0.908928	0.0677648	0.113241	0.007203	0.00411284	0.83306	0.992797	0.932235	0.886759	455902	433662	0.995887	/mnt/ssd2t/ukbiobank/bmx_combined_label/3869215_20252_3_0.nii.gz	/mnt/ssd2t/ukbiobank/bmx_nnunet_tissue_1k/output/3869215_20252_3_0.nii.gz
0.973661	0.982922	0.0256344	0.00836961	0.0288055	0.0846278	0.966418	0.971194	0.974366	0.99163	7435352	7567099	0.915372	0.972487	0.791256	0.238885	0.176117	0.0119665	0.017472	0.65461	0.988033	0.761115	0.823883	615665	666438	0.982528	0.981714	0.846331	0.0323882	0.247933	0.0175122	0.00180649	0.7336	0.982488	0.967612	0.752067	651322	506234	0.998194	0.982766	0.79804	0.205254	0.198639	0.00881812	0.00918419	0.663949	0.991182	0.794746	0.801361	413327	416767	0.990816	0.984839	0.875314	0.0933558	0.153923	0.0102848	0.00584719	0.778274	0.989715	0.906644	0.846077	611817	570945	0.994153	/mnt/ssd2t/ukbiobank/bmx_combined_label/3869510_20252_2_0.nii.gz	/mnt/ssd2t/ukbiobank/bmx_nnunet_tissue_1k/output/3869510_20252_2_0.nii.gz
0.979441	0.98725	0.0155516	0.00993336	0.0417024	0.0641254	0.97482	0.958298	0.984448	0.990067	7399810	7442041	0.935875	0.981771	0.86373	0.184573	0.0818845	0.00554526	0.0139545	0.760144	0.994455	0.815427	0.918116	579182	652120	0.986046	0.987502	0.874229	0.0351481	0.200832	0.0114304	0.0016733	0.776561	0.98857	0.964852	0.799168	500300	414389	0.998327	0.989053	0.835596	0.154021	0.174535	0.00608191	0.00524136	0.717617	0.993918	0.845979	0.825465	310201	302679	0.994759	0.987571	0.858512	0.117772	0.163962	0.00772537	0.00527152	0.752099	0.992275	0.882228	0.836038	415157	393421	0.994728	/mnt/ssd2t/ukbiobank/bmx_combined_label/3870863_20252_2_0.nii.gz	/mnt/ssd2t/ukbiobank/bmx_nnunet_tissue_1k/output/3870863_20252_2_0.nii.gz
0.978168	0.98524	0.0217256	0.0076937	0.0221443	0.0609137	0.97091	0.977856	0.978274	0.992306	5519844	5599018	0.939086	0.982408	0.903942	0.0709419	0.119853	0.0123743	0.00697679	0.82472	0.987626	0.929058	0.880147	706934	669717	0.993023	0.990298	0.933198	0.0700522	0.063528	0.00495835	0.0055029	0.874763	0.995042	0.929948	0.936472	543933	547749	0.994497	0.983762	0.817679	0.145766	0.215875	0.0104709	0.006516	0.691588	0.989529	0.854234	0.784125	349058	320410	0.993484	0.990136	0.904562	0.0750501	0.114946	0.00639452	0.00400462	0.825754	0.993605	0.92495	0.885054	397031	379906	0.995995	/mnt/ssd2t/ukbiobank/bmx_combined_label/3872270_20252_2_0.nii.gz	/mnt/ssd2t/ukbiobank/bmx_nnunet_tissue_1k/output/3872270_20252_2_0.nii.gz
0.973532	0.982727	0.0219413	0.0125602	0.0416096	0.0711243	0.96604	0.95839	0.978059	0.98744	6179975	6239250	0.928876	0.984244	0.881338	0.138681	0.0976918	0.00679679	0.0100743	0.787849	0.993203	0.861319	0.902308	525571	550582	0.989926	0.990046	0.912454	0.0672973	0.106933	0.00657683	0.00397355	0.839003	0.993423	0.932703	0.893067	470751	450746	0.996026	0.98901	0.811507	0.179795	0.197008	0.00597639	0.00534315	0.682804	0.994024	0.820205	0.802992	238772	233761	0.994657	0.981725	0.8878	0.0704639	0.150349	0.0138728	0.0059905	0.798238	0.986127	0.929536	0.849651	689664	630394	0.994009	/mnt/ssd2t/ukbiobank/bmx_combined_label/3873700_20252_2_0.nii.gz	/mnt/ssd2t/ukbiobank/bmx_nnunet_tissue_1k/output/3873700_20252_2_0.nii.gz
0.976781	0.984894	0.0218994	0.00821839	0.0277363	0.071564	0.970237	0.972264	0.978101	0.991782	5969051	6052542	0.928436	0.984586	0.899894	0.112532	0.0873267	0.00719036	0.00950663	0.818007	0.99281	0.887468	0.912673	593713	610575	0.990493	0.990181	0.914945	0.0464223	0.120679	0.0076728	0.00273524	0.843225	0.992327	0.953578	0.879321	469733	433154	0.997265	0.985694	0.819742	0.10593	0.243177	0.0108469	0.00402724	0.694544	0.989153	0.89407	0.756823	336171	284566	0.995973	0.987997	0.89486	0.0927762	0.117172	0.00718401	0.00554442	0.809725	0.992816	0.907224	0.882828	452530	440361	0.994456	/mnt/ssd2t/ukbiobank/bmx_combined_label/3876614_20252_2_0.nii.gz	/mnt/ssd2t/ukbiobank/bmx_nnunet_tissue_1k/output/3876614_20252_2_0.nii.gz
0.972765	0.982084	0.026345	0.00934027	0.0301569	0.081926	0.964798	0.969843	0.973655	0.99066	5692235	5791649	0.918074	0.979423	0.856279	0.159446	0.127398	0.00965343	0.0125063	0.748678	0.990347	0.840554	0.872602	530700	550934	0.987494	0.986765	0.889491	0.0407394	0.170818	0.0116184	0.00241748	0.800975	0.988382	0.959261	0.829182	485305	419496	0.997583	0.984944	0.814537	0.169719	0.200622	0.00864192	0.00704993	0.687104	0.991358	0.830281	0.799378	312463	300833	0.99295	0.982583	0.871717	0.0908717	0.162738	0.012303	0.00636489	0.772604	0.987697	0.909128	0.837262	533957	491748	0.993635	/mnt/ssd2t/ukbiobank/bmx_combined_label/3877287_20252_2_0.nii.gz	/mnt/ssd2t/ukbiobank/bmx_nnunet_tissue_1k/output/3877287_20252_2_0.nii.gz
0.982674	0.988966	0.0147865	0.00725257	0.0267754	0.0534966	0.978173	0.973225	0.985214	0.992747	6602208	6652695	0.946503	0.985497	0.908273	0.0669775	0.115197	0.0101282	0.00560986	0.83196	0.989872	0.933022	0.884803	685024	649621	0.99439	0.991869	0.932802	0.0726633	0.061667	0.00394925	0.00470508	0.874067	0.996051	0.927337	0.938333	507678	513698	0.995295	0.98735	0.821757	0.155546	0.199752	0.00753933	0.00557453	0.697443	0.992461	0.844454	0.800248	307592	291490	0.994425	0.992097	0.90073	0.0925154	0.105925	0.00442269	0.00380808	0.819389	0.995577	0.907485	0.894075	338514	333512	0.996192	/mnt/ssd2t/ukbiobank/bmx_combined_label/3877395_20252_2_0.nii.gz	/mnt/ssd2t/ukbiobank/bmx_nnunet_tissue_1k/output/3877395_20252_2_0.nii.gz
0.978726	0.985895	0.0177199	0.0104626	0.0323406	0.0539461	0.972183	0.967659	0.98228	0.989537	6117971	6163172	0.946054	0.982489	0.903311	0.0822713	0.11066	0.0111737	0.00807544	0.823671	0.988826	0.917729	0.88934	748887	725721	0.991925	0.989535	0.922098	0.0707682	0.0849268	0.00615852	0.0050592	0.855456	0.993841	0.929232	0.915073	551098	542701	0.994941	0.9849	0.788748	0.208453	0.214031	0.00795995	0.00769988	0.651184	0.99204	0.791547	0.785969	292037	289979	0.9923	0.9898	0.902662	0.0849196	0.109425	0.00612803	0.00463528	0.822592	0.993872	0.91508	0.890575	432425	420845	0.995365	/mnt/ssd2t/ukbiobank/bmx_combined_label/3877799_20252_2_0.nii.gz	/mnt/ssd2t/ukbiobank/bmx_nnunet_tissue_1k/output/3877799_20252_2_0.nii.gz
0.97178	0.98075	0.0263638	0.0120309	0.0334589	0.0714731	0.962228	0.966541	0.973636	0.987969	5419389	5499168	0.928527	0.982898	0.897045	0.135177	0.0682394	0.00597104	0.012658	0.81331	0.994029	0.864823	0.931761	595550	641646	0.987342	0.988584	0.909262	0.0479349	0.129858	0.00908195	0.00308253	0.833621	0.990918	0.952065	0.870142	489589	447461	0.996917	0.985992	0.85085	0.104583	0.18949	0.00977725	0.00490856	0.740417	0.990223	0.895417	0.81051	367143	332329	0.995091	0.981707	0.876525	0.0827994	0.160697	0.0133785	0.00635275	0.78019	0.986622	0.917201	0.839303	576159	527226	0.993647	/mnt/ssd2t/ukbiobank/bmx_combined_label/3880412_20252_2_0.nii.gz	/mnt/ssd2t/ukbiobank/bmx_nnunet_tissue_1k/output/3880412_20252_2_0.nii.gz
0.970193	0.979405	0.0260763	0.0150515	0.0397765	0.0676675	0.959641	0.960223	0.973924	0.984948	5691786	5756217	0.932332	0.978189	0.859156	0.154323	0.126928	0.0104969	0.0131407	0.753088	0.989503	0.845677	0.873072	602695	622219	0.986859	0.985574	0.889036	0.0433047	0.169686	0.0125698	0.00281162	0.800238	0.98743	0.956695	0.830314	550552	477823	0.997188	0.984743	0.81491	0.169102	0.200474	0.00877638	0.00713527	0.687636	0.991224	0.830898	0.799526	332288	319742	0.992865	0.9815	0.900228	0.100582	0.0989615	0.0101041	0.0102861	0.818558	0.989896	0.899418	0.901039	732679	733999	0.989714	/mnt/ssd2t/ukbiobank/bmx_combined_label/3882446_20252_2_0.nii.gz	/mnt/ssd2t/ukbiobank/bmx_nnunet_tissue_1k/output/3882446_20252_2_0.nii.gz
0.981201	0.987993	0.0154535	0.00853555	0.031056	0.0552102	0.976272	0.968944	0.984546	0.991464	7332161	7383681	0.94479	0.984488	0.903135	0.0749161	0.117797	0.0104749	0.00637925	0.823378	0.989525	0.925084	0.882203	770442	734729	0.993621	0.991467	0.928794	0.0631414	0.079132	0.00508429	0.00399202	0.867055	0.994916	0.936859	0.920868	568013	558318	0.996008	0.986739	0.794745	0.203615	0.206887	0.00692005	0.00678356	0.6594	0.99308	0.796385	0.793113	304243	302993	0.993216	0.989968	0.888176	0.106673	0.116916	0.00552077	0.00498203	0.798845	0.994479	0.893327	0.883084	424021	419159	0.995018	/mnt/ssd2t/ukbiobank/bmx_combined_label/3882487_20252_2_0.nii.gz	/mnt/ssd2t/ukbiobank/bmx_nnunet_tissue_1k/output/3882487_20252_2_0.nii.gz
0.979582	0.98697	0.0175156	0.00850229	0.0311475	0.0626503	0.974276	0.968853	0.982484	0.991498	7459637	7528072	0.93735	0.98525	0.903193	0.0600565	0.130792	0.0111711	0.00477415	0.823474	0.988829	0.939943	0.869208	757100	700124	0.995226	0.991264	0.927642	0.087243	0.0569799	0.00360478	0.00569041	0.865048	0.996395	0.912757	0.94302	567955	586786	0.99431	0.987242	0.789274	0.192794	0.227879	0.00726672	0.00588885	0.651901	0.992733	0.807206	0.772121	295964	283100	0.994111	0.988343	0.882628	0.100878	0.133272	0.0070849	0.00517947	0.789914	0.992915	0.899122	0.866728	483664	466238	0.994821	/mnt/ssd2t/ukbiobank/bmx_combined_label/3882698_20252_2_0.nii.gz	/mnt/ssd2t/ukbiobank/bmx_nnunet_tissue_1k/output/3882698_20252_2_0.nii.gz
0.976799	0.984845	0.0193453	0.0109288	0.0360194	0.0625369	0.970142	0.963981	0.980655	0.989071	6119408	6171928	0.937463	0.985887	0.907878	0.0924944	0.0917489	0.00760811	0.00767571	0.831298	0.992392	0.907506	0.908251	614743	615248	0.992324	0.992369	0.934108	0.0686193	0.0631479	0.0038706	0.00422915	0.876363	0.996129	0.931381	0.936852	463531	466254	0.995771	0.985087	0.827548	0.12939	0.211455	0.0100061	0.00557047	0.705827	0.989994	0.87061	0.788545	364304	329964	0.99443	0.988487	0.898642	0.0797541	0.12197	0.00750574	0.00469599	0.815941	0.992494	0.920246	0.87803	466664	445256	0.995304	/mnt/ssd2t/ukbiobank/bmx_combined_label/3886336_20252_3_0.nii.gz	/mnt/ssd2t/ukbiobank/bmx_nnunet_tissue_1k/output/3886336_20252_3_0.nii.gz
0.976217	0.98481	0.0228746	0.00738438	0.0271788	0.0808114	0.970074	0.972821	0.977125	0.992616	5737381	5828335	0.919189	0.984115	0.888623	0.114125	0.108611	0.00831611	0.00878854	0.79957	0.991684	0.885875	0.891389	525159	528428	0.991211	0.990501	0.912512	0.045582	0.125869	0.00752355	0.00250799	0.839101	0.992476	0.954418	0.874131	418635	383419	0.997492	0.986059	0.824058	0.150552	0.199859	0.00848078	0.00603254	0.700764	0.991519	0.849448	0.800141	301418	283922	0.993967	0.986254	0.867715	0.0826787	0.176801	0.0101832	0.00429883	0.76634	0.989817	0.917321	0.823199	404567	363056	0.995701	/mnt/ssd2t/ukbiobank/bmx_combined_label/3888910_20252_2_0.nii.gz	/mnt/ssd2t/ukbiobank/bmx_nnunet_tissue_1k/output/3888910_20252_2_0.nii.gz
0.979757	0.987132	0.0172886	0.00840733	0.0313622	0.062953	0.974591	0.968638	0.982711	0.991593	6788003	6849350	0.937047	0.985169	0.901228	0.0869853	0.110259	0.00905591	0.00697685	0.820213	0.990944	0.913015	0.889741	659247	642442	0.993023	0.992032	0.930727	0.0766416	0.0617854	0.00374214	0.00471202	0.87043	0.996258	0.923358	0.938215	494615	502573	0.995288	0.988342	0.797517	0.171393	0.231324	0.00710597	0.00489507	0.663225	0.992894	0.828607	0.768676	258923	240196	0.995105	0.988833	0.892756	0.0725447	0.13944	0.0079289	0.00384329	0.806287	0.992071	0.927455	0.86056	468236	434463	0.996157	/mnt/ssd2t/ukbiobank/bmx_combined_label/3889034_20252_2_0.nii.gz	/mnt/ssd2t/ukbiobank/bmx_nnunet_tissue_1k/output/3889034_20252_2_0.nii.gz
0.974862	0.983505	0.0237751	0.00910583	0.0296436	0.074898	0.967545	0.970356	0.976225	0.990894	6093022	6184579	0.925102	0.983001	0.900541	0.0842449	0.114175	0.0108291	0.00775319	0.819077	0.989171	0.915755	0.885825	699889	677014	0.992247	0.990218	0.922994	0.0598761	0.0935232	0.0064502	0.00399165	0.856999	0.99355	0.940124	0.906477	520983	502337	0.996008	0.984512	0.778132	0.166677	0.270202	0.0103946	0.00564244	0.636838	0.989605	0.833323	0.729798	299820	262573	0.994358	0.986452	0.874861	0.11212	0.137781	0.00799423	0.00632792	0.777558	0.992006	0.88788	0.862219	442498	429709	0.993672	/mnt/ssd2t/ukbiobank/bmx_combined_label/3891052_20252_2_0.nii.gz	/mnt/ssd2t/ukbiobank/bmx_nnunet_tissue_1k/output/3891052_20252_2_0.nii.gz
0.973305	0.981432	0.0265625	0.0104417	0.0270455	0.0670636	0.96354	0.972955	0.973437	0.989558	5344924	5433440	0.932936	0.984514	0.914322	0.0670082	0.103615	0.0104799	0.00653742	0.842167	0.98952	0.932992	0.896385	691109	663993	0.993463	0.991846	0.939286	0.0577352	0.0636741	0.00459688	0.00414374	0.885522	0.995403	0.942265	0.936326	505009	501826	0.995856	0.984056	0.825641	0.141387	0.204892	0.0101751	0.00652606	0.703057	0.989825	0.858613	0.795108	355939	329613	0.993474	0.985085	0.904275	0.0703451	0.119756	0.0103705	0.00579456	0.825275	0.989629	0.929655	0.880244	600019	568128	0.994205	/mnt/ssd2t/ukbiobank/bmx_combined_label/3891636_20252_2_0.nii.gz	/mnt/ssd2t/ukbiobank/bmx_nnunet_tissue_1k/output/3891636_20252_2_0.nii.gz
0.982969	0.989104	0.0144978	0.00726693	0.0262456	0.0513833	0.978444	0.973754	0.985502	0.992733	6417837	6464926	0.948617	0.986047	0.902077	0.0577056	0.134847	0.0107507	0.00425171	0.821622	0.989249	0.942294	0.865153	612270	562146	0.995748	0.993279	0.942755	0.0730573	0.0408843	0.00250896	0.00462909	0.891709	0.997491	0.926943	0.959116	475586	492093	0.995371	0.986906	0.816163	0.190213	0.17736	0.00650006	0.00707762	0.689421	0.9935	0.809787	0.82264	291215	295837	0.992922	0.990973	0.914673	0.0659436	0.103923	0.00591759	0.00361066	0.842762	0.994082	0.934056	0.896077	445004	426910	0.996389	/mnt/ssd2t/ukbiobank/bmx_combined_label/3891767_20252_2_0.nii.gz	/mnt/ssd2t/ukbiobank/bmx_nnunet_tissue_1k/output/3891767_20252_2_0.nii.gz
0.973888	0.982489	0.026218	0.00864755	0.025791	0.07554	0.96558	0.974209	0.973782	0.991352	6603144	6722288	0.92446	0.980349	0.885201	0.0898263	0.138438	0.0132794	0.00819821	0.794045	0.986721	0.910174	0.861562	785840	743869	0.991802	0.989308	0.921455	0.0631563	0.0934372	0.00692776	0.00454216	0.854349	0.993072	0.936844	0.906563	618212	598230	0.995458	0.98388	0.804397	0.156892	0.230915	0.0103595	0.00644605	0.672796	0.98964	0.843108	0.769085	385146	351331	0.993554	0.987528	0.895301	0.084597	0.123937	0.00801049	0.0052474	0.810448	0.99199	0.915403	0.876063	543938	520562	0.994753	/mnt/ssd2t/ukbiobank/bmx_combined_label/3893127_20252_2_0.nii.gz	/mnt/ssd2t/ukbiobank/bmx_nnunet_tissue_1k/output/3893127_20252_2_0.nii.gz
0.976515	0.983654	0.0225275	0.0100856	0.0259841	0.0569115	0.967834	0.974016	0.977473	0.989914	5619520	5691049	0.943088	0.981259	0.893141	0.109274	0.10443	0.0100133	0.0105293	0.806915	0.989987	0.890726	0.89557	688460	692204	0.989471	0.988904	0.922654	0.0578673	0.0960357	0.00756212	0.00438603	0.856414	0.992438	0.942133	0.903964	576338	552989	0.995614	0.9856	0.831009	0.13857	0.197336	0.00907804	0.00595843	0.710878	0.990922	0.86143	0.802664	347260	323570	0.994042	0.987866	0.923771	0.0549349	0.0965847	0.00852322	0.00465223	0.858341	0.991477	0.945065	0.903415	640650	612416	0.995348	/mnt/ssd2t/ukbiobank/bmx_combined_label/3895088_20252_2_0.nii.gz	/mnt/ssd2t/ukbiobank/bmx_nnunet_tissue_1k/output/3895088_20252_2_0.nii.gz
0.978852	0.985948	0.0170411	0.0110454	0.0337878	0.0514859	0.972285	0.966212	0.982959	0.988955	5530823	5564559	0.948514	0.985025	0.913732	0.0948423	0.0775301	0.00730558	0.00909143	0.841166	0.992694	0.905158	0.92247	633844	645967	0.990909	0.990897	0.929785	0.0591064	0.0810636	0.00568043	0.00405178	0.868784	0.99432	0.940894	0.918936	483534	472250	0.995948	0.987682	0.826435	0.152957	0.193195	0.00727448	0.00549558	0.704208	0.992726	0.847043	0.806805	267993	255262	0.994504	0.987452	0.896173	0.0813034	0.125272	0.00824095	0.00510859	0.811878	0.991759	0.918697	0.874728	456414	434570	0.994891	/mnt/ssd2t/ukbiobank/bmx_combined_label/3895946_20252_3_0.nii.gz	/mnt/ssd2t/ukbiobank/bmx_nnunet_tissue_1k/output/3895946_20252_3_0.nii.gz
0.975966	0.984264	0.015403	0.0160679	0.0518848	0.049813	0.969016	0.948115	0.984597	0.983932	6581335	6576891	0.950187	0.977538	0.848135	0.212984	0.0804533	0.0059631	0.018217	0.736315	0.994037	0.787016	0.919547	587645	686602	0.981783	0.98287	0.851294	0.0516631	0.227732	0.0152473	0.00285224	0.741089	0.984753	0.948337	0.772268	546976	445424	0.997148	0.987159	0.84147	0.145734	0.170948	0.00731888	0.0060629	0.726326	0.992681	0.854266	0.829052	354126	343674	0.993937	0.984567	0.879933	0.13375	0.105946	0.00716962	0.00932147	0.785607	0.99283	0.86625	0.894054	544940	562431	0.990679	/mnt/ssd2t/ukbiobank/bmx_combined_label/3895954_20252_2_0.nii.gz	/mnt/ssd2t/ukbiobank/bmx_nnunet_tissue_1k/output/3895954_20252_2_0.nii.gz
0.978986	0.986432	0.0190848	0.00798783	0.027804	0.0646366	0.973228	0.972196	0.980915	0.992012	6149108	6218672	0.935363	0.982635	0.881009	0.143563	0.0929668	0.00712345	0.0115977	0.787325	0.992877	0.856437	0.907033	565933	599367	0.988402	0.987863	0.898552	0.0493596	0.148125	0.00990649	0.00297885	0.815791	0.990094	0.95064	0.851875	503850	451503	0.997021	0.986396	0.831848	0.128611	0.20426	0.00898463	0.00518583	0.712106	0.991015	0.871389	0.79574	337678	308363	0.994814	0.988545	0.890587	0.0860892	0.131576	0.00744322	0.00464073	0.802755	0.992557	0.913911	0.868424	428681	407345	0.995359	/mnt/ssd2t/ukbiobank/bmx_combined_label/3896723_20252_2_0.nii.gz	/mnt/ssd2t/ukbiobank/bmx_nnunet_tissue_1k/output/3896723_20252_2_0.nii.gz
0.975705	0.984983	0.0211413	0.00881539	0.0380937	0.0877337	0.970411	0.961906	0.978859	0.991185	8999380	9112701	0.912266	0.980397	0.837492	0.178167	0.14624	0.00921874	0.0116392	0.720419	0.990781	0.821833	0.85376	662357	688089	0.988361	0.987632	0.872598	0.0437466	0.197598	0.0109139	0.00204568	0.77399	0.989086	0.956253	0.802402	590958	495879	0.997954	0.987905	0.827338	0.153755	0.190744	0.00707219	0.00546042	0.705521	0.992928	0.846245	0.809256	400873	383351	0.99454	0.988031	0.873227	0.104358	0.148093	0.0075115	0.00504723	0.774981	0.992488	0.895642	0.851907	541707	515255	0.994953	/mnt/ssd2t/ukbiobank/bmx_combined_label/3897001_20252_2_0.nii.gz	/mnt/ssd2t/ukbiobank/bmx_nnunet_tissue_1k/output/3897001_20252_2_0.nii.gz
0.977467	0.985006	0.0206337	0.00928925	0.0284071	0.0616465	0.970455	0.971593	0.979366	0.990711	7349679	7434814	0.938354	0.982351	0.868733	0.132181	0.130351	0.00938535	0.00953571	0.76793	0.990615	0.867819	0.869649	660686	662079	0.990464	0.988932	0.89669	0.0623201	0.140867	0.00830085	0.0033814	0.812727	0.991699	0.93768	0.859133	550038	503963	0.996619	0.986537	0.840165	0.139568	0.179169	0.00805471	0.00599803	0.724383	0.991945	0.860432	0.820831	424096	404577	0.994002	0.986739	0.922642	0.0657609	0.08867	0.0084057	0.00609528	0.856394	0.991594	0.934239	0.91133	853693	832759	0.993905	/mnt/ssd2t/ukbiobank/bmx_combined_label/3899289_20252_2_0.nii.gz	/mnt/ssd2t/ukbiobank/bmx_nnunet_tissue_1k/output/3899289_20252_2_0.nii.gz
0.975474	0.983779	0.0235368	0.0087946	0.0276855	0.0718002	0.968076	0.972314	0.976463	0.991205	5251065	5330343	0.9282	0.982412	0.898845	0.0659154	0.133833	0.0131758	0.00606089	0.816274	0.986824	0.934085	0.866167	631353	585447	0.993939	0.99036	0.928333	0.0717704	0.0715633	0.00515974	0.00517575	0.866252	0.99484	0.92823	0.928437	470646	470751	0.994824	0.983772	0.770775	0.213195	0.244615	0.00915254	0.00766986	0.627041	0.990847	0.786805	0.755385	252773	242679	0.99233	0.986095	0.872247	0.10013	0.153731	0.00910348	0.00559596	0.773438	0.990897	0.89987	0.846269	392563	369180	0.994404	/mnt/ssd2t/ukbiobank/bmx_combined_label/3902356_20252_2_0.nii.gz	/mnt/ssd2t/ukbiobank/bmx_nnunet_tissue_1k/output/3902356_20252_2_0.nii.gz
0.979075	0.986226	0.019128	0.00836159	0.0267335	0.0597307	0.972826	0.973266	0.980872	0.991638	6094298	6161191	0.940269	0.985844	0.913444	0.07691	0.0960018	0.00863104	0.00678419	0.840679	0.991369	0.92309	0.903998	666602	652815	0.993216	0.990665	0.928983	0.0737761	0.068241	0.00478703	0.00520406	0.867384	0.995213	0.926224	0.931759	528612	531771	0.994796	0.987135	0.822914	0.124838	0.223447	0.00890514	0.00443456	0.699111	0.991095	0.875162	0.776553	310530	275541	0.995565	0.98846	0.898063	0.0805169	0.122381	0.00750369	0.00472524	0.814986	0.992496	0.919483	0.877619	467294	446018	0.995275	/mnt/ssd2t/ukbiobank/bmx_combined_label/3904049_20252_2_0.nii.gz	/mnt/ssd2t/ukbiobank/bmx_nnunet_tissue_1k/output/3904049_20252_2_0.nii.gz
0.976566	0.984344	0.0179851	0.0133157	0.0397983	0.0532532	0.969171	0.960202	0.982015	0.986684	5298258	5323451	0.946747	0.985552	0.91446	0.0815396	0.0895053	0.0082885	0.00749138	0.842401	0.991711	0.91846	0.910495	601875	596655	0.992509	0.991189	0.933385	0.0668957	0.0663349	0.00469646	0.00473881	0.87509	0.995304	0.933104	0.933665	469165	469447	0.995261	0.985555	0.832364	0.136976	0.196191	0.00913271	0.00595778	0.712863	0.990867	0.863024	0.803809	316599	294876	0.994042	0.98668	0.885001	0.116577	0.113415	0.00696065	0.00717869	0.793724	0.993039	0.883423	0.886585	410244	411712	0.992821	/mnt/ssd2t/ukbiobank/bmx_combined_label/3904243_20252_2_0.nii.gz	/mnt/ssd2t/ukbiobank/bmx_nnunet_tissue_1k/output/3904243_20252_2_0.nii.gz
0.979069	0.986327	0.0174853	0.00983035	0.0323613	0.0565591	0.973023	0.967639	0.982515	0.99017	5533171	5576281	0.943441	0.985437	0.908214	0.0701618	0.112427	0.00989328	0.0059171	0.831861	0.990107	0.929838	0.887573	589121	562343	0.994083	0.991841	0.935324	0.0798563	0.0489867	0.003247	0.00545858	0.878506	0.996753	0.920144	0.951013	450183	465286	0.994541	0.987565	0.819067	0.171831	0.189838	0.00682739	0.00605014	0.693576	0.993173	0.828169	0.810162	252126	246644	0.99395	0.987936	0.895653	0.0757579	0.131221	0.00828415	0.00451279	0.811025	0.991716	0.924242	0.868779	432485	406532	0.995487	/mnt/ssd2t/ukbiobank/bmx_combined_label/3904784_20252_2_0.nii.gz	/mnt/ssd2t/ukbiobank/bmx_nnunet_tissue_1k/output/3904784_20252_2_0.nii.gz
0.976091	0.983758	0.0227473	0.00964948	0.027229	0.0626785	0.968035	0.972771	0.977253	0.990351	4763054	4826892	0.937322	0.979636	0.888714	0.114571	0.107977	0.0108377	0.0115766	0.799716	0.989162	0.885429	0.892023	593850	598273	0.988423	0.987796	0.909815	0.0416386	0.134051	0.0101833	0.00287918	0.83455	0.989817	0.958361	0.865949	463115	418458	0.997121	0.983021	0.78939	0.189082	0.231025	0.00995032	0.0077398	0.652059	0.99005	0.810918	0.768975	269585	255641	0.99226	0.987602	0.903932	0.0855616	0.106335	0.00741352	0.00583897	0.824705	0.992586	0.914438	0.893665	425232	415572	0.994161	/mnt/ssd2t/ukbiobank/bmx_combined_label/3907689_20252_2_0.nii.gz	/mnt/ssd2t/ukbiobank/bmx_nnunet_tissue_1k/output/3907689_20252_2_0.nii.gz
0.965643	0.976106	0.0359585	0.0115232	0.030072	0.0902492	0.953328	0.969928	0.964041	0.988477	6024175	6176868	0.909751	0.975274	0.843775	0.179461	0.131634	0.0110188	0.0158207	0.729768	0.988981	0.820539	0.868366	652482	690513	0.984179	0.983719	0.876577	0.0485058	0.187404	0.0141962	0.00317311	0.780273	0.985804	0.951494	0.812596	603718	515588	0.996827	0.982232	0.829737	0.117195	0.217313	0.0126404	0.0060839	0.709017	0.98736	0.882805	0.782687	469355	416126	0.993916	0.98064	0.884453	0.083732	0.145227	0.0136963	0.00741368	0.792842	0.986304	0.916268	0.854773	735530	686165	0.992586	/mnt/ssd2t/ukbiobank/bmx_combined_label/3908086_20252_2_0.nii.gz	/mnt/ssd2t/ukbiobank/bmx_nnunet_tissue_1k/output/3908086_20252_2_0.nii.gz
0.980646	0.987886	0.0132635	0.0109627	0.0436711	0.0524727	0.976061	0.956329	0.986736	0.989037	6558450	6573743	0.947527	0.983915	0.88818	0.14288	0.0784245	0.00587412	0.0114423	0.798852	0.994126	0.85712	0.921575	569809	612659	0.988558	0.990713	0.914533	0.0465798	0.121307	0.00723694	0.00257309	0.842525	0.992763	0.95342	0.878693	464838	428405	0.997427	0.988192	0.809115	0.179795	0.20168	0.00652142	0.00566349	0.679423	0.993479	0.820205	0.79832	257690	250814	0.994337	0.990105	0.887621	0.0938066	0.130206	0.00611344	0.0042355	0.797948	0.993887	0.906193	0.869794	369308	354474	0.995765	/mnt/ssd2t/ukbiobank/bmx_combined_label/3909669_20252_2_0.nii.gz	/mnt/ssd2t/ukbiobank/bmx_nnunet_tissue_1k/output/3909669_20252_2_0.nii.gz
0.969048	0.978961	0.031746	0.0100926	0.0286469	0.0866247	0.958789	0.971353	0.968254	0.989907	4992281	5103925	0.913375	0.980825	0.901101	0.0516549	0.141659	0.0158793	0.00529709	0.820004	0.984121	0.948345	0.858341	698423	632138	0.994703	0.991953	0.943157	0.0638011	0.0497807	0.00376615	0.0048936	0.892429	0.996234	0.936199	0.950219	482175	489396	0.995106	0.978379	0.769493	0.182208	0.273419	0.0142071	0.00846073	0.625347	0.985793	0.817792	0.726581	340858	302841	0.991539	0.985552	0.854924	0.126464	0.162913	0.00870962	0.00649335	0.746608	0.99129	0.873536	0.837087	349015	334452	0.993507	/mnt/ssd2t/ukbiobank/bmx_combined_label/3909717_20252_2_0.nii.gz	/mnt/ssd2t/ukbiobank/bmx_nnunet_tissue_1k/output/3909717_20252_2_0.nii.gz
0.973717	0.982342	0.0273253	0.00779576	0.0231297	0.0780512	0.965298	0.97687	0.972675	0.992204	5746582	5861963	0.921949	0.981221	0.901438	0.0693883	0.125963	0.0136344	0.00710082	0.820561	0.986366	0.930612	0.874037	766258	719675	0.992899	0.990765	0.931313	0.0601202	0.0770981	0.00560355	0.00429629	0.871456	0.994396	0.93988	0.922902	529066	519509	0.995704	0.982114	0.740777	0.199207	0.310871	0.0119083	0.00660207	0.588281	0.988092	0.800793	0.689129	289210	248882	0.993398	0.988798	0.904676	0.076262	0.113616	0.00722977	0.00466859	0.825943	0.99277	0.923738	0.886384	467708	448795	0.995331	/mnt/ssd2t/ukbiobank/bmx_combined_label/3910283_20252_3_0.nii.gz	/mnt/ssd2t/ukbiobank/bmx_nnunet_tissue_1k/output/3910283_20252_3_0.nii.gz
0.974775	0.982779	0.0240439	0.0103029	0.0285438	0.0650147	0.96614	0.971456	0.975956	0.989697	4484954	4548100	0.934985	0.980869	0.900857	0.0951233	0.103127	0.0110563	0.0101176	0.8196	0.988944	0.904877	0.896873	597654	592368	0.989882	0.989799	0.930176	0.0563402	0.082927	0.00662076	0.00438123	0.869467	0.993379	0.94366	0.917073	456908	444035	0.995619	0.982913	0.812531	0.139667	0.230238	0.0115735	0.00631502	0.684255	0.988427	0.860333	0.769762	296654	265424	0.993685	0.988075	0.886474	0.0942915	0.13196	0.00746146	0.00512185	0.796097	0.992539	0.905709	0.86804	330774	317017	0.994878	/mnt/ssd2t/ukbiobank/bmx_combined_label/3910728_20252_2_0.nii.gz	/mnt/ssd2t/ukbiobank/bmx_nnunet_tissue_1k/output/3910728_20252_2_0.nii.gz
0.979792	0.986919	0.0165087	0.00962846	0.0329631	0.0555819	0.974177	0.967037	0.983491	0.990372	6013212	6055279	0.944418	0.984908	0.897269	0.118164	0.0867489	0.006766	0.00951809	0.813679	0.993234	0.881836	0.913251	563742	583825	0.990482	0.99149	0.927979	0.0673114	0.0766834	0.00483779	0.00420652	0.865635	0.995162	0.932689	0.923317	463855	459194	0.995793	0.985869	0.851736	0.0913064	0.198502	0.0105226	0.00429604	0.74176	0.989477	0.908694	0.801498	395603	348935	0.995704	0.990262	0.897181	0.0895014	0.115753	0.00583358	0.00438693	0.813534	0.994166	0.910499	0.884247	375318	364497	0.995613	/mnt/ssd2t/ukbiobank/bmx_combined_label/3910943_20252_2_0.nii.gz	/mnt/ssd2t/ukbiobank/bmx_nnunet_tissue_1k/output/3910943_20252_2_0.nii.gz
0.973549	0.982091	0.0222269	0.0135537	0.0385835	0.0622628	0.964811	0.961416	0.977773	0.986446	5324246	5371474	0.937737	0.98071	0.884579	0.143849	0.0850409	0.00751948	0.013511	0.793045	0.992481	0.856151	0.914959	585048	625234	0.986489	0.987686	0.904604	0.04784	0.138428	0.00999365	0.00314678	0.825824	0.990006	0.95216	0.861572	490754	444064	0.996853	0.985198	0.825527	0.152077	0.195717	0.00888862	0.00656655	0.702891	0.991111	0.847923	0.804283	315307	299079	0.993433	0.984192	0.888676	0.0896382	0.132	0.01031	0.00669987	0.799656	0.98969	0.910362	0.868	526425	501929	0.9933	/mnt/ssd2t/ukbiobank/bmx_combined_label/3913130_20252_2_0.nii.gz	/mnt/ssd2t/ukbiobank/bmx_nnunet_tissue_1k/output/3913130_20252_2_0.nii.gz
0.977522	0.985275	0.0202239	0.00916389	0.0299179	0.0643982	0.970977	0.970082	0.979776	0.990836	6544271	6618145	0.935602	0.983027	0.883103	0.143204	0.088923	0.00676356	0.0115267	0.790676	0.993236	0.856796	0.911077	606772	645213	0.988473	0.988784	0.900422	0.0514082	0.143093	0.00894629	0.00292109	0.818879	0.991054	0.948592	0.856907	510278	460958	0.997079	0.987021	0.831417	0.11435	0.216557	0.00917861	0.00430837	0.711475	0.990821	0.88565	0.783443	352258	311606	0.995692	0.987542	0.910172	0.0724984	0.106522	0.00807387	0.00530824	0.835152	0.991926	0.927502	0.893478	609087	586744	0.994692	/mnt/ssd2t/ukbiobank/bmx_combined_label/3913149_20252_2_0.nii.gz	/mnt/ssd2t/ukbiobank/bmx_nnunet_tissue_1k/output/3913149_20252_2_0.nii.gz
0.970731	0.979734	0.0243579	0.0161391	0.0422284	0.0628839	0.960274	0.957772	0.975642	0.983861	5580721	5627733	0.937116	0.981102	0.892952	0.118124	0.0956909	0.00915891	0.0115655	0.806606	0.990841	0.881876	0.904309	676407	693613	0.988435	0.988278	0.913475	0.0675274	0.104763	0.00775541	0.00481352	0.840731	0.992245	0.932473	0.895237	536380	514961	0.995186	0.984942	0.787916	0.177446	0.243922	0.00934129	0.00626573	0.650051	0.990659	0.822554	0.756078	287096	263894	0.993734	0.983503	0.904486	0.0820946	0.108548	0.0103959	0.00765697	0.825626	0.989604	0.917905	0.891452	680006	660409	0.992343	/mnt/ssd2t/ukbiobank/bmx_combined_label/3913232_20252_2_0.nii.gz	/mnt/ssd2t/ukbiobank/bmx_nnunet_tissue_1k/output/3913232_20252_2_0.nii.gz
0.97905	0.985995	0.0179973	0.00997947	0.0298542	0.0529855	0.972377	0.970146	0.982003	0.990021	5097966	5139590	0.947014	0.981949	0.901458	0.0824658	0.114065	0.0116812	0.00818315	0.820594	0.988319	0.917534	0.885935	637784	615819	0.991817	0.990615	0.935273	0.0658744	0.0635765	0.00496364	0.00515471	0.878416	0.995036	0.934126	0.936423	495529	496748	0.994845	0.984464	0.796919	0.202964	0.203198	0.008083	0.0080714	0.662398	0.991917	0.797036	0.796802	261823	261746	0.991929	0.990333	0.902772	0.068759	0.124008	0.00667465	0.00349248	0.822775	0.993325	0.931241	0.875992	350605	329804	0.996508	/mnt/ssd2t/ukbiobank/bmx_combined_label/3913711_20252_2_0.nii.gz	/mnt/ssd2t/ukbiobank/bmx_nnunet_tissue_1k/output/3913711_20252_2_0.nii.gz
0.976713	0.984789	0.0212734	0.0090736	0.0300378	0.068477	0.970033	0.969962	0.978727	0.990926	7185242	7274806	0.931523	0.980404	0.874578	0.102824	0.146911	0.0127353	0.00851172	0.77711	0.987265	0.897176	0.853089	756432	719261	0.991488	0.988802	0.916116	0.0731546	0.0943673	0.00682171	0.0051758	0.845216	0.993178	0.926845	0.905633	637742	623146	0.994824	0.984754	0.810569	0.185578	0.193249	0.00813931	0.00774567	0.681476	0.991861	0.814422	0.806751	381886	378289	0.992254	0.986848	0.866965	0.100073	0.163667	0.00880551	0.00502271	0.765171	0.991194	0.899927	0.836333	483970	449770	0.994977	/mnt/ssd2t/ukbiobank/bmx_combined_label/3914765_20252_2_0.nii.gz	/mnt/ssd2t/ukbiobank/bmx_nnunet_tissue_1k/output/3914765_20252_2_0.nii.gz
0.975533	0.98397	0.0208213	0.0111916	0.0364631	0.0663776	0.968446	0.963537	0.979179	0.988808	5571323	5626114	0.933622	0.9818	0.887136	0.113875	0.11185	0.00979885	0.00999703	0.797165	0.990201	0.886125	0.88815	590817	592167	0.990003	0.990275	0.924497	0.0559474	0.0942657	0.0066134	0.00377654	0.859594	0.993387	0.944053	0.905734	482222	462649	0.996223	0.983332	0.819427	0.135312	0.221331	0.0112413	0.00622022	0.694093	0.988759	0.864688	0.778669	356303	320858	0.99378	0.989498	0.884977	0.113537	0.116505	0.00558172	0.0054222	0.793684	0.994418	0.886463	0.883495	335454	334331	0.994578	/mnt/ssd2t/ukbiobank/bmx_combined_label/3916997_20252_2_0.nii.gz	/mnt/ssd2t/ukbiobank/bmx_nnunet_tissue_1k/output/3916997_20252_2_0.nii.gz
0.976255	0.984268	0.0180565	0.0133962	0.0414172	0.0552794	0.969024	0.958583	0.981943	0.986604	6697636	6729423	0.944721	0.984812	0.914282	0.0690968	0.101755	0.0100505	0.00660822	0.8421	0.98995	0.930903	0.898245	802188	774045	0.993392	0.991469	0.936642	0.0761387	0.0502196	0.00357829	0.00556618	0.880833	0.996422	0.923861	0.94978	590586	607155	0.994434	0.985642	0.821327	0.142563	0.211864	0.00922643	0.0057268	0.696824	0.990774	0.857437	0.788136	372489	342383	0.994273	0.987059	0.868518	0.141185	0.121556	0.00622441	0.00738612	0.767594	0.993776	0.858815	0.878444	432845	442738	0.992614	/mnt/ssd2t/ukbiobank/bmx_combined_label/3917756_20252_2_0.nii.gz	/mnt/ssd2t/ukbiobank/bmx_nnunet_tissue_1k/output/3917756_20252_2_0.nii.gz
0.980451	0.987618	0.0157746	0.00896613	0.0339341	0.0585815	0.975539	0.966066	0.984225	0.991034	6750293	6796989	0.941419	0.9863	0.906002	0.0933126	0.0946818	0.00744719	0.00732928	0.828157	0.992553	0.906687	0.905318	625759	624814	0.992671	0.991782	0.927733	0.0708101	0.0737194	0.00445089	0.00426265	0.865207	0.995549	0.92919	0.926281	488650	487120	0.995737	0.986146	0.829403	0.125364	0.211381	0.00938866	0.00504253	0.70853	0.990611	0.874636	0.788619	366437	330399	0.994957	0.99104	0.888686	0.100659	0.12172	0.00516208	0.00417306	0.799671	0.994838	0.899341	0.87828	349425	341242	0.995827	/mnt/ssd2t/ukbiobank/bmx_combined_label/3918215_20252_2_0.nii.gz	/mnt/ssd2t/ukbiobank/bmx_nnunet_tissue_1k/output/3918215_20252_2_0.nii.gz
0.97566	0.983402	0.0199804	0.0131917	0.0364786	0.0545886	0.967346	0.963521	0.98002	0.986808	4633762	4665861	0.945411	0.982784	0.908003	0.112184	0.0708711	0.0071662	0.0118158	0.831507	0.992834	0.887816	0.929129	579870	606853	0.988184	0.989752	0.926805	0.0517296	0.0937093	0.00720132	0.00381227	0.863595	0.992799	0.94827	0.906291	453989	433891	0.996188	0.98386	0.839133	0.113937	0.203075	0.0112621	0.0057149	0.72285	0.988738	0.886063	0.796925	334979	301280	0.994285	0.987645	0.883515	0.109488	0.123373	0.00696052	0.0060862	0.791336	0.993039	0.890512	0.876627	338956	333671	0.993914	/mnt/ssd2t/ukbiobank/bmx_combined_label/3918510_20252_2_0.nii.gz	/mnt/ssd2t/ukbiobank/bmx_nnunet_tissue_1k/output/3918510_20252_2_0.nii.gz
0.980298	0.987635	0.0145925	0.0101264	0.0399471	0.0568107	0.975573	0.960053	0.985407	0.989874	6470634	6499961	0.943189	0.988099	0.91264	0.0963185	0.0782226	0.00566497	0.00710488	0.839317	0.994335	0.903681	0.921777	548972	559965	0.992895	0.99424	0.938814	0.0701239	0.0520742	0.00254869	0.00349541	0.884684	0.997451	0.929876	0.947926	379478	386844	0.996505	0.987472	0.826178	0.140212	0.204904	0.00794798	0.00504415	0.703835	0.992052	0.859788	0.795096	304816	281881	0.994956	0.989726	0.90137	0.071527	0.124195	0.00701157	0.00382131	0.82045	0.992988	0.928473	0.875805	436330	411579	0.996179	/mnt/ssd2t/ukbiobank/bmx_combined_label/3919055_20252_2_0.nii.gz	/mnt/ssd2t/ukbiobank/bmx_nnunet_tissue_1k/output/3919055_20252_2_0.nii.gz
0.974638	0.983279	0.0202347	0.0131819	0.0416954	0.06303	0.967108	0.958305	0.979765	0.986818	5591400	5631650	0.93697	0.985363	0.909982	0.0602905	0.117922	0.0107354	0.00518104	0.834833	0.989265	0.93971	0.882078	620590	582530	0.994819	0.991809	0.937201	0.0797457	0.0452174	0.00310066	0.00565895	0.881822	0.996899	0.920254	0.954783	473689	491462	0.994341	0.98727	0.809942	0.192295	0.187808	0.00649027	0.00668099	0.680591	0.99351	0.807705	0.812192	247120	248493	0.993319	0.983295	0.864435	0.114852	0.155331	0.0104211	0.00737566	0.761237	0.989579	0.885148	0.844669	466551	445215	0.992624	/mnt/ssd2t/ukbiobank/bmx_combined_label/3921558_20252_2_0.nii.gz	/mnt/ssd2t/ukbiobank/bmx_nnunet_tissue_1k/output/3921558_20252_2_0.nii.gz
0.982907	0.98897	0.0136303	0.0084164	0.0291518	0.0466073	0.97818	0.970848	0.98637	0.991584	6369352	6403020	0.953393	0.987234	0.925292	0.0361874	0.110268	0.0106732	0.0032577	0.86097	0.989327	0.963813	0.889732	732324	676036	0.996742	0.992188	0.940312	0.0862703	0.0315138	0.00214691	0.00620414	0.887347	0.997853	0.91373	0.968486	523676	555058	0.993796	0.98777	0.794428	0.195489	0.215404	0.00668428	0.00592069	0.658964	0.993316	0.804511	0.784596	248245	242100	0.994079	0.991187	0.901044	0.095732	0.102157	0.00477717	0.00444638	0.819909	0.995223	0.904268	0.897843	368315	365698	0.995554	/mnt/ssd2t/ukbiobank/bmx_combined_label/3922048_20252_2_0.nii.gz	/mnt/ssd2t/ukbiobank/bmx_nnunet_tissue_1k/output/3922048_20252_2_0.nii.gz
0.977002	0.984831	0.0212054	0.00905751	0.0287626	0.0655896	0.970115	0.971237	0.978795	0.990942	6120664	6196628	0.93441	0.981358	0.871109	0.155085	0.101021	0.00764929	0.0124341	0.77165	0.992351	0.844915	0.898979	569285	605712	0.987566	0.987566	0.893467	0.0483346	0.158023	0.010353	0.002823	0.807448	0.989647	0.951665	0.841977	503092	445106	0.997177	0.985786	0.836856	0.120932	0.201489	0.00959657	0.00525488	0.719477	0.990403	0.879068	0.798511	370889	336901	0.994745	0.987572	0.908197	0.0746248	0.108355	0.0080024	0.00532475	0.831832	0.991998	0.925375	0.891645	560130	539713	0.994675	/mnt/ssd2t/ukbiobank/bmx_combined_label/3922778_20252_2_0.nii.gz	/mnt/ssd2t/ukbiobank/bmx_nnunet_tissue_1k/output/3922778_20252_2_0.nii.gz
0.976335	0.98394	0.0212405	0.010825	0.0305898	0.0588905	0.968387	0.96941	0.978759	0.989175	5633744	5693696	0.941109	0.982517	0.897174	0.103568	0.102082	0.00947754	0.00963004	0.813524	0.990522	0.896432	0.897918	652988	654071	0.99037	0.990164	0.930647	0.0529367	0.0852092	0.00660756	0.0039756	0.87029	0.993392	0.947063	0.914791	554576	535678	0.996024	0.984925	0.859226	0.100936	0.177232	0.0104447	0.0054709	0.753195	0.989555	0.899064	0.822768	429848	393370	0.994529	0.98841	0.892225	0.101625	0.113841	0.00651082	0.0057376	0.805421	0.993489	0.898375	0.886159	416178	410519	0.994262	/mnt/ssd2t/ukbiobank/bmx_combined_label/3923084_20252_2_0.nii.gz	/mnt/ssd2t/ukbiobank/bmx_nnunet_tissue_1k/output/3923084_20252_2_0.nii.gz
0.977937	0.985744	0.0187933	0.00967623	0.0334794	0.0635841	0.971889	0.966521	0.981207	0.990324	5395801	5445937	0.936416	0.987224	0.92001	0.0603132	0.098859	0.00874417	0.00513456	0.85187	0.991256	0.939687	0.901141	571187	547757	0.994865	0.992682	0.938025	0.0617182	0.0622308	0.00390552	0.00387137	0.883284	0.996094	0.938282	0.937769	413702	413476	0.996129	0.986638	0.800008	0.157102	0.238729	0.00865551	0.00516252	0.666677	0.991344	0.842898	0.761271	245940	222123	0.994837	0.987524	0.884225	0.112645	0.118883	0.00679303	0.0063939	0.792477	0.993207	0.887355	0.881117	378802	376139	0.993606	/mnt/ssd2t/ukbiobank/bmx_combined_label/3923230_20252_2_0.nii.gz	/mnt/ssd2t/ukbiobank/bmx_nnunet_tissue_1k/output/3923230_20252_2_0.nii.gz
0.976049	0.983721	0.0235942	0.00885369	0.0249706	0.0647902	0.967963	0.975029	0.976406	0.991146	4863962	4937392	0.93521	0.982825	0.901945	0.0819428	0.113611	0.0110776	0.00774023	0.821403	0.988922	0.918057	0.886389	593684	573205	0.99226	0.990685	0.931452	0.0481057	0.0881304	0.00655246	0.003437	0.871699	0.993448	0.951894	0.91187	462383	442941	0.996563	0.983992	0.806175	0.167516	0.218522	0.00969671	0.00699698	0.675288	0.990303	0.832484	0.781478	283798	266410	0.993003	0.987458	0.907178	0.0762795	0.108782	0.00801277	0.00543503	0.830124	0.991987	0.92372	0.891218	458153	442032	0.994565	/mnt/ssd2t/ukbiobank/bmx_combined_label/3923900_20252_2_0.nii.gz	/mnt/ssd2t/ukbiobank/bmx_nnunet_tissue_1k/output/3923900_20252_2_0.nii.gz
0.981878	0.988563	0.0146044	0.00824847	0.031745	0.0551985	0.977385	0.968255	0.985396	0.991752	6698209	6741413	0.944801	0.984882	0.903705	0.0951257	0.0974603	0.00831214	0.00809388	0.824327	0.991688	0.904874	0.90254	666682	664962	0.991906	0.991629	0.928712	0.0583521	0.0838734	0.00529918	0.00359296	0.866911	0.994701	0.941648	0.916127	504856	491173	0.996407	0.987217	0.792734	0.162163	0.247762	0.00829366	0.00489045	0.656635	0.991706	0.837837	0.752238	275640	247479	0.99511	0.992325	0.903311	0.0971715	0.0962055	0.00397408	0.0040181	0.823672	0.996026	0.902829	0.903795	336457	336817	0.995982	/mnt/ssd2t/ukbiobank/bmx_combined_label/3930345_20252_2_0.nii.gz	/mnt/ssd2t/ukbiobank/bmx_nnunet_tissue_1k/output/3930345_20252_2_0.nii.gz
0.976001	0.984202	0.020714	0.0108327	0.0345945	0.0647323	0.968895	0.965405	0.979286	0.989167	6848329	6917431	0.935268	0.981325	0.872052	0.143385	0.111946	0.00866625	0.0114749	0.773131	0.991334	0.856615	0.888054	649404	673238	0.988525	0.987395	0.894171	0.0543486	0.151994	0.0101139	0.00326546	0.808598	0.989886	0.945651	0.848006	569037	510280	0.996735	0.986986	0.853919	0.127349	0.164025	0.00780326	0.00581544	0.745077	0.992197	0.872651	0.835975	412314	394985	0.994185	0.985289	0.883954	0.102887	0.128825	0.00883693	0.00686725	0.79204	0.991163	0.897113	0.871175	582791	565941	0.993133	/mnt/ssd2t/ukbiobank/bmx_combined_label/3932549_20252_2_0.nii.gz	/mnt/ssd2t/ukbiobank/bmx_nnunet_tissue_1k/output/3932549_20252_2_0.nii.gz
0.975515	0.98382	0.0206825	0.0116351	0.036536	0.0636982	0.968156	0.963464	0.979318	0.988365	5301968	5350950	0.936302	0.984347	0.90042	0.0994497	0.0997101	0.00850652	0.00848206	0.818876	0.991493	0.90055	0.90029	553354	553194	0.991518	0.991057	0.929287	0.0527984	0.0879621	0.00604208	0.00350099	0.867915	0.993958	0.947202	0.912038	453536	436699	0.996499	0.985058	0.847	0.105653	0.195587	0.010544	0.00515092	0.734605	0.989456	0.894347	0.804413	361942	325546	0.994849	0.98732	0.87964	0.125561	0.115096	0.00636387	0.0070209	0.785141	0.993636	0.874439	0.884904	368596	373007	0.992979	/mnt/ssd2t/ukbiobank/bmx_combined_label/3932889_20252_2_0.nii.gz	/mnt/ssd2t/ukbiobank/bmx_nnunet_tissue_1k/output/3932889_20252_2_0.nii.gz
0.981202	0.987765	0.0166307	0.00779944	0.0261218	0.0545585	0.975826	0.973878	0.983369	0.992201	6107743	6162594	0.945441	0.985579	0.915126	0.054572	0.113293	0.0108231	0.00491872	0.843533	0.989177	0.945428	0.886707	700201	656711	0.995081	0.992089	0.938983	0.0737949	0.0478813	0.00327647	0.00518108	0.884984	0.996724	0.926205	0.952119	510575	524860	0.994819	0.985282	0.817687	0.145362	0.2162	0.00947002	0.0058607	0.6916	0.99053	0.854638	0.7838	336304	308429	0.994139	0.991612	0.899277	0.103727	0.0976987	0.00423111	0.00452107	0.816988	0.995769	0.896273	0.902301	331417	333646	0.995479	/mnt/ssd2t/ukbiobank/bmx_combined_label/3934067_20252_2_0.nii.gz	/mnt/ssd2t/ukbiobank/bmx_nnunet_tissue_1k/output/3934067_20252_2_0.nii.gz
0.977733	0.985336	0.018871	0.0104208	0.0331688	0.058966	0.971096	0.966831	0.981129	0.989579	6279533	6333617	0.941034	0.980723	0.88068	0.125094	0.113469	0.00991117	0.011059	0.7868	0.990089	0.874906	0.886531	666555	675412	0.988941	0.988672	0.913816	0.0536677	0.116539	0.00845934	0.00365444	0.841309	0.991541	0.946332	0.883461	564686	527170	0.996346	0.985184	0.807692	0.189414	0.195182	0.00784647	0.00756257	0.677419	0.992154	0.810586	0.804818	321111	318826	0.992437	0.988561	0.897396	0.0796064	0.124481	0.0075213	0.00458893	0.813887	0.992479	0.920394	0.875519	474611	451471	0.995411	/mnt/ssd2t/ukbiobank/bmx_combined_label/3935619_20252_2_0.nii.gz	/mnt/ssd2t/ukbiobank/bmx_nnunet_tissue_1k/output/3935619_20252_2_0.nii.gz
0.970719	0.980026	0.0238036	0.0161144	0.0445381	0.0648952	0.960834	0.955462	0.976196	0.983886	5989105	6036279	0.935105	0.978943	0.860527	0.16634	0.110817	0.00877986	0.0139828	0.755197	0.99122	0.83366	0.889183	599285	639198	0.986017	0.985285	0.888022	0.0504529	0.166016	0.0123754	0.00333347	0.798596	0.987625	0.949547	0.833984	573922	504074	0.996667	0.985666	0.853189	0.14683	0.146792	0.00753377	0.00753606	0.743967	0.992466	0.85317	0.853208	400459	400477	0.992464	0.980566	0.873837	0.114064	0.137936	0.0116543	0.00939907	0.775942	0.988346	0.885936	0.862064	640441	623184	0.990601	/mnt/ssd2t/ukbiobank/bmx_combined_label/3935736_20252_2_0.nii.gz	/mnt/ssd2t/ukbiobank/bmx_nnunet_tissue_1k/output/3935736_20252_2_0.nii.gz
0.976441	0.984315	0.0221706	0.00911364	0.027861	0.0659883	0.969114	0.972139	0.977829	0.990886	5709574	5785814	0.934012	0.982943	0.895859	0.133757	0.0724293	0.00625886	0.0123014	0.811362	0.993741	0.866243	0.927571	605349	648206	0.987699	0.988896	0.909479	0.0410603	0.13513	0.00925366	0.00255312	0.833986	0.990746	0.95894	0.86487	493622	445199	0.997447	0.984867	0.851909	0.113744	0.179875	0.0100397	0.00589945	0.742022	0.98996	0.886256	0.820125	406198	375888	0.994101	0.98729	0.883793	0.0714331	0.156862	0.00948587	0.00394428	0.791782	0.990514	0.928567	0.843138	438737	398373	0.996056	/mnt/ssd2t/ukbiobank/bmx_combined_label/3936386_20252_2_0.nii.gz	/mnt/ssd2t/ukbiobank/bmx_nnunet_tissue_1k/output/3936386_20252_2_0.nii.gz
0.974316	0.983474	0.0227113	0.0102621	0.0363443	0.077943	0.967485	0.963656	0.977289	0.989738	6426382	6508245	0.922057	0.986924	0.910462	0.0889276	0.0901471	0.0071052	0.00700044	0.835641	0.992895	0.911072	0.909853	608117	607303	0.993	0.9922	0.928124	0.0661683	0.0775138	0.00447272	0.00377432	0.865888	0.995527	0.933832	0.922486	454345	448825	0.996226	0.988203	0.839455	0.120671	0.196959	0.00783951	0.00440153	0.723329	0.99216	0.879329	0.803041	319650	291918	0.995598	0.983384	0.858994	0.0969991	0.180923	0.0118435	0.00579484	0.752839	0.988156	0.903001	0.819077	514286	466489	0.994205	/mnt/ssd2t/ukbiobank/bmx_combined_label/3936787_20252_2_0.nii.gz	/mnt/ssd2t/ukbiobank/bmx_nnunet_tissue_1k/output/3936787_20252_2_0.nii.gz
0.972723	0.981786	0.022884	0.0134985	0.0406278	0.067584	0.964224	0.959372	0.977116	0.986501	6668507	6732560	0.932416	0.984704	0.906977	0.0802431	0.105453	0.00956596	0.00709719	0.829787	0.990434	0.919757	0.894547	745903	725458	0.992903	0.991128	0.931925	0.0658896	0.0702496	0.00490747	0.0045829	0.872528	0.995093	0.93411	0.92975	584459	581731	0.995417	0.985627	0.828283	0.151614	0.190889	0.00852649	0.00647207	0.706897	0.991474	0.848386	0.809111	383359	365612	0.993528	0.982089	0.85545	0.126321	0.162034	0.0109097	0.00818004	0.747412	0.98909	0.873679	0.837966	565932	542799	0.99182	/mnt/ssd2t/ukbiobank/bmx_combined_label/3937684_20252_2_0.nii.gz	/mnt/ssd2t/ukbiobank/bmx_nnunet_tissue_1k/output/3937684_20252_2_0.nii.gz
0.970927	0.979994	0.0249742	0.0149862	0.0401729	0.0658256	0.960773	0.959827	0.975026	0.985014	5076608	5128612	0.934174	0.9815	0.903373	0.073868	0.118295	0.0127978	0.00764776	0.823773	0.987202	0.926132	0.881705	688778	655737	0.992352	0.990031	0.933374	0.0655988	0.0676508	0.00547585	0.00529904	0.875072	0.994524	0.934401	0.932349	525936	524781	0.994701	0.983434	0.810652	0.175472	0.202765	0.00942478	0.00789833	0.681593	0.990575	0.824528	0.797235	312371	302031	0.992102	0.981936	0.847156	0.145152	0.160399	0.0101586	0.00903918	0.734841	0.989841	0.854848	0.839601	418707	411239	0.990961	/mnt/ssd2t/ukbiobank/bmx_combined_label/3944425_20252_2_0.nii.gz	/mnt/ssd2t/ukbiobank/bmx_nnunet_tissue_1k/output/3944425_20252_2_0.nii.gz
0.975854	0.983925	0.0232174	0.00882742	0.0270309	0.0690285	0.968359	0.972969	0.976783	0.991173	5856301	5942576	0.930972	0.983567	0.904094	0.0800616	0.111214	0.0105829	0.00738426	0.824974	0.989417	0.919938	0.888786	684534	661353	0.992616	0.991042	0.928201	0.0555532	0.0874946	0.00591444	0.00363659	0.866022	0.994086	0.944447	0.912505	498431	481574	0.996363	0.984392	0.776446	0.178096	0.264247	0.0100667	0.00609793	0.634582	0.989933	0.821904	0.735753	289377	259045	0.993902	0.987486	0.905205	0.0806941	0.10847	0.00777447	0.0056211	0.826826	0.992226	0.919306	0.89153	526413	510508	0.994379	/mnt/ssd2t/ukbiobank/bmx_combined_label/3950024_20252_2_0.nii.gz	/mnt/ssd2t/ukbiobank/bmx_nnunet_tissue_1k/output/3950024_20252_2_0.nii.gz
0.978663	0.986474	0.0166602	0.0103716	0.0390661	0.061669	0.973309	0.960934	0.98334	0.989628	6858742	6902605	0.938331	0.98313	0.873352	0.161905	0.0882942	0.00605341	0.0120028	0.775178	0.993947	0.838095	0.911706	556571	605455	0.987997	0.989976	0.907117	0.0544194	0.128339	0.00760052	0.00298471	0.830022	0.992399	0.945581	0.871661	489881	451585	0.997015	0.985224	0.859275	0.0777439	0.195654	0.0115373	0.00402865	0.753271	0.988463	0.922256	0.804346	489246	426696	0.995971	0.990491	0.875497	0.135017	0.113729	0.00446273	0.00542323	0.778564	0.995537	0.864983	0.886271	329080	337179	0.994577	/mnt/ssd2t/ukbiobank/bmx_combined_label/3950601_20252_2_0.nii.gz	/mnt/ssd2t/ukbiobank/bmx_nnunet_tissue_1k/output/3950601_20252_2_0.nii.gz
0.97754	0.986255	0.0167251	0.0107464	0.0485017	0.0739158	0.972883	0.951498	0.983275	0.989254	8201625	8251494	0.926084	0.988661	0.910379	0.0722988	0.106308	0.00730428	0.00479753	0.835501	0.992696	0.927701	0.893692	648860	625073	0.995202	0.99337	0.930816	0.0712309	0.0671271	0.00337124	0.00359235	0.870586	0.996629	0.928769	0.932873	481385	483512	0.996408	0.989425	0.809141	0.159489	0.219971	0.00649457	0.00437932	0.67946	0.993505	0.840511	0.780029	289347	268526	0.995621	0.986447	0.846261	0.146636	0.160725	0.00746972	0.00670757	0.733494	0.99253	0.853364	0.839275	447491	440103	0.993292	/mnt/ssd2t/ukbiobank/bmx_combined_label/3950927_20252_2_0.nii.gz	/mnt/ssd2t/ukbiobank/bmx_nnunet_tissue_1k/output/3950927_20252_2_0.nii.gz
0.980382	0.98727	0.0173591	0.00805656	0.0273612	0.0576582	0.974861	0.972639	0.982641	0.991943	6452631	6513717	0.942342	0.986367	0.912008	0.0837568	0.0921875	0.00777392	0.00700343	0.838249	0.992226	0.916243	0.907813	654796	648771	0.992997	0.991575	0.93043	0.0665098	0.0726101	0.00469406	0.0042734	0.86991	0.995306	0.93349	0.92739	511100	507760	0.995727	0.988086	0.831034	0.131199	0.203587	0.00775108	0.00459343	0.710913	0.992249	0.868801	0.796413	309528	283738	0.995407	0.989726	0.908564	0.0658121	0.115693	0.00706388	0.00381619	0.832448	0.992936	0.934188	0.884307	485649	459718	0.996184	/mnt/ssd2t/ukbiobank/bmx_combined_label/3951790_20252_2_0.nii.gz	/mnt/ssd2t/ukbiobank/bmx_nnunet_tissue_1k/output/3951790_20252_2_0.nii.gz
0.979123	0.986758	0.0187437	0.00767757	0.0290351	0.0687523	0.973863	0.970965	0.981256	0.992322	6878741	6956316	0.931248	0.984833	0.889786	0.108141	0.112276	0.00831414	0.00797355	0.801455	0.991686	0.891859	0.887724	605203	602397	0.992026	0.991069	0.921971	0.0685535	0.0873127	0.00535073	0.0041216	0.855238	0.994649	0.931446	0.912687	507303	497086	0.995878	0.986959	0.853016	0.0942778	0.193893	0.00949911	0.00413307	0.743703	0.990501	0.905722	0.806107	411948	366640	0.995867	0.989733	0.875695	0.10042	0.146954	0.00649099	0.00421578	0.778877	0.993509	0.89958	0.853046	372021	352777	0.995784	/mnt/ssd2t/ukbiobank/bmx_combined_label/3952146_20252_2_0.nii.gz	/mnt/ssd2t/ukbiobank/bmx_nnunet_tissue_1k/output/3952146_20252_2_0.nii.gz
0.975685	0.983833	0.0220972	0.0101641	0.0312055	0.0661902	0.968181	0.968794	0.977903	0.989836	6229753	6305773	0.93381	0.985072	0.909325	0.093548	0.0877839	0.00785143	0.00841539	0.833727	0.992149	0.906452	0.912216	683918	688267	0.991585	0.99104	0.932943	0.05941	0.0745807	0.00537943	0.00422098	0.874314	0.994621	0.94059	0.925419	561352	552298	0.995779	0.984831	0.839946	0.105502	0.208335	0.010962	0.00494299	0.724057	0.989038	0.894498	0.791665	419047	370873	0.995057	0.987114	0.874897	0.100867	0.148066	0.00824432	0.00533704	0.777616	0.991756	0.899133	0.851934	440830	417689	0.994663	/mnt/ssd2t/ukbiobank/bmx_combined_label/3953067_20252_2_0.nii.gz	/mnt/ssd2t/ukbiobank/bmx_nnunet_tissue_1k/output/3953067_20252_2_0.nii.gz
0.974832	0.983593	0.0249975	0.00766335	0.0257529	0.0806781	0.967716	0.974247	0.975003	0.992337	5503993	5601846	0.919322	0.982189	0.874966	0.152134	0.096145	0.00715508	0.0120104	0.777724	0.992845	0.847866	0.903855	499173	532136	0.98799	0.989095	0.900091	0.0357223	0.156085	0.00957256	0.00193216	0.818332	0.990427	0.964278	0.843915	421387	368789	0.998068	0.986085	0.845503	0.087752	0.212141	0.0106992	0.00384874	0.732356	0.989301	0.912248	0.787859	349890	302181	0.996151	0.987935	0.902942	0.0653742	0.126664	0.00865972	0.00419518	0.823057	0.99134	0.934626	0.873336	465237	434728	0.995805	/mnt/ssd2t/ukbiobank/bmx_combined_label/3953539_20252_2_0.nii.gz	/mnt/ssd2t/ukbiobank/bmx_nnunet_tissue_1k/output/3953539_20252_2_0.nii.gz
0.973931	0.982387	0.021888	0.0133012	0.0381709	0.0618066	0.965383	0.961829	0.978112	0.986699	5536024	5584624	0.938193	0.982842	0.90536	0.0741483	0.114244	0.011615	0.00724396	0.827085	0.988385	0.925852	0.885756	696194	666044	0.992756	0.989567	0.925198	0.0765629	0.0730351	0.0054655	0.00574974	0.860807	0.994534	0.923437	0.926965	522995	524993	0.99425	0.984505	0.825234	0.14395	0.20344	0.0097601	0.00644764	0.702467	0.99024	0.85605	0.79656	345070	321090	0.993552	0.984488	0.859654	0.143987	0.136674	0.00796266	0.00845614	0.753853	0.992037	0.856013	0.863326	413457	416989	0.991544	/mnt/ssd2t/ukbiobank/bmx_combined_label/3955221_20252_2_0.nii.gz	/mnt/ssd2t/ukbiobank/bmx_nnunet_tissue_1k/output/3955221_20252_2_0.nii.gz
0.978227	0.985926	0.0180774	0.0100368	0.0346269	0.06115	0.972244	0.965373	0.981923	0.989963	7411017	7471703	0.93885	0.986665	0.914386	0.0704385	0.100301	0.00859719	0.00585972	0.842276	0.991403	0.929562	0.899699	761387	736927	0.99414	0.992254	0.934703	0.0731541	0.0573057	0.00358465	0.00464929	0.877411	0.996415	0.926846	0.942694	565755	575429	0.995351	0.987353	0.830797	0.145028	0.192049	0.00765828	0.00547721	0.710567	0.992342	0.854972	0.807951	369677	349346	0.994523	0.987003	0.87477	0.102239	0.147073	0.00824457	0.00546035	0.777414	0.991755	0.897761	0.852927	511996	486427	0.99454	/mnt/ssd2t/ukbiobank/bmx_combined_label/3955612_20252_2_0.nii.gz	/mnt/ssd2t/ukbiobank/bmx_nnunet_tissue_1k/output/3955612_20252_2_0.nii.gz
0.974605	0.983348	0.0170117	0.016291	0.0523617	0.0545897	0.967242	0.947638	0.982988	0.983709	5388619	5392570	0.94541	0.984802	0.910853	0.087413	0.0908746	0.00848265	0.00813146	0.836299	0.991517	0.912587	0.909125	603722	601432	0.991869	0.991881	0.939803	0.0750762	0.0448319	0.00319362	0.00551012	0.886441	0.996806	0.924924	0.955168	469063	484401	0.99449	0.984316	0.824486	0.131439	0.215333	0.0105568	0.00584914	0.701383	0.989443	0.868561	0.784667	331868	299813	0.994151	0.986668	0.833701	0.187875	0.143545	0.00584136	0.00804472	0.714826	0.994159	0.812125	0.856455	275829	290885	0.991955	/mnt/ssd2t/ukbiobank/bmx_combined_label/3955698_20252_2_0.nii.gz	/mnt/ssd2t/ukbiobank/bmx_nnunet_tissue_1k/output/3955698_20252_2_0.nii.gz
0.979377	0.986813	0.0167374	0.0096107	0.0347916	0.0594698	0.973969	0.965208	0.983263	0.990389	6833010	6882536	0.94053	0.985342	0.907571	0.0866502	0.0981343	0.00850024	0.00741921	0.830783	0.9915	0.91335	0.901866	699796	690997	0.992581	0.991484	0.925113	0.0562916	0.0927632	0.00569602	0.00333085	0.860661	0.994304	0.943708	0.907237	508499	488847	0.996669	0.988118	0.801164	0.181996	0.214997	0.00675369	0.00549336	0.668285	0.993246	0.818004	0.785003	267432	256643	0.994507	0.988973	0.894005	0.095801	0.115962	0.00643056	0.00520055	0.808326	0.993569	0.904199	0.884038	461325	451039	0.994799	/mnt/ssd2t/ukbiobank/bmx_combined_label/3956079_20252_2_0.nii.gz	/mnt/ssd2t/ukbiobank/bmx_nnunet_tissue_1k/output/3956079_20252_2_0.nii.gz
0.977665	0.984545	0.022053	0.00876812	0.0230878	0.0568253	0.96956	0.976912	0.977947	0.991232	5804778	5883633	0.943175	0.982799	0.902954	0.0572151	0.133648	0.0134893	0.00535045	0.823078	0.986511	0.942785	0.866352	747062	686497	0.99465	0.988979	0.924975	0.0930583	0.056259	0.00437796	0.00751171	0.860423	0.995622	0.906942	0.943741	582253	605878	0.992488	0.98578	0.78217	0.194902	0.239489	0.00830298	0.00639523	0.642265	0.991697	0.805098	0.760511	271520	256483	0.993605	0.987654	0.925378	0.0556542	0.0928432	0.00852567	0.00492721	0.861119	0.991474	0.944346	0.907157	682516	655638	0.995073	/mnt/ssd2t/ukbiobank/bmx_combined_label/3956266_20252_2_0.nii.gz	/mnt/ssd2t/ukbiobank/bmx_nnunet_tissue_1k/output/3956266_20252_2_0.nii.gz
0.979979	0.986805	0.0165035	0.00986515	0.031233	0.0515019	0.973953	0.968767	0.983497	0.990135	5976997	6017340	0.948498	0.985487	0.911367	0.0725628	0.104157	0.00943431	0.00636834	0.837166	0.990566	0.927437	0.895843	658431	636001	0.993632	0.991545	0.934489	0.0764474	0.0543117	0.00370522	0.00533162	0.877034	0.996295	0.923553	0.945688	504090	516172	0.994668	0.986856	0.835481	0.142798	0.185166	0.00789121	0.00579705	0.717448	0.992109	0.857202	0.814834	323780	307777	0.994203	0.989149	0.901387	0.0838767	0.112883	0.00667153	0.00480927	0.820477	0.993328	0.916123	0.887117	441918	427926	0.995191	/mnt/ssd2t/ukbiobank/bmx_combined_label/3956436_20252_2_0.nii.gz	/mnt/ssd2t/ukbiobank/bmx_nnunet_tissue_1k/output/3956436_20252_2_0.nii.gz
0.980339	0.987359	0.0167272	0.00852079	0.0301146	0.0579036	0.975033	0.969885	0.983273	0.991479	5807558	5856028	0.942096	0.985607	0.906684	0.0997277	0.0868122	0.00720711	0.00838813	0.829297	0.992793	0.900272	0.913188	574228	582466	0.991612	0.990895	0.921928	0.0528503	0.101986	0.0064728	0.00319078	0.855163	0.993527	0.94715	0.898014	448945	425655	0.996809	0.987855	0.82052	0.140518	0.215062	0.00786011	0.00470513	0.695663	0.99214	0.859482	0.784938	265230	242226	0.995295	0.989308	0.899292	0.0887891	0.112319	0.00637414	0.0049159	0.817012	0.993626	0.911211	0.887681	403289	392875	0.995084	/mnt/ssd2t/ukbiobank/bmx_combined_label/3957959_20252_2_0.nii.gz	/mnt/ssd2t/ukbiobank/bmx_nnunet_tissue_1k/output/3957959_20252_2_0.nii.gz
0.979426	0.986586	0.0179123	0.00887437	0.0295048	0.058317	0.973527	0.970495	0.982088	0.991126	7661724	7732233	0.941683	0.984922	0.896446	0.10604	0.101053	0.00791437	0.00834763	0.812327	0.992086	0.89396	0.898947	728676	732741	0.991652	0.991194	0.922355	0.0654332	0.0895414	0.00544864	0.00388503	0.855899	0.994551	0.934567	0.910459	576560	561687	0.996115	0.986664	0.858153	0.0854096	0.191725	0.0100105	0.00396517	0.751548	0.989989	0.91459	0.808275	500932	442702	0.996035	0.990091	0.912462	0.0863549	0.0887176	0.00532919	0.00517465	0.839017	0.994671	0.913645	0.911282	568816	567345	0.994825	/mnt/ssd2t/ukbiobank/bmx_combined_label/3958597_20252_2_0.nii.gz	/mnt/ssd2t/ukbiobank/bmx_nnunet_tissue_1k/output/3958597_20252_2_0.nii.gz
0.97835	0.985525	0.0186178	0.010298	0.0307912	0.0547516	0.971462	0.969209	0.981382	0.989702	6207990	6260619	0.945248	0.982076	0.899802	0.0972983	0.10308	0.0101546	0.0095297	0.817854	0.989845	0.902702	0.89692	748062	743271	0.99047	0.989123	0.918495	0.0590845	0.102883	0.00751784	0.0041305	0.849274	0.992482	0.940916	0.897117	569512	543002	0.99587	0.985655	0.806176	0.189324	0.198275	0.00765971	0.00723627	0.675288	0.99234	0.810676	0.801725	310216	306791	0.992764	0.988034	0.898643	0.0847081	0.11741	0.00749101	0.00522335	0.815942	0.992509	0.915292	0.88259	501080	483177	0.994777	/mnt/ssd2t/ukbiobank/bmx_combined_label/3958747_20252_2_0.nii.gz	/mnt/ssd2t/ukbiobank/bmx_nnunet_tissue_1k/output/3958747_20252_2_0.nii.gz
0.977094	0.984892	0.014258	0.015956	0.0499138	0.0447664	0.970234	0.950086	0.985742	0.984044	5554391	5544823	0.955234	0.986727	0.915776	0.0868177	0.0816148	0.00696266	0.0074451	0.844638	0.993037	0.913182	0.918385	575165	578442	0.992555	0.992545	0.937931	0.066521	0.0575752	0.00366219	0.00426915	0.883116	0.996338	0.933479	0.942425	437532	441725	0.995731	0.986396	0.796002	0.234553	0.170901	0.00566768	0.00840228	0.661133	0.994332	0.765447	0.829099	234352	253840	0.991598	0.987503	0.910357	0.0738615	0.104896	0.00798333	0.00544693	0.835464	0.992017	0.926139	0.895104	518964	501574	0.994553	/mnt/ssd2t/ukbiobank/bmx_combined_label/3960026_20252_2_0.nii.gz	/mnt/ssd2t/ukbiobank/bmx_nnunet_tissue_1k/output/3960026_20252_2_0.nii.gz
0.971841	0.98102	0.0206202	0.0173349	0.0499594	0.059056	0.962746	0.950041	0.97938	0.982665	5114701	5131858	0.940944	0.982469	0.898206	0.0876029	0.115551	0.0110405	0.00813759	0.815221	0.98896	0.912397	0.884449	603960	585460	0.991862	0.987989	0.916735	0.0925318	0.0738077	0.00568296	0.00726013	0.84627	0.994317	0.907468	0.926192	493038	503211	0.99274	0.985853	0.844904	0.142849	0.166998	0.00808859	0.00673318	0.731457	0.991911	0.857151	0.833002	319482	310481	0.993267	0.981634	0.831085	0.169104	0.168725	0.00969773	0.00972366	0.710989	0.990302	0.830896	0.831275	375379	375550	0.990276	/mnt/ssd2t/ukbiobank/bmx_combined_label/3960506_20252_2_0.nii.gz	/mnt/ssd2t/ukbiobank/bmx_nnunet_tissue_1k/output/3960506_20252_2_0.nii.gz
0.973438	0.982	0.0269572	0.00887604	0.0254088	0.0746323	0.964637	0.974591	0.973043	0.991124	5977441	6088514	0.925368	0.972929	0.839906	0.211122	0.102007	0.00886435	0.0206359	0.723999	0.991136	0.788878	0.897993	646582	736015	0.979364	0.980329	0.849132	0.036644	0.240877	0.018636	0.00227127	0.737818	0.981364	0.963356	0.759123	596251	469845	0.997729	0.984259	0.815082	0.157471	0.210633	0.00965442	0.00678191	0.687881	0.990346	0.842529	0.789367	359346	336672	0.993218	0.984167	0.886692	0.0715171	0.151499	0.011852	0.00514762	0.796448	0.988148	0.928483	0.848501	596988	545562	0.994852	/mnt/ssd2t/ukbiobank/bmx_combined_label/3961149_20252_2_0.nii.gz	/mnt/ssd2t/ukbiobank/bmx_nnunet_tissue_1k/output/3961149_20252_2_0.nii.gz
0.977763	0.985295	0.0172297	0.0121664	0.0379265	0.053134	0.971017	0.962074	0.98277	0.987834	6398136	6431100	0.946866	0.984937	0.908842	0.062502	0.118114	0.0109327	0.00547209	0.832916	0.989067	0.937498	0.881886	722347	679498	0.994528	0.990884	0.93239	0.0998935	0.0329242	0.00230056	0.00746052	0.873344	0.997699	0.900107	0.967076	551387	592411	0.992539	0.987208	0.837005	0.132925	0.191049	0.00806205	0.00524812	0.719699	0.991938	0.867075	0.808951	344436	321347	0.994752	0.987049	0.881407	0.110867	0.126186	0.00734751	0.00635068	0.78796	0.992652	0.889133	0.873814	467238	459188	0.993649	/mnt/ssd2t/ukbiobank/bmx_combined_label/3961984_20252_2_0.nii.gz	/mnt/ssd2t/ukbiobank/bmx_nnunet_tissue_1k/output/3961984_20252_2_0.nii.gz
0.976358	0.984515	0.0198891	0.0110406	0.035981	0.0635338	0.969503	0.964019	0.980111	0.988959	6874811	6936877	0.936466	0.985052	0.901433	0.0892138	0.10773	0.00892255	0.00725097	0.820554	0.991077	0.910786	0.89227	693020	678931	0.992749	0.991739	0.934007	0.0717574	0.0601566	0.00399307	0.00481864	0.876185	0.996007	0.928243	0.939843	562665	569697	0.995181	0.987148	0.830481	0.149862	0.188288	0.00758353	0.00577355	0.710104	0.992416	0.850138	0.811712	350861	335002	0.994226	0.986174	0.885346	0.0816984	0.145327	0.0096371	0.00506558	0.794278	0.990363	0.918302	0.854673	565023	525873	0.994934	/mnt/ssd2t/ukbiobank/bmx_combined_label/3962015_20252_2_0.nii.gz	/mnt/ssd2t/ukbiobank/bmx_nnunet_tissue_1k/output/3962015_20252_2_0.nii.gz
0.978572	0.985821	0.0158087	0.0125438	0.0389218	0.0487136	0.972039	0.961078	0.984191	0.987456	5139352	5156401	0.951286	0.982889	0.898137	0.136962	0.0637882	0.00563208	0.0130207	0.815107	0.994368	0.863038	0.936212	548942	595485	0.986979	0.989808	0.91872	0.0475754	0.11268	0.00778555	0.00307701	0.84966	0.992214	0.952425	0.88732	442251	412020	0.996923	0.986362	0.833365	0.121742	0.207162	0.00927097	0.00493981	0.714332	0.990729	0.878258	0.792838	293046	264544	0.99506	0.988413	0.897933	0.0963896	0.107673	0.00651775	0.00576625	0.814772	0.993482	0.90361	0.892327	389133	384274	0.994234	/mnt/ssd2t/ukbiobank/bmx_combined_label/3962125_20252_2_0.nii.gz	/mnt/ssd2t/ukbiobank/bmx_nnunet_tissue_1k/output/3962125_20252_2_0.nii.gz
0.982526	0.989089	0.0124688	0.0093491	0.0377428	0.0498604	0.978413	0.962257	0.987531	0.990651	7781926	7806510	0.95014	0.987339	0.901061	0.106313	0.0914429	0.00620295	0.00732337	0.819937	0.993797	0.893687	0.908557	617708	627986	0.992677	0.992086	0.9176	0.0599259	0.103825	0.00535619	0.00295424	0.847745	0.994644	0.940074	0.896175	478631	456280	0.997046	0.989814	0.829878	0.152823	0.186728	0.0058767	0.00462298	0.709224	0.994123	0.847177	0.813272	297368	285467	0.995377	0.989693	0.91013	0.089372	0.0903666	0.00550007	0.00543396	0.835082	0.9945	0.910628	0.909633	558503	557893	0.994566	/mnt/ssd2t/ukbiobank/bmx_combined_label/3963147_20252_3_0.nii.gz	/mnt/ssd2t/ukbiobank/bmx_nnunet_tissue_1k/output/3963147_20252_3_0.nii.gz
0.975753	0.984473	0.0185898	0.0124456	0.0446847	0.0656858	0.96942	0.955315	0.98141	0.987554	7497482	7544420	0.934314	0.982874	0.887131	0.112521	0.113217	0.00929814	0.00923437	0.797156	0.990702	0.887479	0.886783	731101	730528	0.990766	0.990342	0.915757	0.0567234	0.110202	0.00688446	0.00335457	0.844605	0.993116	0.943277	0.889798	568275	536057	0.996645	0.985814	0.827378	0.130431	0.210909	0.00945643	0.00532892	0.705579	0.990544	0.869569	0.789091	415008	376599	0.994671	0.987525	0.861209	0.162267	0.113962	0.0052191	0.00783913	0.756248	0.994781	0.837733	0.886038	420764	445026	0.992161	/mnt/ssd2t/ukbiobank/bmx_combined_label/3967371_20252_2_0.nii.gz	/mnt/ssd2t/ukbiobank/bmx_nnunet_tissue_1k/output/3967371_20252_2_0.nii.gz
0.979854	0.986762	0.01901	0.00739707	0.0238532	0.0597463	0.97387	0.976147	0.98099	0.992603	5347526	5410830	0.940254	0.980107	0.88126	0.140471	0.0958811	0.00856422	0.013137	0.787726	0.991436	0.859529	0.904119	577194	607137	0.986863	0.987134	0.90112	0.0365439	0.15364	0.0113315	0.00238909	0.820035	0.988668	0.963456	0.84636	489651	430140	0.997611	0.985246	0.823083	0.143726	0.207631	0.00936852	0.00602133	0.699355	0.990631	0.856274	0.792369	306182	283331	0.993979	0.99004	0.897409	0.088128	0.116602	0.00603823	0.00442836	0.813909	0.993962	0.911872	0.883398	348587	337702	0.995572	/mnt/ssd2t/ukbiobank/bmx_combined_label/3968014_20252_2_0.nii.gz	/mnt/ssd2t/ukbiobank/bmx_nnunet_tissue_1k/output/3968014_20252_2_0.nii.gz
0.977056	0.985004	0.0202254	0.00971088	0.0319966	0.0650561	0.970451	0.968003	0.979775	0.990289	5512886	5572048	0.934944	0.982542	0.888379	0.122536	0.100431	0.0084229	0.0105134	0.799174	0.991577	0.877464	0.899569	559526	573621	0.989487	0.988318	0.903478	0.0596116	0.130644	0.00872323	0.00369833	0.823949	0.991277	0.940388	0.869356	455644	421227	0.996302	0.986827	0.823965	0.155954	0.195183	0.00776013	0.00592322	0.70063	0.99224	0.844046	0.804817	277535	264636	0.994077	0.985931	0.880542	0.0918484	0.145439	0.00935881	0.00558276	0.786579	0.990641	0.908152	0.854561	439601	413660	0.994417	/mnt/ssd2t/ukbiobank/bmx_combined_label/3968794_20252_2_0.nii.gz	/mnt/ssd2t/ukbiobank/bmx_nnunet_tissue_1k/output/3968794_20252_2_0.nii.gz
0.97679	0.984919	0.0198648	0.0102502	0.0346162	0.0655717	0.970286	0.965384	0.980135	0.98975	6073943	6133525	0.934428	0.983571	0.890973	0.108659	0.109394	0.00891707	0.00885045	0.803382	0.991083	0.891341	0.890606	597873	597380	0.99115	0.990452	0.922021	0.0569768	0.0980662	0.00652811	0.00363814	0.855324	0.993472	0.943023	0.901934	496420	474790	0.996362	0.985758	0.840379	0.129551	0.187684	0.00905232	0.00585	0.724701	0.990948	0.870449	0.812316	366100	341650	0.99415	0.987202	0.870264	0.115023	0.143968	0.00758704	0.00587351	0.770325	0.992413	0.884977	0.856032	397742	384733	0.994126	/mnt/ssd2t/ukbiobank/bmx_combined_label/3970338_20252_2_0.nii.gz	/mnt/ssd2t/ukbiobank/bmx_nnunet_tissue_1k/output/3970338_20252_2_0.nii.gz
0.971434	0.980463	0.0320467	0.00670048	0.0186343	0.0852488	0.961674	0.981366	0.967953	0.9933	6306413	6471549	0.914751	0.983727	0.898136	0.0655593	0.135454	0.0121749	0.00548877	0.815106	0.987825	0.934441	0.864546	725193	670950	0.994511	0.990166	0.930443	0.0800561	0.0588162	0.00442658	0.00615353	0.869932	0.995573	0.919944	0.941184	610699	624799	0.993846	0.981615	0.82045	0.109367	0.239479	0.0138814	0.00545956	0.695562	0.986119	0.890633	0.760521	482676	412162	0.99454	0.985569	0.892573	0.0639907	0.147012	0.0110395	0.00440838	0.805987	0.988961	0.936009	0.852988	614217	559738	0.995592	/mnt/ssd2t/ukbiobank/bmx_combined_label/3971545_20252_2_0.nii.gz	/mnt/ssd2t/ukbiobank/bmx_nnunet_tissue_1k/output/3971545_20252_2_0.nii.gz
0.978662	0.986156	0.020663	0.00692966	0.0236766	0.0683163	0.97269	0.976323	0.979337	0.99307	6396852	6486556	0.931684	0.984412	0.903622	0.0863646	0.106174	0.00943482	0.00752259	0.824188	0.990565	0.913635	0.893826	683366	668549	0.992477	0.991324	0.92543	0.0557404	0.0926634	0.00583073	0.00337856	0.86121	0.994169	0.94426	0.907337	495978	476584	0.996621	0.98369	0.809044	0.118563	0.25236	0.0121384	0.00487275	0.679323	0.987862	0.881437	0.74764	386293	327656	0.995127	0.991657	0.912358	0.0912325	0.0840228	0.00418351	0.00457671	0.838841	0.995816	0.908768	0.915977	396297	399441	0.995423	/mnt/ssd2t/ukbiobank/bmx_combined_label/3972441_20252_2_0.nii.gz	/mnt/ssd2t/ukbiobank/bmx_nnunet_tissue_1k/output/3972441_20252_2_0.nii.gz
0.980756	0.987396	0.0163494	0.00882897	0.0287366	0.0523192	0.975107	0.971263	0.983651	0.991171	5499850	5541899	0.947681	0.982941	0.899456	0.0921371	0.108797	0.0101696	0.0084688	0.817283	0.98983	0.907863	0.891203	619152	607790	0.991531	0.990152	0.923268	0.0577226	0.0949892	0.00663588	0.00388371	0.857473	0.993364	0.942277	0.905011	473433	454709	0.996116	0.985882	0.819694	0.170666	0.189725	0.0078165	0.00687621	0.694476	0.992183	0.829334	0.810275	286410	279828	0.993124	0.990013	0.896867	0.0961881	0.109973	0.00563607	0.00485823	0.813017	0.994364	0.903812	0.890027	352815	347434	0.995142	/mnt/ssd2t/ukbiobank/bmx_combined_label/3973400_20252_2_0.nii.gz	/mnt/ssd2t/ukbiobank/bmx_nnunet_tissue_1k/output/3973400_20252_2_0.nii.gz
0.979514	0.986801	0.0174702	0.0088904	0.0311436	0.0599012	0.973946	0.968856	0.98253	0.99111	5479846	5527698	0.940099	0.985846	0.90871	0.081789	0.100597	0.00853387	0.00680805	0.832693	0.991466	0.918211	0.899403	555473	544095	0.993192	0.992706	0.93912	0.0687254	0.0529012	0.0033443	0.00441375	0.885227	0.996656	0.931275	0.947099	421257	428415	0.995586	0.988286	0.801334	0.185612	0.211308	0.00651877	0.00555079	0.668522	0.993481	0.814388	0.788692	212439	205736	0.994449	0.988602	0.900085	0.0568648	0.139206	0.00878057	0.00329179	0.818323	0.991219	0.943135	0.860794	422985	386056	0.996708	/mnt/ssd2t/ukbiobank/bmx_combined_label/3976302_20252_2_0.nii.gz	/mnt/ssd2t/ukbiobank/bmx_nnunet_tissue_1k/output/3976302_20252_2_0.nii.gz
0.978888	0.986576	0.0205275	0.00621709	0.0233393	0.0741216	0.973507	0.976661	0.979473	0.993783	6613219	6709840	0.925878	0.985762	0.901327	0.082765	0.114038	0.00900891	0.00633249	0.820378	0.990991	0.917235	0.885962	621792	600592	0.993668	0.992207	0.930212	0.0636353	0.075861	0.0045136	0.00373966	0.869529	0.995486	0.936365	0.924139	476081	469865	0.99626	0.986885	0.811371	0.139471	0.232474	0.00883291	0.004746	0.682611	0.991167	0.860529	0.767526	311325	277678	0.995254	0.98914	0.893342	0.0682462	0.142028	0.00791477	0.00351752	0.807243	0.992085	0.931754	0.857972	449046	413488	0.996482	/mnt/ssd2t/ukbiobank/bmx_combined_label/3976527_20252_2_0.nii.gz	/mnt/ssd2t/ukbiobank/bmx_nnunet_tissue_1k/output/3976527_20252_2_0.nii.gz
0.974963	0.982491	0.0271373	0.00768892	0.019582	0.0670791	0.965584	0.980418	0.972863	0.992311	5329877	5436426	0.932921	0.983366	0.898061	0.0698446	0.131893	0.0120841	0.00600909	0.814982	0.987916	0.930155	0.868107	635494	593102	0.993991	0.991677	0.936061	0.0590709	0.0687562	0.00480932	0.00409228	0.879808	0.995191	0.940929	0.931244	492552	487482	0.995908	0.982863	0.810853	0.156896	0.219022	0.0107709	0.00717315	0.681878	0.989229	0.843104	0.780978	354134	328039	0.992827	0.987195	0.931201	0.0463466	0.090218	0.00945223	0.00465483	0.87126	0.990548	0.953653	0.909782	717163	684171	0.995345	/mnt/ssd2t/ukbiobank/bmx_combined_label/3976549_20252_3_0.nii.gz	/mnt/ssd2t/ukbiobank/bmx_nnunet_tissue_1k/output/3976549_20252_3_0.nii.gz
0.979913	0.986947	0.015982	0.0101068	0.0339651	0.052967	0.97423	0.966035	0.984018	0.989893	5882361	5917482	0.947033	0.984915	0.905585	0.0791722	0.109161	0.00962092	0.00677004	0.827461	0.990379	0.920828	0.890839	622714	602434	0.99323	0.990863	0.926058	0.081208	0.0665611	0.00435111	0.00538759	0.862297	0.995649	0.918792	0.933439	470034	477527	0.994612	0.986582	0.806727	0.175987	0.209848	0.00769864	0.00620041	0.676063	0.992301	0.824013	0.790152	271749	260582	0.9938	0.98939	0.902085	0.0856255	0.109879	0.00637363	0.00484251	0.821635	0.993626	0.914375	0.890121	421010	409843	0.995157	/mnt/ssd2t/ukbiobank/bmx_combined_label/3976683_20252_2_0.nii.gz	/mnt/ssd2t/ukbiobank/bmx_nnunet_tissue_1k/output/3976683_20252_2_0.nii.gz
0.969079	0.978996	0.0286361	0.013251	0.0374878	0.0787668	0.958856	0.962512	0.971364	0.986749	6042945	6138657	0.921233	0.978802	0.86447	0.158629	0.111128	0.0091905	0.0137951	0.761291	0.990809	0.841371	0.888872	629344	664874	0.986205	0.986479	0.89658	0.063934	0.139709	0.0101534	0.00429557	0.812547	0.989847	0.936066	0.860291	563714	518081	0.995704	0.983698	0.84596	0.106916	0.19644	0.0115203	0.00567501	0.733043	0.98848	0.893084	0.80356	460951	414745	0.994325	0.982066	0.867037	0.101232	0.16253	0.0121374	0.0070802	0.765282	0.987863	0.898768	0.83747	577732	538329	0.99292	/mnt/ssd2t/ukbiobank/bmx_combined_label/3976856_20252_2_0.nii.gz	/mnt/ssd2t/ukbiobank/bmx_nnunet_tissue_1k/output/3976856_20252_2_0.nii.gz
0.975899	0.983509	0.023489	0.00939194	0.025806	0.0629738	0.967553	0.974194	0.976511	0.990608	6402189	6494612	0.937026	0.982255	0.891856	0.104697	0.111565	0.0100061	0.00932456	0.80482	0.989994	0.895303	0.888435	726790	721215	0.990675	0.989227	0.919987	0.0591765	0.0999461	0.00736208	0.00418343	0.85183	0.992638	0.940823	0.900054	607237	580923	0.995817	0.9847	0.835431	0.123454	0.202	0.0102864	0.00574948	0.717374	0.989714	0.876546	0.798	429465	390981	0.994251	0.987626	0.915734	0.0684148	0.0995866	0.00801504	0.00533636	0.844566	0.991985	0.931585	0.900413	658974	636924	0.994664	/mnt/ssd2t/ukbiobank/bmx_combined_label/3977993_20252_2_0.nii.gz	/mnt/ssd2t/ukbiobank/bmx_nnunet_tissue_1k/output/3977993_20252_2_0.nii.gz
0.97644	0.984561	0.020723	0.0100974	0.0329026	0.065928	0.969592	0.967097	0.979277	0.989903	5646589	5707857	0.934072	0.980483	0.884905	0.0881713	0.140475	0.0133614	0.00794878	0.793569	0.986639	0.911829	0.859525	649496	612240	0.992051	0.98977	0.923202	0.0583698	0.0945187	0.00686671	0.00408913	0.857359	0.993133	0.94163	0.905481	505265	485868	0.995911	0.981664	0.803458	0.170683	0.220837	0.0111253	0.00810327	0.671483	0.988875	0.829317	0.779163	357906	336261	0.991897	0.990349	0.876181	0.148813	0.0973131	0.00383508	0.0062047	0.779646	0.996165	0.851187	0.902687	281473	298503	0.993795	/mnt/ssd2t/ukbiobank/bmx_combined_label/3978700_20252_2_0.nii.gz	/mnt/ssd2t/ukbiobank/bmx_nnunet_tissue_1k/output/3978700_20252_2_0.nii.gz
0.977382	0.985304	0.0183049	0.0110599	0.037253	0.0606046	0.971034	0.962747	0.981695	0.98894	6418930	6466302	0.939395	0.981289	0.880266	0.145073	0.0928459	0.00765557	0.0126291	0.786139	0.992344	0.854927	0.907154	634772	673550	0.987371	0.987839	0.904652	0.059418	0.128634	0.0090727	0.00390267	0.825903	0.990927	0.940582	0.871366	554269	513481	0.996097	0.985762	0.810016	0.15465	0.222482	0.00900872	0.00577837	0.680695	0.990991	0.84535	0.777518	326826	300601	0.994222	0.988645	0.88885	0.0908062	0.130603	0.00717884	0.00478437	0.799937	0.992821	0.909194	0.869397	437203	418066	0.995216	/mnt/ssd2t/ukbiobank/bmx_combined_label/3979355_20252_2_0.nii.gz	/mnt/ssd2t/ukbiobank/bmx_nnunet_tissue_1k/output/3979355_20252_2_0.nii.gz
0.976033	0.985343	0.0184864	0.0107973	0.0490688	0.0817596	0.97111	0.950931	0.981514	0.989203	9223877	9296136	0.91824	0.987757	0.882009	0.131877	0.103653	0.00558589	0.00732507	0.788924	0.994414	0.868123	0.896347	578178	596975	0.992675	0.99265	0.905408	0.0516957	0.133776	0.00564193	0.00199883	0.827165	0.994358	0.948304	0.866224	459942	420132	0.998001	0.990233	0.821329	0.147662	0.207502	0.00603691	0.00400256	0.696827	0.993963	0.852338	0.792498	320826	298302	0.995997	0.984844	0.882207	0.100055	0.134845	0.00944123	0.00675283	0.789241	0.990559	0.899945	0.865155	742972	714250	0.993247	/mnt/ssd2t/ukbiobank/bmx_combined_label/3979360_20252_2_0.nii.gz	/mnt/ssd2t/ukbiobank/bmx_nnunet_tissue_1k/output/3979360_20252_2_0.nii.gz
0.977087	0.985109	0.0209704	0.00873578	0.0295736	0.0689614	0.970655	0.970426	0.97903	0.991264	5613349	5683497	0.931039	0.983563	0.891303	0.127582	0.0889756	0.0071326	0.0106422	0.80392	0.992867	0.872418	0.911024	543070	567102	0.989358	0.990058	0.90834	0.0401362	0.137935	0.00830813	0.00218459	0.832072	0.991692	0.959864	0.862065	419510	376767	0.997815	0.985693	0.825523	0.136047	0.209635	0.00934303	0.00556804	0.702885	0.990657	0.863953	0.790365	314385	287607	0.994432	0.987567	0.896033	0.0780737	0.128445	0.00838326	0.00483447	0.811648	0.991617	0.921926	0.871555	451320	426661	0.995166	/mnt/ssd2t/ukbiobank/bmx_combined_label/3979750_20252_2_0.nii.gz	/mnt/ssd2t/ukbiobank/bmx_nnunet_tissue_1k/output/3979750_20252_2_0.nii.gz
0.971611	0.980987	0.0225921	0.0154076	0.0457173	0.0660862	0.962683	0.954283	0.977408	0.984592	5332293	5371488	0.933914	0.979487	0.871005	0.165278	0.0894144	0.00741579	0.0148417	0.771487	0.992584	0.834722	0.910586	545214	594766	0.985158	0.986148	0.885947	0.0423129	0.175794	0.0121581	0.00254304	0.795247	0.987842	0.957687	0.824206	467934	402714	0.997457	0.987426	0.843185	0.142947	0.170242	0.00722033	0.00587752	0.728885	0.99278	0.857053	0.829758	292043	282742	0.994122	0.98013	0.864079	0.12403	0.147494	0.0117764	0.00965833	0.760685	0.988224	0.87597	0.852506	531093	516867	0.990342	/mnt/ssd2t/ukbiobank/bmx_combined_label/3980284_20252_2_0.nii.gz	/mnt/ssd2t/ukbiobank/bmx_nnunet_tissue_1k/output/3980284_20252_2_0.nii.gz
0.979929	0.987238	0.0169258	0.0085618	0.0318823	0.0616122	0.974799	0.968118	0.983074	0.991438	7249296	7310973	0.938388	0.985842	0.884531	0.128637	0.101896	0.00656065	0.00851972	0.792968	0.993439	0.871363	0.898104	558970	576124	0.99148	0.99143	0.91469	0.0691807	0.100889	0.00542304	0.00359854	0.842792	0.994577	0.930819	0.899111	473063	456948	0.996401	0.989057	0.848183	0.113373	0.187065	0.00728542	0.00406157	0.736387	0.992715	0.886627	0.812935	348119	319185	0.995938	0.9878	0.907637	0.0665755	0.116765	0.00846809	0.0045865	0.830892	0.991532	0.933425	0.883235	628280	594498	0.995413	/mnt/ssd2t/ukbiobank/bmx_combined_label/3980615_20252_2_0.nii.gz	/mnt/ssd2t/ukbiobank/bmx_nnunet_tissue_1k/output/3980615_20252_2_0.nii.gz
0.977821	0.985081	0.0167353	0.0130955	0.0380576	0.0482962	0.970601	0.961942	0.983265	0.986905	5867373	5889093	0.951704	0.982384	0.906719	0.0490613	0.13357	0.0145051	0.00490165	0.829356	0.985495	0.950939	0.86643	781454	712007	0.995098	0.990413	0.937051	0.0857415	0.0389913	0.0031401	0.00722837	0.881558	0.99686	0.914259	0.961009	587157	617181	0.992772	0.984846	0.802871	0.210184	0.183636	0.00722407	0.00853505	0.670663	0.992776	0.789816	0.816364	298939	308987	0.991465	0.987608	0.870014	0.138732	0.121061	0.00600072	0.00701056	0.769933	0.993999	0.861268	0.878939	373109	380764	0.992989	/mnt/ssd2t/ukbiobank/bmx_combined_label/3985044_20252_2_0.nii.gz	/mnt/ssd2t/ukbiobank/bmx_nnunet_tissue_1k/output/3985044_20252_2_0.nii.gz
0.974624	0.983733	0.0193739	0.013141	0.0469618	0.0681288	0.967986	0.953038	0.980626	0.986859	6488640	6529882	0.931871	0.982371	0.890566	0.0986018	0.120008	0.010628	0.00854281	0.802722	0.989372	0.901398	0.879992	680271	664116	0.991457	0.99014	0.922001	0.0762015	0.0797901	0.00539307	0.00513186	0.855289	0.994607	0.923798	0.92021	528499	526446	0.994868	0.985908	0.768979	0.23865	0.223237	0.00695459	0.00758046	0.624668	0.993045	0.76135	0.776763	251983	257084	0.99242	0.985637	0.843143	0.124628	0.186797	0.00927618	0.00576975	0.728822	0.990724	0.875372	0.813203	396157	368022	0.99423	/mnt/ssd2t/ukbiobank/bmx_combined_label/3986533_20252_2_0.nii.gz	/mnt/ssd2t/ukbiobank/bmx_nnunet_tissue_1k/output/3986533_20252_2_0.nii.gz
0.976895	0.985064	0.0220056	0.00776366	0.0269805	0.0738507	0.970567	0.97302	0.977994	0.992236	5965224	6052092	0.926149	0.985707	0.908849	0.0747061	0.107021	0.00925212	0.00625176	0.832927	0.990748	0.925294	0.892979	619887	598238	0.993748	0.992269	0.933082	0.065611	0.0682205	0.00418799	0.00401724	0.874559	0.995812	0.934389	0.93178	449396	448141	0.995983	0.986939	0.821642	0.125036	0.225554	0.00907353	0.00447272	0.697277	0.990926	0.874964	0.774446	301768	267100	0.995527	0.988171	0.889989	0.0776634	0.140166	0.00822692	0.00426647	0.801785	0.991773	0.922337	0.859834	432317	403021	0.995734	/mnt/ssd2t/ukbiobank/bmx_combined_label/3988585_20252_2_0.nii.gz	/mnt/ssd2t/ukbiobank/bmx_nnunet_tissue_1k/output/3988585_20252_2_0.nii.gz
0.982158	0.988384	0.0139596	0.00926123	0.0308254	0.0459562	0.977035	0.969175	0.98604	0.990739	5927724	5955969	0.954044	0.980334	0.874793	0.151227	0.0975415	0.00807925	0.0132489	0.77745	0.991921	0.848773	0.902459	588970	626223	0.986751	0.986689	0.892124	0.0449127	0.163052	0.0113785	0.00277044	0.805255	0.988622	0.955087	0.836948	508801	445865	0.99723	0.987308	0.808159	0.206474	0.176659	0.00593613	0.00718959	0.678076	0.994064	0.793526	0.823341	251219	260658	0.99281	0.99054	0.919427	0.0682636	0.0925618	0.0058441	0.00420451	0.85087	0.994156	0.931736	0.907438	460190	448189	0.995795	/mnt/ssd2t/ukbiobank/bmx_combined_label/3988890_20252_2_0.nii.gz	/mnt/ssd2t/ukbiobank/bmx_nnunet_tissue_1k/output/3988890_20252_2_0.nii.gz
0.972422	0.980949	0.0262798	0.0117132	0.0310735	0.0680585	0.962611	0.968926	0.97372	0.988287	5574386	5657777	0.931941	0.984534	0.912088	0.0554168	0.118246	0.0117577	0.00517803	0.838383	0.988242	0.944583	0.881754	705983	659024	0.994822	0.992237	0.9437	0.0622466	0.0502785	0.0037013	0.00463646	0.893401	0.996299	0.937753	0.949721	531559	538343	0.995364	0.983523	0.824812	0.12833	0.217265	0.0112675	0.00600808	0.701855	0.988732	0.87167	0.782735	384485	345257	0.993992	0.98469	0.894056	0.102753	0.109113	0.00852605	0.00797661	0.808409	0.991474	0.897247	0.890887	562637	558649	0.992023	/mnt/ssd2t/ukbiobank/bmx_combined_label/3989925_20252_2_0.nii.gz	/mnt/ssd2t/ukbiobank/bmx_nnunet_tissue_1k/output/3989925_20252_2_0.nii.gz
0.977114	0.984533	0.0226859	0.00814055	0.0234698	0.0636476	0.969537	0.97653	0.977314	0.991859	5869381	5956735	0.936352	0.98401	0.907641	0.0699028	0.113756	0.0110153	0.00647929	0.8309	0.988985	0.930097	0.886244	708560	675152	0.993521	0.990924	0.931917	0.0654641	0.0706876	0.00506118	0.00466285	0.872513	0.994939	0.934536	0.929312	534224	531238	0.995337	0.985426	0.819841	0.124751	0.22897	0.0102352	0.00493881	0.694686	0.989765	0.875249	0.77103	343740	302810	0.995061	0.989399	0.920312	0.0709241	0.0882891	0.00634602	0.00500932	0.852386	0.993654	0.929076	0.911711	536635	526605	0.994991	/mnt/ssd2t/ukbiobank/bmx_combined_label/3990358_20252_2_0.nii.gz	/mnt/ssd2t/ukbiobank/bmx_nnunet_tissue_1k/output/3990358_20252_2_0.nii.gz
0.976398	0.984225	0.0227913	0.00865665	0.0260797	0.0667472	0.968941	0.97392	0.977209	0.991343	6373018	6465199	0.933253	0.984887	0.902241	0.079216	0.115571	0.0098599	0.00651342	0.821893	0.99014	0.920784	0.884429	676608	649894	0.993487	0.990834	0.92979	0.0790014	0.0612485	0.00423909	0.00556576	0.868793	0.995761	0.920999	0.938751	554740	565433	0.994434	0.98751	0.837589	0.135072	0.188075	0.00774898	0.00523735	0.720561	0.992251	0.864928	0.811925	340369	319511	0.994763	0.985386	0.896916	0.0603655	0.142087	0.0112934	0.00441122	0.813099	0.988707	0.939634	0.857913	635865	580563	0.995589	/mnt/ssd2t/ukbiobank/bmx_combined_label/3991886_20252_2_0.nii.gz	/mnt/ssd2t/ukbiobank/bmx_nnunet_tissue_1k/output/3991886_20252_2_0.nii.gz
0.977199	0.984083	0.0228072	0.00892844	0.0227866	0.0569688	0.968665	0.977213	0.977193	0.991072	5060680	5132555	0.943031	0.985612	0.922556	0.0580693	0.096037	0.0100159	0.00583661	0.856246	0.989984	0.941931	0.903963	674573	647382	0.994163	0.992484	0.946262	0.0624542	0.044858	0.00334373	0.00473612	0.898005	0.996656	0.937546	0.955142	492956	502208	0.995264	0.984308	0.847678	0.102524	0.196885	0.0112514	0.00527463	0.735626	0.988749	0.897476	0.803115	386846	346173	0.994725	0.989318	0.923038	0.0643965	0.0891936	0.00673384	0.00474236	0.857077	0.993266	0.935604	0.910806	500417	487154	0.995258	/mnt/ssd2t/ukbiobank/bmx_combined_label/3993739_20252_2_0.nii.gz	/mnt/ssd2t/ukbiobank/bmx_nnunet_tissue_1k/output/3993739_20252_2_0.nii.gz
0.977331	0.985264	0.0210998	0.00828895	0.028049	0.0692666	0.970956	0.971951	0.9789	0.991711	5792166	5867968	0.930733	0.98626	0.914752	0.0778013	0.0925761	0.00817391	0.0067689	0.842896	0.991826	0.922199	0.907424	615742	605877	0.993231	0.991959	0.928888	0.0561766	0.0855826	0.00520489	0.00331634	0.867218	0.994795	0.943823	0.914417	435322	421759	0.996684	0.984912	0.797058	0.129978	0.264615	0.0110376	0.00461243	0.66259	0.988962	0.870022	0.735385	305395	258135	0.995388	0.989205	0.904513	0.0900564	0.100853	0.00607654	0.00536551	0.825673	0.993923	0.909944	0.899147	431025	425911	0.994634	/mnt/ssd2t/ukbiobank/bmx_combined_label/3993981_20252_2_0.nii.gz	/mnt/ssd2t/ukbiobank/bmx_nnunet_tissue_1k/output/3993981_20252_2_0.nii.gz
0.977138	0.985195	0.0194552	0.0101107	0.0346459	0.0651734	0.970822	0.965354	0.980545	0.989889	6562169	6624706	0.934827	0.985419	0.906	0.0570557	0.128158	0.0111612	0.00462463	0.828154	0.988839	0.942944	0.871842	688297	636396	0.995375	0.991861	0.934213	0.0867473	0.0438411	0.00282873	0.00584239	0.876548	0.997171	0.913253	0.956159	516137	540386	0.994158	0.987316	0.812669	0.171306	0.202748	0.00723722	0.00589082	0.68445	0.992763	0.828694	0.797252	294710	283528	0.994109	0.986174	0.873468	0.103766	0.148169	0.00876782	0.00585326	0.775361	0.991232	0.896234	0.851831	478427	454724	0.994147	/mnt/ssd2t/ukbiobank/bmx_combined_label/3994343_20252_2_0.nii.gz	/mnt/ssd2t/ukbiobank/bmx_nnunet_tissue_1k/output/3994343_20252_2_0.nii.gz
0.97816	0.985387	0.0207531	0.00839468	0.0251351	0.0606315	0.971196	0.974865	0.979247	0.991605	5682648	5754365	0.939369	0.984079	0.912459	0.0425511	0.128492	0.0133941	0.00407556	0.839012	0.986606	0.957449	0.871508	728551	663156	0.995924	0.990066	0.929129	0.0987104	0.0412577	0.00302055	0.00765172	0.867638	0.996979	0.90129	0.958742	519758	552890	0.992348	0.985522	0.808367	0.155495	0.224805	0.00918748	0.00585294	0.678369	0.990813	0.844505	0.775195	301430	276691	0.994147	0.988039	0.889067	0.0947883	0.126512	0.00732983	0.00531014	0.800288	0.99267	0.905212	0.873488	419881	405166	0.99469	/mnt/ssd2t/ukbiobank/bmx_combined_label/3994681_20252_2_0.nii.gz	/mnt/ssd2t/ukbiobank/bmx_nnunet_tissue_1k/output/3994681_20252_2_0.nii.gz
0.975707	0.984693	0.0178292	0.0127712	0.0494502	0.068034	0.969848	0.95055	0.982171	0.987229	6703618	6738141	0.931966	0.982443	0.870892	0.102485	0.154197	0.0115582	0.00727076	0.77131	0.988442	0.897515	0.845803	592961	558796	0.992729	0.989883	0.917519	0.0842398	0.0807158	0.0052643	0.00551389	0.847607	0.994736	0.91576	0.919284	518436	520431	0.994486	0.986577	0.792782	0.243577	0.167187	0.00533565	0.0085311	0.656701	0.994664	0.756423	0.832812	261120	287490	0.991469	0.9845	0.826786	0.140646	0.203404	0.00987062	0.0063492	0.704718	0.990129	0.859354	0.796596	393305	364582	0.993651	/mnt/ssd2t/ukbiobank/bmx_combined_label/3994803_20252_2_0.nii.gz	/mnt/ssd2t/ukbiobank/bmx_nnunet_tissue_1k/output/3994803_20252_2_0.nii.gz
0.976417	0.984505	0.0159263	0.0150632	0.0480071	0.0506608	0.969483	0.951993	0.984074	0.984937	5250293	5254898	0.949339	0.983773	0.909139	0.0905851	0.0911368	0.00893876	0.00887979	0.833414	0.991061	0.909415	0.908863	616546	616172	0.99112	0.991647	0.936839	0.0639812	0.0623391	0.00441038	0.00453394	0.881183	0.99559	0.936019	0.937661	456006	456806	0.995466	0.985407	0.784811	0.209047	0.221237	0.00782286	0.00728186	0.645834	0.992177	0.790953	0.778763	235851	232216	0.992718	0.988065	0.879878	0.118327	0.121909	0.00638497	0.00617348	0.78552	0.993615	0.881673	0.878091	343584	342188	0.993827	/mnt/ssd2t/ukbiobank/bmx_combined_label/3995703_20252_2_0.nii.gz	/mnt/ssd2t/ukbiobank/bmx_nnunet_tissue_1k/output/3995703_20252_2_0.nii.gz
0.979443	0.986743	0.0183449	0.00811575	0.0283695	0.0625176	0.973833	0.97163	0.981655	0.991884	6946245	7018627	0.937482	0.985978	0.904217	0.0718807	0.118485	0.00957919	0.00554205	0.825179	0.990421	0.928119	0.881515	676170	642217	0.994458	0.991893	0.934654	0.085589	0.0441875	0.0028616	0.00577681	0.877324	0.997138	0.914411	0.955813	546241	570973	0.994223	0.986737	0.848149	0.0942575	0.202557	0.0098097	0.00404241	0.736336	0.99019	0.905743	0.797443	418306	368289	0.995958	0.989417	0.884398	0.101273	0.12948	0.00630527	0.00478423	0.792755	0.993695	0.898727	0.87052	418798	405654	0.995216	/mnt/ssd2t/ukbiobank/bmx_combined_label/3995710_20252_2_0.nii.gz	/mnt/ssd2t/ukbiobank/bmx_nnunet_tissue_1k/output/3995710_20252_2_0.nii.gz
0.982024	0.988458	0.0151725	0.00788533	0.0280102	0.052904	0.977179	0.97199	0.984827	0.992115	6950626	7002057	0.947096	0.986087	0.908662	0.0639317	0.117186	0.00991942	0.00512844	0.832612	0.990081	0.936068	0.882814	702269	662316	0.994872	0.992772	0.942669	0.0702736	0.044022	0.00292327	0.00478928	0.891556	0.997077	0.929726	0.955978	556881	572605	0.995211	0.987609	0.829784	0.169826	0.170605	0.00644688	0.00641166	0.709087	0.993553	0.830174	0.829395	326222	325916	0.993588	0.990888	0.900282	0.0691351	0.128355	0.00633723	0.0032063	0.818648	0.993663	0.930865	0.871645	422773	395877	0.996794	/mnt/ssd2t/ukbiobank/bmx_combined_label/3997391_20252_3_0.nii.gz	/mnt/ssd2t/ukbiobank/bmx_nnunet_tissue_1k/output/3997391_20252_3_0.nii.gz
0.97542	0.983523	0.0245113	0.00830885	0.0247872	0.0708278	0.967581	0.975213	0.975489	0.991691	5272934	5360515	0.929172	0.984043	0.909245	0.0730482	0.107798	0.0105695	0.00691927	0.833593	0.98943	0.926952	0.892202	638631	614690	0.993081	0.990922	0.93082	0.0579459	0.0801498	0.00569059	0.00402388	0.870592	0.994309	0.942054	0.91985	473276	462121	0.995976	0.983379	0.79569	0.149991	0.252103	0.0113419	0.00596959	0.660702	0.988658	0.850009	0.747897	308473	271416	0.99403	0.987489	0.895579	0.0879446	0.120313	0.00779625	0.00550923	0.810904	0.992204	0.912055	0.879687	434726	419298	0.994491	/mnt/ssd2t/ukbiobank/bmx_combined_label/3998406_20252_2_0.nii.gz	/mnt/ssd2t/ukbiobank/bmx_nnunet_tissue_1k/output/3998406_20252_2_0.nii.gz
0.980862	0.988486	0.0156142	0.00737874	0.0369137	0.0756028	0.977235	0.963086	0.984386	0.992621	10472113	10559724	0.924397	0.987949	0.892289	0.0772124	0.136258	0.00832472	0.00443281	0.805526	0.991675	0.922788	0.863742	731225	684437	0.995567	0.994326	0.928286	0.0643989	0.078916	0.00327465	0.00263249	0.866169	0.996725	0.935601	0.921084	504435	496608	0.997368	0.989557	0.779505	0.190792	0.248094	0.00623299	0.00446186	0.63868	0.993767	0.809208	0.751906	310636	288639	0.995538	0.989338	0.89278	0.099347	0.114957	0.00606447	0.00515484	0.806325	0.993936	0.900653	0.885043	634601	623602	0.994845	/mnt/ssd2t/ukbiobank/bmx_combined_label/3999434_20252_2_0.nii.gz	/mnt/ssd2t/ukbiobank/bmx_nnunet_tissue_1k/output/3999434_20252_2_0.nii.gz
0.970611	0.980309	0.0253327	0.0139843	0.0415919	0.0736701	0.961378	0.958408	0.974667	0.986016	5730483	5797205	0.92633	0.983953	0.902029	0.0952612	0.100664	0.00900387	0.00847423	0.821542	0.990996	0.904739	0.899336	634455	630666	0.991526	0.9905	0.928558	0.0691915	0.0736813	0.0052594	0.00491679	0.866644	0.994741	0.930808	0.926319	514771	512288	0.995083	0.985766	0.828279	0.125866	0.213005	0.00967103	0.00516838	0.706891	0.990329	0.874134	0.786995	336917	303331	0.994832	0.981977	0.859072	0.116911	0.163673	0.0114634	0.00778355	0.75296	0.988537	0.883089	0.836327	507324	480460	0.992216	/mnt/ssd2t/ukbiobank/bmx_combined_label/4001964_20252_2_0.nii.gz	/mnt/ssd2t/ukbiobank/bmx_nnunet_tissue_1k/output/4001964_20252_2_0.nii.gz
0.974324	0.983348	0.0243755	0.0088045	0.0302085	0.0805565	0.967242	0.969792	0.975625	0.991195	5852686	5946095	0.919444	0.983252	0.889446	0.113844	0.107239	0.00875865	0.0093617	0.800903	0.991241	0.886156	0.892761	577448	581752	0.990638	0.990716	0.920772	0.0542867	0.102887	0.00656167	0.00329503	0.853177	0.993438	0.945713	0.897113	460164	436516	0.996705	0.986086	0.800249	0.13794	0.253291	0.00977026	0.00463272	0.667013	0.99023	0.86206	0.746709	285616	247398	0.995367	0.988114	0.900722	0.0625995	0.133195	0.0087912	0.00383965	0.819375	0.991209	0.9374	0.866805	475994	440147	0.99616	/mnt/ssd2t/ukbiobank/bmx_combined_label/4002387_20252_2_0.nii.gz	/mnt/ssd2t/ukbiobank/bmx_nnunet_tissue_1k/output/4002387_20252_2_0.nii.gz
0.978509	0.986157	0.0168755	0.010791	0.037727	0.0581072	0.972693	0.962273	0.983125	0.989209	6503380	6543629	0.941893	0.98469	0.899317	0.0809409	0.119595	0.0100346	0.00652873	0.817053	0.989965	0.919059	0.880405	652659	625209	0.993471	0.991862	0.932993	0.0766984	0.0571104	0.00365601	0.00500734	0.874402	0.996344	0.923302	0.94289	504969	515682	0.994993	0.986712	0.81078	0.175922	0.202095	0.00746845	0.00630212	0.681775	0.992532	0.824078	0.797905	299834	290311	0.993698	0.989151	0.895428	0.0899711	0.118712	0.00659349	0.00484785	0.810656	0.993407	0.910029	0.881288	442938	428949	0.995152	/mnt/ssd2t/ukbiobank/bmx_combined_label/4003244_20252_2_0.nii.gz	/mnt/ssd2t/ukbiobank/bmx_nnunet_tissue_1k/output/4003244_20252_2_0.nii.gz
0.975597	0.983766	0.0250283	0.0072806	0.0224412	0.0743768	0.96805	0.977559	0.974972	0.992719	6365000	6480864	0.925623	0.982117	0.888485	0.117249	0.105705	0.00915979	0.0102814	0.799346	0.99084	0.882751	0.894295	680772	689675	0.989719	0.988725	0.912776	0.0574141	0.115206	0.0081941	0.00385002	0.839547	0.991806	0.942586	0.884794	569786	534851	0.99615	0.983155	0.826199	0.106237	0.231868	0.0126527	0.00502086	0.703866	0.987347	0.893763	0.768132	445444	382831	0.994979	0.989074	0.900927	0.0722803	0.124361	0.00745491	0.00410346	0.819716	0.992545	0.92772	0.875639	484854	457635	0.995897	/mnt/ssd2t/ukbiobank/bmx_combined_label/4004059_20252_2_0.nii.gz	/mnt/ssd2t/ukbiobank/bmx_nnunet_tissue_1k/output/4004059_20252_2_0.nii.gz
0.978581	0.986457	0.0168594	0.0102033	0.0389328	0.0631352	0.973277	0.961067	0.983141	0.989797	6942866	6989871	0.936865	0.987035	0.91141	0.0625289	0.113241	0.0091687	0.00480993	0.837239	0.990831	0.937471	0.886759	662525	626686	0.99519	0.992283	0.932791	0.0914777	0.0416078	0.00247065	0.00571145	0.874048	0.997529	0.908522	0.958392	492264	519285	0.994289	0.988215	0.838241	0.147079	0.175941	0.00676145	0.00546812	0.721528	0.993239	0.852921	0.824059	326427	315381	0.994532	0.986417	0.839071	0.12914	0.190479	0.0086849	0.00549104	0.722758	0.991315	0.87086	0.809521	385334	358193	0.994509	/mnt/ssd2t/ukbiobank/bmx_combined_label/4005374_20252_3_0.nii.gz	/mnt/ssd2t/ukbiobank/bmx_nnunet_tissue_1k/output/4005374_20252_3_0.nii.gz
0.977797	0.985406	0.0185172	0.0106401	0.0341158	0.0583474	0.971231	0.965884	0.981483	0.98936	4644204	4681477	0.941653	0.977329	0.860257	0.160973	0.117412	0.0101253	0.0145375	0.754781	0.989875	0.839027	0.882588	484662	509825	0.985463	0.986326	0.895191	0.0326323	0.166963	0.0124558	0.00211834	0.810268	0.987544	0.967368	0.833037	429701	370032	0.997882	0.984522	0.809262	0.184404	0.196974	0.00839212	0.00774058	0.67963	0.991608	0.815596	0.803026	250652	246789	0.992259	0.988955	0.894626	0.106897	0.103845	0.00573404	0.00592162	0.809343	0.994266	0.893103	0.896155	320708	321804	0.994078	/mnt/ssd2t/ukbiobank/bmx_combined_label/4011388_20252_2_0.nii.gz	/mnt/ssd2t/ukbiobank/bmx_nnunet_tissue_1k/output/4011388_20252_2_0.nii.gz
0.978584	0.985913	0.0200116	0.00809125	0.0259798	0.0625915	0.972216	0.97402	0.979988	0.991909	5456514	5522886	0.937408	0.985231	0.911522	0.063244	0.112389	0.0104841	0.00561767	0.837428	0.989516	0.936756	0.887611	619013	586538	0.994382	0.991664	0.935008	0.0631118	0.0668646	0.00459051	0.0043167	0.877948	0.995409	0.936888	0.933135	464102	462243	0.995683	0.985915	0.80846	0.169311	0.212611	0.00832429	0.00629631	0.678499	0.991676	0.830689	0.787389	272653	258441	0.993704	0.988161	0.893412	0.0862836	0.12601	0.00756416	0.0049672	0.807357	0.992436	0.913716	0.87399	409998	392172	0.995033	/mnt/ssd2t/ukbiobank/bmx_combined_label/4012332_20252_2_0.nii.gz	/mnt/ssd2t/ukbiobank/bmx_nnunet_tissue_1k/output/4012332_20252_2_0.nii.gz
0.96326	0.976149	0.0401021	0.00703937	0.024592	0.129356	0.95341	0.975408	0.959898	0.992961	6913259	7151379	0.870644	0.978979	0.850308	0.057224	0.225641	0.0185734	0.00392663	0.739597	0.981427	0.942776	0.774359	703955	578201	0.996073	0.992018	0.929311	0.0838747	0.0571173	0.00337166	0.005087	0.867957	0.996628	0.916125	0.942883	508095	522935	0.994913	0.98325	0.813343	0.0873555	0.266469	0.0138089	0.00367587	0.685408	0.986191	0.912645	0.733531	454229	365083	0.996324	0.987122	0.88943	0.0775557	0.141303	0.00903047	0.0046344	0.800877	0.99097	0.922444	0.858697	550737	512677	0.995366	/mnt/ssd2t/ukbiobank/bmx_combined_label/4013813_20252_2_0.nii.gz	/mnt/ssd2t/ukbiobank/bmx_nnunet_tissue_1k/output/4013813_20252_2_0.nii.gz
0.977683	0.985204	0.0189904	0.0105658	0.0327024	0.0577474	0.970839	0.967298	0.98101	0.989434	5728089	5777280	0.942253	0.983842	0.905699	0.0931483	0.0954516	0.00895418	0.00871799	0.82765	0.991046	0.906852	0.904548	654342	652680	0.991282	0.990263	0.921398	0.0594989	0.0969446	0.00652231	0.00385395	0.854252	0.993478	0.940501	0.903055	482059	462866	0.996146	0.986043	0.803847	0.163898	0.226012	0.00864702	0.00582131	0.672027	0.991353	0.836102	0.773988	281857	260918	0.994179	0.987699	0.90183	0.0911363	0.105095	0.00707546	0.00604771	0.821212	0.992925	0.908864	0.894905	481621	474224	0.993952	/mnt/ssd2t/ukbiobank/bmx_combined_label/4014643_20252_2_0.nii.gz	/mnt/ssd2t/ukbiobank/bmx_nnunet_tissue_1k/output/4014643_20252_2_0.nii.gz
0.971827	0.980656	0.0260361	0.0125589	0.0340464	0.0689713	0.962047	0.965954	0.973964	0.987441	5895403	5976980	0.931029	0.978601	0.872677	0.153311	0.099689	0.00889035	0.0144566	0.774115	0.99111	0.846689	0.900311	664005	706057	0.985543	0.985926	0.896422	0.0473006	0.153578	0.0118048	0.0032581	0.812286	0.988195	0.952699	0.846422	586522	521093	0.996742	0.984594	0.850812	0.119865	0.17662	0.00991815	0.00631989	0.74036	0.990082	0.880135	0.82338	434912	406867	0.99368	0.982931	0.874817	0.100787	0.148291	0.0111217	0.00718812	0.777488	0.988878	0.899213	0.851709	570818	540663	0.992812	/mnt/ssd2t/ukbiobank/bmx_combined_label/4016285_20252_2_0.nii.gz	/mnt/ssd2t/ukbiobank/bmx_nnunet_tissue_1k/output/4016285_20252_2_0.nii.gz
0.976088	0.984264	0.0178977	0.0135648	0.043108	0.0563388	0.969015	0.956892	0.982102	0.986435	6614175	6643356	0.943661	0.983105	0.895811	0.0857512	0.121898	0.0109531	0.00742686	0.811284	0.989047	0.914249	0.878102	721666	693133	0.992573	0.989767	0.923749	0.0969218	0.0546121	0.00384467	0.00711946	0.858302	0.996155	0.903078	0.945388	572053	598854	0.992881	0.986966	0.833317	0.166047	0.167317	0.00681291	0.00675131	0.714262	0.993187	0.833953	0.832683	341375	340855	0.993249	0.985161	0.859853	0.114329	0.164501	0.00944866	0.0062151	0.75416	0.990551	0.885671	0.835499	475370	448441	0.993785	/mnt/ssd2t/ukbiobank/bmx_combined_label/4016311_20252_2_0.nii.gz	/mnt/ssd2t/ukbiobank/bmx_nnunet_tissue_1k/output/4016311_20252_2_0.nii.gz
0.979846	0.987061	0.0150611	0.010808	0.0382617	0.0527421	0.974452	0.961738	0.984939	0.989192	5917180	5942731	0.947258	0.986289	0.903464	0.131367	0.058795	0.0043274	0.0104126	0.823926	0.995673	0.868633	0.941205	519024	562387	0.989587	0.991888	0.919911	0.0452598	0.112467	0.006206	0.00233071	0.851699	0.993794	0.95474	0.887533	399655	371522	0.997669	0.98804	0.846675	0.118742	0.185296	0.00780297	0.00463742	0.734117	0.992197	0.881258	0.814704	308625	285317	0.995363	0.988226	0.902761	0.0797992	0.11403	0.00747854	0.00505117	0.822757	0.992521	0.920201	0.88597	469708	452235	0.994949	/mnt/ssd2t/ukbiobank/bmx_combined_label/4017200_20252_2_0.nii.gz	/mnt/ssd2t/ukbiobank/bmx_nnunet_tissue_1k/output/4017200_20252_2_0.nii.gz
0.979983	0.987523	0.0157174	0.00921477	0.0377485	0.0631043	0.975354	0.962251	0.984283	0.990785	8858714	8917239	0.936896	0.986377	0.897882	0.0582146	0.142111	0.0105943	0.00397971	0.814688	0.989406	0.941785	0.857889	773468	704566	0.99602	0.992906	0.936483	0.074753	0.0520041	0.00304091	0.00447219	0.880553	0.996959	0.925247	0.947996	611260	626289	0.995528	0.987428	0.788177	0.21166	0.211986	0.0064847	0.00647213	0.650406	0.993515	0.78834	0.788014	328876	328740	0.993528	0.988981	0.879157	0.116896	0.124756	0.00598506	0.00556046	0.784371	0.994015	0.883104	0.875244	507416	502900	0.99444	/mnt/ssd2t/ukbiobank/bmx_combined_label/4018452_20252_2_0.nii.gz	/mnt/ssd2t/ukbiobank/bmx_nnunet_tissue_1k/output/4018452_20252_2_0.nii.gz
0.977657	0.984843	0.0215675	0.00866193	0.0245704	0.0597497	0.970139	0.97543	0.978433	0.991338	5783238	5859519	0.94025	0.982875	0.899779	0.089727	0.110475	0.0104279	0.00829423	0.817817	0.989572	0.910273	0.889525	682570	667012	0.991706	0.989461	0.922032	0.0651368	0.0904518	0.00664003	0.00466145	0.855343	0.99336	0.934863	0.909548	541161	526507	0.995339	0.985469	0.836061	0.130833	0.194616	0.00935239	0.0058465	0.718303	0.990648	0.869167	0.805384	363378	336712	0.994153	0.987807	0.907086	0.0756096	0.109582	0.00782909	0.00521712	0.829971	0.992171	0.92439	0.890418	527963	508560	0.994783	/mnt/ssd2t/ukbiobank/bmx_combined_label/4018749_20252_2_0.nii.gz	/mnt/ssd2t/ukbiobank/bmx_nnunet_tissue_1k/output/4018749_20252_2_0.nii.gz
0.977333	0.985382	0.0217375	0.00739471	0.0259786	0.0736906	0.971185	0.974021	0.978263	0.992605	7407318	7515920	0.926309	0.98396	0.887333	0.0956998	0.129009	0.0100579	0.0072069	0.797483	0.989942	0.9043	0.870991	697935	672227	0.992793	0.990929	0.919099	0.0601429	0.100762	0.00610833	0.00349755	0.850309	0.993892	0.939857	0.899238	551460	527627	0.996502	0.986629	0.814308	0.171265	0.199625	0.00758032	0.00628904	0.686779	0.99242	0.828735	0.800375	352536	340472	0.993711	0.986567	0.890743	0.0724155	0.143284	0.0097324	0.00456664	0.803008	0.990268	0.927584	0.856716	615135	568138	0.995433	/mnt/ssd2t/ukbiobank/bmx_combined_label/4018749_20252_3_0.nii.gz	/mnt/ssd2t/ukbiobank/bmx_nnunet_tissue_1k/output/4018749_20252_3_0.nii.gz
0.976398	0.98432	0.0204984	0.0108131	0.0332375	0.0617541	0.969125	0.966763	0.979502	0.989187	5600971	5656353	0.938246	0.981596	0.890512	0.124084	0.0943984	0.00853028	0.0115574	0.802633	0.99147	0.875916	0.905602	618051	638997	0.988443	0.988953	0.912474	0.0536935	0.119023	0.00828399	0.00349587	0.839036	0.991716	0.946306	0.880977	488830	455083	0.996504	0.986192	0.838131	0.112752	0.205833	0.00965448	0.00475716	0.721365	0.990346	0.887248	0.794167	336642	301325	0.995243	0.987054	0.887527	0.104919	0.1199	0.00737958	0.00635603	0.797797	0.99262	0.895081	0.8801	434020	426756	0.993644	/mnt/ssd2t/ukbiobank/bmx_combined_label/4018782_20252_2_0.nii.gz	/mnt/ssd2t/ukbiobank/bmx_nnunet_tissue_1k/output/4018782_20252_2_0.nii.gz
0.975069	0.982624	0.0224449	0.0122535	0.031358	0.0565298	0.965842	0.968642	0.977555	0.987747	4699163	4748154	0.94347	0.984214	0.915253	0.061418	0.106945	0.011228	0.00616683	0.843748	0.988772	0.938582	0.893055	628503	598017	0.993833	0.991716	0.944997	0.0749122	0.0342186	0.00273136	0.00622076	0.895729	0.997269	0.925088	0.965781	485145	506486	0.993779	0.985212	0.836021	0.147008	0.180287	0.00867464	0.00681022	0.718244	0.991325	0.852992	0.819713	302811	290997	0.99319	0.986106	0.899416	0.0719825	0.127476	0.00972678	0.0051877	0.817216	0.990273	0.928017	0.872524	468778	440746	0.994812	/mnt/ssd2t/ukbiobank/bmx_combined_label/4019465_20252_2_0.nii.gz	/mnt/ssd2t/ukbiobank/bmx_nnunet_tissue_1k/output/4019465_20252_2_0.nii.gz
0.982643	0.988928	0.0163019	0.00578628	0.0212783	0.0582975	0.978098	0.978722	0.983698	0.994214	6316318	6383839	0.941703	0.987699	0.920055	0.0466826	0.110964	0.009543	0.00376586	0.851946	0.990457	0.953317	0.889036	645001	601509	0.996234	0.993523	0.945936	0.0715603	0.0358956	0.00224688	0.00464021	0.897418	0.997753	0.92844	0.964104	476159	494450	0.99536	0.986918	0.798689	0.165355	0.234298	0.00819588	0.00532179	0.664847	0.991804	0.834645	0.765702	274582	251901	0.994678	0.992451	0.91944	0.0561423	0.103745	0.00522498	0.00269176	0.850893	0.994775	0.943858	0.896255	389396	369757	0.997308	/mnt/ssd2t/ukbiobank/bmx_combined_label/4021128_20252_2_0.nii.gz	/mnt/ssd2t/ukbiobank/bmx_nnunet_tissue_1k/output/4021128_20252_2_0.nii.gz
0.975838	0.984102	0.0201192	0.0116403	0.0371923	0.0630951	0.968702	0.962808	0.979881	0.98836	5714363	5763809	0.936905	0.984017	0.906537	0.112305	0.0738034	0.00676748	0.010702	0.829052	0.993233	0.887695	0.926197	632044	659457	0.989298	0.989462	0.914862	0.049917	0.117841	0.00804257	0.00317875	0.843084	0.991957	0.950083	0.882159	484721	450067	0.996821	0.986686	0.828508	0.112551	0.223091	0.00958222	0.00425491	0.707225	0.990418	0.887449	0.776909	312630	273689	0.995745	0.985816	0.868362	0.128141	0.135107	0.00772252	0.00726914	0.76735	0.992277	0.871859	0.864893	408514	405250	0.992731	/mnt/ssd2t/ukbiobank/bmx_combined_label/4021608_20252_2_0.nii.gz	/mnt/ssd2t/ukbiobank/bmx_nnunet_tissue_1k/output/4021608_20252_2_0.nii.gz
0.981331	0.988342	0.0165886	0.00667696	0.0272434	0.0656666	0.976953	0.972757	0.983411	0.993323	7107276	7178909	0.934333	0.984973	0.883626	0.118879	0.113856	0.00783726	0.00822645	0.791514	0.992163	0.881121	0.886144	574306	577580	0.991774	0.991583	0.918414	0.0395669	0.120082	0.0068008	0.00206279	0.849137	0.993199	0.960433	0.879918	480304	440039	0.997937	0.987723	0.812101	0.18317	0.192572	0.00654011	0.0061516	0.683645	0.99346	0.81683	0.807428	293126	289752	0.993848	0.989475	0.895711	0.0720611	0.134353	0.00737426	0.00370337	0.81112	0.992626	0.927939	0.865647	465788	434520	0.996297	/mnt/ssd2t/ukbiobank/bmx_combined_label/4022331_20252_2_0.nii.gz	/mnt/ssd2t/ukbiobank/bmx_nnunet_tissue_1k/output/4022331_20252_2_0.nii.gz
0.977365	0.984934	0.0212128	0.00884127	0.0270414	0.0632549	0.970316	0.972959	0.978787	0.991159	5851762	5925726	0.936745	0.986373	0.91738	0.0885827	0.0765794	0.00684182	0.00800903	0.84737	0.993158	0.911417	0.923421	642222	650680	0.991991	0.992202	0.933254	0.0540721	0.0790842	0.00496821	0.00331259	0.874861	0.995032	0.945928	0.920916	464075	451804	0.996687	0.985889	0.833314	0.0980552	0.22561	0.0106946	0.00401769	0.714258	0.989305	0.901945	0.77439	357058	306562	0.995982	0.988144	0.9096	0.072671	0.107464	0.00767522	0.00500894	0.834189	0.992325	0.927329	0.892536	523859	504204	0.994991	/mnt/ssd2t/ukbiobank/bmx_combined_label/4023558_20252_2_0.nii.gz	/mnt/ssd2t/ukbiobank/bmx_nnunet_tissue_1k/output/4023558_20252_2_0.nii.gz
0.977947	0.985221	0.0187841	0.0107417	0.0318163	0.054764	0.970872	0.968184	0.981216	0.989258	5620149	5666214	0.945236	0.983382	0.907992	0.100238	0.0836259	0.00823334	0.0100329	0.831488	0.991767	0.899762	0.916374	676812	689308	0.989967	0.989509	0.920937	0.0553401	0.101624	0.00738984	0.0038407	0.853459	0.99261	0.94466	0.898376	514434	489229	0.996159	0.985647	0.839291	0.140993	0.179541	0.00857574	0.00644611	0.723085	0.991424	0.859007	0.820459	345515	330010	0.993554	0.987662	0.882712	0.0970299	0.136657	0.00774758	0.00527267	0.790049	0.992252	0.90297	0.863343	406762	388911	0.994727	/mnt/ssd2t/ukbiobank/bmx_combined_label/4024080_20252_2_0.nii.gz	/mnt/ssd2t/ukbiobank/bmx_nnunet_tissue_1k/output/4024080_20252_2_0.nii.gz
0.978494	0.985729	0.0179747	0.0105389	0.0324658	0.0545196	0.97186	0.967534	0.982025	0.989461	5573539	5615741	0.94548	0.983954	0.899955	0.0899049	0.109961	0.00968449	0.0077587	0.818108	0.990316	0.910095	0.890039	602079	588811	0.992241	0.98941	0.921457	0.0686928	0.088186	0.00643733	0.00491693	0.854354	0.993563	0.931307	0.911814	505851	495263	0.995083	0.987767	0.788847	0.199813	0.222176	0.00671887	0.0058787	0.651319	0.993281	0.800187	0.777824	218129	212033	0.994121	0.98701	0.907127	0.0820459	0.103448	0.0078636	0.00610209	0.830038	0.992136	0.917954	0.896552	525402	513152	0.993898	/mnt/ssd2t/ukbiobank/bmx_combined_label/4024234_20252_2_0.nii.gz	/mnt/ssd2t/ukbiobank/bmx_nnunet_tissue_1k/output/4024234_20252_2_0.nii.gz
0.980394	0.986901	0.0164523	0.00972349	0.0291109	0.0485977	0.97414	0.970889	0.983548	0.990277	5486198	5523731	0.951402	0.982664	0.902352	0.0947877	0.100489	0.00981704	0.00920737	0.822078	0.990183	0.905212	0.899511	655054	650928	0.990793	0.989623	0.923134	0.0638668	0.0895084	0.00656269	0.00456357	0.857242	0.993437	0.936133	0.910492	503450	489660	0.995436	0.986042	0.807968	0.185453	0.198506	0.00754462	0.00693976	0.677807	0.992455	0.814547	0.801494	269508	265189	0.99306	0.990022	0.915505	0.0680833	0.100338	0.00640002	0.00420164	0.844177	0.9936	0.931917	0.899662	441996	426698	0.995798	/mnt/ssd2t/ukbiobank/bmx_combined_label/4025201_20252_2_0.nii.gz	/mnt/ssd2t/ukbiobank/bmx_nnunet_tissue_1k/output/4025201_20252_2_0.nii.gz
0.972225	0.981625	0.0269143	0.00968421	0.0305373	0.0818043	0.963913	0.969463	0.973086	0.990316	6344554	6456895	0.918196	0.985315	0.907988	0.0871564	0.0968167	0.00843677	0.00752153	0.831481	0.991563	0.912844	0.903183	679418	672228	0.992478	0.992239	0.933179	0.0542327	0.0790785	0.0049362	0.00330177	0.874729	0.995064	0.945767	0.920922	498353	485261	0.996698	0.986628	0.819393	0.13775	0.219407	0.00883712	0.005042	0.694043	0.991163	0.86225	0.780593	329106	297939	0.994958	0.982909	0.876718	0.0753263	0.166509	0.0129948	0.00534005	0.780496	0.987005	0.924674	0.833491	617497	556605	0.99466	/mnt/ssd2t/ukbiobank/bmx_combined_label/4025512_20252_2_0.nii.gz	/mnt/ssd2t/ukbiobank/bmx_nnunet_tissue_1k/output/4025512_20252_2_0.nii.gz
0.980162	0.987265	0.0182241	0.0071844	0.0256677	0.0632983	0.97485	0.974332	0.981776	0.992816	6245752	6315983	0.936702	0.985697	0.909076	0.0910202	0.0908281	0.00775278	0.00777067	0.833308	0.992247	0.90898	0.909172	634187	634321	0.992229	0.991492	0.927298	0.0562588	0.088582	0.00559527	0.00343931	0.864451	0.994405	0.943741	0.911418	480086	463643	0.996561	0.986855	0.821992	0.133921	0.217825	0.00875875	0.00488229	0.697781	0.991241	0.866079	0.782175	312898	282585	0.995118	0.989981	0.893539	0.0777711	0.13342	0.00678241	0.00372635	0.807564	0.993218	0.922229	0.86658	391252	367643	0.996274	/mnt/ssd2t/ukbiobank/bmx_combined_label/4025916_20252_2_0.nii.gz	/mnt/ssd2t/ukbiobank/bmx_nnunet_tissue_1k/output/4025916_20252_2_0.nii.gz
0.976189	0.98415	0.0236076	0.00796895	0.0244449	0.070131	0.968794	0.975555	0.976392	0.992031	6162296	6260996	0.929869	0.981146	0.884066	0.104776	0.126817	0.0113523	0.00916849	0.79222	0.988648	0.895224	0.873183	680845	664082	0.990832	0.989391	0.915336	0.0505634	0.1164	0.00804057	0.00326621	0.843889	0.991959	0.949437	0.8836	536751	499531	0.996734	0.98422	0.808177	0.160372	0.221003	0.00981949	0.00663232	0.678101	0.990181	0.839628	0.778997	352896	327413	0.993368	0.988143	0.907053	0.0761019	0.109188	0.00756499	0.00509648	0.829916	0.992435	0.923898	0.890812	537092	517858	0.994904	/mnt/ssd2t/ukbiobank/bmx_combined_label/4027480_20252_2_0.nii.gz	/mnt/ssd2t/ukbiobank/bmx_nnunet_tissue_1k/output/4027480_20252_2_0.nii.gz
0.977329	0.984666	0.019384	0.0112501	0.0321399	0.0545438	0.969795	0.96786	0.980616	0.98875	6987197	7045153	0.945456	0.983373	0.898295	0.0881039	0.114907	0.0103677	0.00773628	0.815368	0.989632	0.911896	0.885093	787388	764245	0.992264	0.989891	0.926756	0.0688108	0.0776352	0.00577977	0.00507785	0.863509	0.99422	0.931189	0.922365	658052	651816	0.994922	0.986342	0.831217	0.143535	0.192585	0.00834952	0.00588119	0.711182	0.99165	0.856465	0.807415	395322	372682	0.994119	0.98728	0.90854	0.0873548	0.0955277	0.0071692	0.0065015	0.832409	0.992831	0.912645	0.904472	662970	657033	0.993498	/mnt/ssd2t/ukbiobank/bmx_combined_label/4028719_20252_2_0.nii.gz	/mnt/ssd2t/ukbiobank/bmx_nnunet_tissue_1k/output/4028719_20252_2_0.nii.gz
0.973986	0.982808	0.0196169	0.0147546	0.0461027	0.0606596	0.966198	0.953897	0.980383	0.985245	6082305	6112471	0.93934	0.982913	0.901449	0.0778963	0.118301	0.0114563	0.00724368	0.82058	0.988544	0.922104	0.881699	714297	682998	0.992756	0.991321	0.935919	0.0729581	0.0550329	0.00396215	0.00534682	0.879556	0.996038	0.927042	0.944967	540549	551001	0.994653	0.984645	0.812051	0.185327	0.190554	0.00814018	0.00786825	0.683574	0.99186	0.814673	0.809446	330253	328134	0.992132	0.98496	0.843816	0.148282	0.16394	0.0083659	0.00743472	0.729829	0.991634	0.851718	0.83606	391636	384436	0.992565	/mnt/ssd2t/ukbiobank/bmx_combined_label/4029375_20252_2_0.nii.gz	/mnt/ssd2t/ukbiobank/bmx_nnunet_tissue_1k/output/4029375_20252_2_0.nii.gz
0.97759	0.985857	0.0177733	0.0104855	0.0404127	0.0670906	0.972109	0.959587	0.982227	0.989514	6265783	6312273	0.932909	0.986893	0.909424	0.0828784	0.0981453	0.00771421	0.00641419	0.833893	0.992286	0.917122	0.901855	579162	569521	0.993586	0.99296	0.93716	0.0695544	0.0560288	0.00330207	0.00415524	0.88175	0.996698	0.930446	0.943971	441434	447851	0.995845	0.987017	0.793425	0.174328	0.236399	0.00795916	0.00544186	0.657584	0.992041	0.825672	0.763601	259189	239704	0.994558	0.988445	0.879486	0.0921468	0.147162	0.00762959	0.00450198	0.784895	0.99237	0.907853	0.852838	392432	368651	0.995498	/mnt/ssd2t/ukbiobank/bmx_combined_label/4029647_20252_2_0.nii.gz	/mnt/ssd2t/ukbiobank/bmx_nnunet_tissue_1k/output/4029647_20252_2_0.nii.gz
0.978362	0.985789	0.0170675	0.0113379	0.0363923	0.0540904	0.971976	0.963608	0.982932	0.988662	6500314	6538205	0.94591	0.984307	0.898831	0.0828742	0.118749	0.0101661	0.00684025	0.816251	0.989834	0.917126	0.881251	677387	650890	0.99316	0.99072	0.931232	0.0679558	0.0695787	0.00503853	0.00491306	0.871314	0.994961	0.932044	0.930421	578309	577302	0.995087	0.986731	0.840523	0.140586	0.177556	0.00786882	0.00597381	0.724915	0.992131	0.859414	0.822444	364066	348405	0.994026	0.98767	0.881605	0.123578	0.113151	0.00618105	0.00682654	0.788276	0.993819	0.876422	0.886849	443284	448558	0.993173	/mnt/ssd2t/ukbiobank/bmx_combined_label/4030946_20252_2_0.nii.gz	/mnt/ssd2t/ukbiobank/bmx_nnunet_tissue_1k/output/4030946_20252_2_0.nii.gz
0.974813	0.982737	0.023939	0.0104953	0.0286414	0.0638292	0.96606	0.971359	0.976061	0.989505	4993547	5062325	0.936171	0.980399	0.895702	0.102279	0.106308	0.0110478	0.0105863	0.811105	0.988952	0.897721	0.893692	649096	646183	0.989414	0.988389	0.919115	0.048968	0.110728	0.00882619	0.00366877	0.850336	0.991174	0.951032	0.889272	511269	478067	0.996331	0.981939	0.794825	0.173674	0.234362	0.0111816	0.00770459	0.65951	0.988818	0.826326	0.765638	314910	291782	0.992295	0.987194	0.894569	0.095125	0.115506	0.0075479	0.00608503	0.809248	0.992452	0.904875	0.884494	423338	413803	0.993915	/mnt/ssd2t/ukbiobank/bmx_combined_label/4031239_20252_2_0.nii.gz	/mnt/ssd2t/ukbiobank/bmx_nnunet_tissue_1k/output/4031239_20252_2_0.nii.gz
0.970854	0.980858	0.0256422	0.0125543	0.0406428	0.0806221	0.962435	0.959357	0.974358	0.987446	7461504	7561729	0.919378	0.981044	0.869063	0.142682	0.118865	0.00915839	0.0112748	0.768446	0.990842	0.857318	0.881135	704423	723993	0.988725	0.988296	0.89623	0.0425121	0.15766	0.00998714	0.00238729	0.811972	0.990013	0.957488	0.84234	592013	520817	0.997613	0.984296	0.842739	0.12484	0.187366	0.0101917	0.00633007	0.728218	0.989808	0.87516	0.812634	510882	474382	0.99367	0.982503	0.854113	0.137064	0.154531	0.00995225	0.00865989	0.745373	0.990048	0.862936	0.845469	597718	585619	0.99134	/mnt/ssd2t/ukbiobank/bmx_combined_label/4031716_20252_2_0.nii.gz	/mnt/ssd2t/ukbiobank/bmx_nnunet_tissue_1k/output/4031716_20252_2_0.nii.gz
0.974856	0.983421	0.0222807	0.0108096	0.0343471	0.0690526	0.967384	0.965653	0.977719	0.98919	6286271	6360025	0.930947	0.984896	0.899288	0.104657	0.0967311	0.00780972	0.00851838	0.817006	0.99219	0.895343	0.903269	622509	628020	0.991482	0.990268	0.917377	0.0678987	0.0968901	0.00615281	0.00418593	0.847364	0.993847	0.932101	0.90311	498823	483308	0.995814	0.987846	0.833564	0.14735	0.184686	0.00714956	0.00546371	0.714625	0.99285	0.85265	0.815314	311275	297645	0.994536	0.983377	0.88342	0.0777004	0.152313	0.0121462	0.00573192	0.791184	0.987854	0.9223	0.847687	619538	569418	0.994268	/mnt/ssd2t/ukbiobank/bmx_combined_label/4033712_20252_2_0.nii.gz	/mnt/ssd2t/ukbiobank/bmx_nnunet_tissue_1k/output/4033712_20252_2_0.nii.gz
0.982029	0.988811	0.0126409	0.00973278	0.0398715	0.0513183	0.97787	0.960128	0.987359	0.990267	7715885	7738611	0.948682	0.986669	0.902494	0.114028	0.0803559	0.0057942	0.00851137	0.822313	0.994206	0.885972	0.919644	645503	670036	0.991489	0.992022	0.921647	0.0517875	0.10347	0.0056974	0.00270429	0.854681	0.994303	0.948212	0.89653	503606	476157	0.997296	0.988493	0.811058	0.184412	0.193422	0.0061078	0.00576096	0.682168	0.993892	0.815588	0.806578	294641	291386	0.994239	0.990758	0.9021	0.0811536	0.114047	0.00574759	0.00395059	0.821659	0.994252	0.918846	0.885953	462450	445895	0.996049	/mnt/ssd2t/ukbiobank/bmx_combined_label/4034680_20252_2_0.nii.gz	/mnt/ssd2t/ukbiobank/bmx_nnunet_tissue_1k/output/4034680_20252_2_0.nii.gz
0.970502	0.980107	0.0261465	0.0135577	0.039352	0.0740931	0.960991	0.960648	0.973853	0.986442	6372851	6455232	0.925907	0.983882	0.901263	0.0818617	0.115003	0.0103919	0.00715353	0.820272	0.989608	0.918138	0.884997	719076	693120	0.992846	0.990153	0.928268	0.0753432	0.0680921	0.00499978	0.00557238	0.866138	0.995	0.924657	0.931908	591434	596072	0.994428	0.985358	0.83463	0.131871	0.19638	0.00943096	0.00588339	0.716193	0.990569	0.868129	0.80362	397765	368208	0.994117	0.981769	0.857645	0.117252	0.16607	0.0116621	0.00780881	0.750769	0.988338	0.882748	0.83393	569698	538192	0.992191	/mnt/ssd2t/ukbiobank/bmx_combined_label/4035540_20252_2_0.nii.gz	/mnt/ssd2t/ukbiobank/bmx_nnunet_tissue_1k/output/4035540_20252_2_0.nii.gz
0.978195	0.985924	0.0194796	0.00861261	0.029992	0.0660376	0.972239	0.970008	0.98052	0.991387	6306568	6376463	0.933962	0.985532	0.908233	0.0916146	0.0919199	0.00786751	0.00783896	0.831892	0.992132	0.908385	0.90808	645540	645323	0.992161	0.991312	0.922584	0.0621824	0.0921617	0.00556252	0.00364013	0.856294	0.994437	0.937818	0.907838	466886	451961	0.99636	0.986443	0.813286	0.13855	0.229777	0.00912081	0.00493801	0.685326	0.990879	0.86145	0.770223	313857	280620	0.995062	0.988422	0.893221	0.0845922	0.127915	0.00749952	0.00473797	0.807046	0.9925	0.915408	0.872085	454629	433113	0.995262	/mnt/ssd2t/ukbiobank/bmx_combined_label/4036933_20252_2_0.nii.gz	/mnt/ssd2t/ukbiobank/bmx_nnunet_tissue_1k/output/4036933_20252_2_0.nii.gz
0.977407	0.985113	0.0195632	0.0101661	0.0323142	0.0609237	0.970663	0.967686	0.980437	0.989834	5539659	5592754	0.939076	0.985614	0.91592	0.0685479	0.0991019	0.0094114	0.00631592	0.844883	0.990589	0.931452	0.900898	638030	617101	0.993684	0.991489	0.93473	0.0703813	0.060103	0.00417061	0.00493404	0.877458	0.995829	0.929619	0.939897	475650	480909	0.995066	0.9856	0.831051	0.121027	0.211916	0.00992303	0.00510584	0.710938	0.990077	0.878973	0.788084	329649	295562	0.994894	0.987943	0.873972	0.121852	0.130166	0.00656869	0.00609381	0.776154	0.993431	0.878148	0.869834	352558	349220	0.993906	/mnt/ssd2t/ukbiobank/bmx_combined_label/4037472_20252_3_0.nii.gz	/mnt/ssd2t/ukbiobank/bmx_nnunet_tissue_1k/output/4037472_20252_3_0.nii.gz
0.980112	0.98774	0.0166209	0.00786009	0.0342489	0.0703373	0.975777	0.965751	0.983379	0.99214	8920003	8999470	0.929663	0.985457	0.87741	0.149701	0.0936935	0.00573098	0.00972075	0.781594	0.994269	0.850299	0.906306	634334	676116	0.990279	0.990437	0.892305	0.0548595	0.154936	0.00758128	0.00241264	0.805551	0.992419	0.94514	0.845064	517872	463037	0.997587	0.989289	0.823875	0.136956	0.211894	0.00693672	0.00410585	0.700499	0.993063	0.863044	0.788106	351133	320644	0.995894	0.988527	0.895313	0.0773054	0.13049	0.00777578	0.00435599	0.810468	0.992224	0.922695	0.86951	623258	587333	0.995644	/mnt/ssd2t/ukbiobank/bmx_combined_label/4039413_20252_2_0.nii.gz	/mnt/ssd2t/ukbiobank/bmx_nnunet_tissue_1k/output/4039413_20252_2_0.nii.gz
0.975723	0.984053	0.0246201	0.00711919	0.023141	0.0769744	0.968606	0.976859	0.97538	0.992881	6634184	6753219	0.923026	0.983556	0.896519	0.0504844	0.150875	0.0136835	0.00413421	0.812446	0.986316	0.949516	0.849125	737749	659748	0.995866	0.991712	0.937841	0.0832464	0.0400793	0.00280167	0.00607319	0.882957	0.997198	0.916754	0.959921	572814	599786	0.993927	0.983738	0.810025	0.149687	0.226618	0.0105906	0.00638943	0.680708	0.989409	0.850313	0.773382	394223	358556	0.993611	0.989171	0.891544	0.0743664	0.140124	0.00761972	0.00377121	0.804311	0.99238	0.925634	0.859876	455218	422879	0.996229	/mnt/ssd2t/ukbiobank/bmx_combined_label/4040226_20252_2_0.nii.gz	/mnt/ssd2t/ukbiobank/bmx_nnunet_tissue_1k/output/4040226_20252_2_0.nii.gz
0.977948	0.984961	0.0200927	0.00993348	0.027542	0.0547146	0.970367	0.972458	0.979907	0.990067	5838036	5898562	0.945285	0.983051	0.908635	0.0802004	0.102262	0.0105688	0.00811007	0.832568	0.989431	0.9198	0.897738	751436	733413	0.99189	0.988609	0.922876	0.0732891	0.0809268	0.00647766	0.0058218	0.856797	0.993522	0.926711	0.919073	593561	588669	0.994178	0.986299	0.809273	0.159605	0.219627	0.00847358	0.00573383	0.679646	0.991526	0.840395	0.780373	298133	276840	0.994266	0.987859	0.905622	0.0797942	0.108506	0.00756881	0.0054041	0.827523	0.992431	0.920206	0.891494	522984	506666	0.994596	/mnt/ssd2t/ukbiobank/bmx_combined_label/4041423_20252_2_0.nii.gz	/mnt/ssd2t/ukbiobank/bmx_nnunet_tissue_1k/output/4041423_20252_2_0.nii.gz
0.982557	0.988683	0.0155462	0.00705219	0.0239382	0.0517112	0.977618	0.976062	0.984454	0.992948	5886680	5937471	0.948289	0.984572	0.90293	0.0909462	0.103112	0.00895607	0.0078027	0.823037	0.991044	0.909054	0.896888	613748	605534	0.992197	0.990948	0.92845	0.0497402	0.0923813	0.00637132	0.0032867	0.866455	0.993629	0.95026	0.907619	496399	474124	0.996713	0.986599	0.81272	0.171637	0.202342	0.00764428	0.00625268	0.684523	0.992356	0.828363	0.797658	279655	269289	0.993747	0.991607	0.917505	0.0706644	0.094029	0.00510004	0.00374151	0.847583	0.9949	0.929336	0.905971	395208	385272	0.996258	/mnt/ssd2t/ukbiobank/bmx_combined_label/4042782_20252_2_0.nii.gz	/mnt/ssd2t/ukbiobank/bmx_nnunet_tissue_1k/output/4042782_20252_2_0.nii.gz
0.977389	0.984907	0.0190954	0.0110587	0.0332749	0.0565336	0.970262	0.966725	0.980905	0.988941	6283093	6334571	0.943466	0.983095	0.902792	0.111443	0.0825102	0.00774387	0.010767	0.822808	0.992256	0.888557	0.91749	720662	744128	0.989233	0.988984	0.916695	0.0671251	0.0989332	0.00711688	0.00467555	0.846202	0.992883	0.932875	0.901067	566534	547217	0.995324	0.986564	0.800641	0.188696	0.209745	0.00740745	0.00649711	0.667558	0.992593	0.811304	0.790255	287568	280107	0.993503	0.987156	0.89998	0.0580725	0.138391	0.00988765	0.0038186	0.818149	0.990112	0.941928	0.861609	564865	516699	0.996181	/mnt/ssd2t/ukbiobank/bmx_combined_label/4043302_20252_2_0.nii.gz	/mnt/ssd2t/ukbiobank/bmx_nnunet_tissue_1k/output/4043302_20252_2_0.nii.gz
0.971849	0.980966	0.02474	0.0132609	0.0380573	0.0694896	0.962643	0.961943	0.97526	0.986739	5489233	5553843	0.93051	0.976702	0.854122	0.198818	0.0854467	0.00696556	0.01829	0.745387	0.993034	0.801182	0.914553	556850	635647	0.98171	0.982995	0.865652	0.0438883	0.20917	0.0153713	0.00270201	0.763127	0.984629	0.956112	0.79083	517253	427836	0.997298	0.984977	0.862947	0.101346	0.170031	0.0102272	0.00565596	0.758933	0.989773	0.898654	0.829969	425469	392950	0.994344	0.981998	0.856085	0.123772	0.163152	0.0111184	0.00808035	0.748382	0.988882	0.876228	0.836848	477731	456260	0.99192	/mnt/ssd2t/ukbiobank/bmx_combined_label/4043549_20252_3_0.nii.gz	/mnt/ssd2t/ukbiobank/bmx_nnunet_tissue_1k/output/4043549_20252_3_0.nii.gz
0.974437	0.98336	0.0200385	0.0132187	0.0441376	0.0658448	0.967264	0.955862	0.979961	0.986781	5434192	5472010	0.934155	0.981784	0.879845	0.161396	0.0746496	0.0058451	0.0138325	0.785466	0.994155	0.838604	0.92535	511684	564613	0.986167	0.989585	0.909506	0.043758	0.132874	0.00848423	0.0025488	0.834031	0.991516	0.956242	0.867126	428503	388569	0.997451	0.984541	0.840229	0.116457	0.199036	0.0105886	0.00564446	0.724478	0.989411	0.883543	0.800964	360311	326635	0.994356	0.98686	0.869063	0.109518	0.15135	0.00817734	0.00565356	0.768446	0.991823	0.890482	0.84865	364798	347661	0.994346	/mnt/ssd2t/ukbiobank/bmx_combined_label/4044138_20252_2_0.nii.gz	/mnt/ssd2t/ukbiobank/bmx_nnunet_tissue_1k/output/4044138_20252_2_0.nii.gz
0.967556	0.977615	0.0310505	0.0135628	0.0362362	0.0805706	0.956211	0.963764	0.96895	0.986437	6120270	6230729	0.919429	0.977863	0.857666	0.164532	0.118924	0.00978317	0.0142101	0.750801	0.990217	0.835468	0.881076	645049	680262	0.98579	0.986481	0.899341	0.0374851	0.156051	0.0119143	0.00253321	0.817093	0.988086	0.962515	0.843949	609781	534666	0.997467	0.984433	0.848352	0.135457	0.167244	0.00920838	0.00719856	0.736642	0.990792	0.864543	0.832756	445559	429177	0.992801	0.979119	0.867946	0.0956969	0.165601	0.0147377	0.00791263	0.766699	0.985262	0.904303	0.834399	700821	646646	0.992087	/mnt/ssd2t/ukbiobank/bmx_combined_label/4046814_20252_2_0.nii.gz	/mnt/ssd2t/ukbiobank/bmx_nnunet_tissue_1k/output/4046814_20252_2_0.nii.gz
0.981376	0.988134	0.0168857	0.00679537	0.0251128	0.0607391	0.976546	0.974887	0.983114	0.993205	6614506	6682395	0.939261	0.983922	0.88047	0.110902	0.127992	0.00931188	0.00792449	0.786464	0.990688	0.889098	0.872008	575333	564274	0.992076	0.990306	0.91559	0.0647298	0.103279	0.00641571	0.0038652	0.844321	0.993584	0.93527	0.896721	496714	476241	0.996135	0.987647	0.800484	0.176859	0.220959	0.00724702	0.00549951	0.667339	0.992753	0.823141	0.779041	269507	255068	0.9945	0.990513	0.920453	0.0591387	0.0990895	0.00641115	0.00367393	0.852628	0.993589	0.940861	0.900911	516180	494262	0.996326	/mnt/ssd2t/ukbiobank/bmx_combined_label/4047689_20252_2_0.nii.gz	/mnt/ssd2t/ukbiobank/bmx_nnunet_tissue_1k/output/4047689_20252_2_0.nii.gz
0.977819	0.985167	0.0190363	0.0105927	0.0316604	0.055948	0.970768	0.96834	0.980964	0.989407	5974888	6026317	0.944052	0.984985	0.910146	0.0924277	0.0872657	0.00793536	0.0084482	0.835108	0.992065	0.907572	0.912734	668625	672428	0.991552	0.990728	0.929324	0.0628022	0.0784195	0.00554806	0.00437428	0.867978	0.994452	0.937198	0.92158	530850	522004	0.995626	0.985483	0.844412	0.0873948	0.214299	0.0112294	0.00397168	0.73072	0.988771	0.912605	0.785701	402382	346428	0.996028	0.988832	0.901159	0.108251	0.0892311	0.00528982	0.00654595	0.820099	0.99471	0.891749	0.910769	448599	458167	0.993454	/mnt/ssd2t/ukbiobank/bmx_combined_label/4050254_20252_2_0.nii.gz	/mnt/ssd2t/ukbiobank/bmx_nnunet_tissue_1k/output/4050254_20252_2_0.nii.gz
0.980687	0.98743	0.0143663	0.0107666	0.0358363	0.0474161	0.975173	0.964164	0.985634	0.989233	6110855	6133173	0.952584	0.98654	0.918552	0.0866523	0.0761842	0.00682645	0.00784537	0.849372	0.993174	0.913348	0.923816	654729	662233	0.992155	0.991045	0.926454	0.0670132	0.0799877	0.0052192	0.00431572	0.862985	0.994781	0.932987	0.920012	488550	481756	0.995684	0.988726	0.820345	0.155956	0.202059	0.00672281	0.00491439	0.695411	0.993277	0.844044	0.797941	257058	243017	0.995086	0.988396	0.898027	0.0929844	0.110785	0.00674585	0.00555744	0.814926	0.993254	0.907016	0.889215	457912	448925	0.994443	/mnt/ssd2t/ukbiobank/bmx_combined_label/4054119_20252_3_0.nii.gz	/mnt/ssd2t/ukbiobank/bmx_nnunet_tissue_1k/output/4054119_20252_3_0.nii.gz
0.979968	0.986592	0.0162703	0.0105286	0.0312693	0.0477757	0.973539	0.968731	0.98373	0.989471	5280563	5311384	0.952224	0.984555	0.920027	0.0618891	0.0973729	0.0105865	0.00650086	0.851898	0.989414	0.938111	0.902627	697771	671378	0.993499	0.991555	0.939939	0.0678731	0.0521178	0.00391071	0.00517244	0.886683	0.996089	0.932127	0.947882	494246	502600	0.994828	0.985571	0.807259	0.164167	0.219427	0.00881284	0.00617392	0.676809	0.991187	0.835833	0.780573	274438	256294	0.993826	0.990261	0.899952	0.106987	0.0930012	0.00472302	0.00551399	0.818102	0.995277	0.893013	0.906999	342372	347734	0.994486	/mnt/ssd2t/ukbiobank/bmx_combined_label/4055262_20252_2_0.nii.gz	/mnt/ssd2t/ukbiobank/bmx_nnunet_tissue_1k/output/4055262_20252_2_0.nii.gz
0.980308	0.987231	0.0164694	0.0090409	0.0307273	0.0549859	0.974784	0.969273	0.983531	0.990959	5937570	5982416	0.945014	0.984628	0.906038	0.0822982	0.105334	0.00949219	0.00724658	0.828217	0.990508	0.917702	0.894666	640290	624218	0.992753	0.992092	0.934937	0.063179	0.0669391	0.00433913	0.00408003	0.877823	0.995661	0.936821	0.933061	470652	468763	0.99592	0.986157	0.785741	0.220672	0.20774	0.00687967	0.00742509	0.647095	0.99312	0.779328	0.79226	247636	251745	0.992575	0.990089	0.908318	0.056691	0.124169	0.00734256	0.00312576	0.832036	0.992657	0.943309	0.875831	433280	402286	0.996874	/mnt/ssd2t/ukbiobank/bmx_combined_label/4055556_20252_2_0.nii.gz	/mnt/ssd2t/ukbiobank/bmx_nnunet_tissue_1k/output/4055556_20252_2_0.nii.gz
0.976795	0.984664	0.0231153	0.0074312	0.0234934	0.0706646	0.969792	0.976507	0.976885	0.992569	5282456	5367267	0.929335	0.984713	0.903903	0.109941	0.0818153	0.00696932	0.00963519	0.824656	0.993031	0.890059	0.918185	551107	568522	0.990365	0.991144	0.92416	0.0467278	0.103227	0.00658397	0.00281435	0.859012	0.993416	0.953272	0.896773	423492	398392	0.997186	0.984325	0.840255	0.0937959	0.216746	0.0119515	0.00450393	0.724517	0.988048	0.906204	0.783254	370433	320174	0.995496	0.98937	0.905831	0.0624642	0.1238	0.00764026	0.00361736	0.827871	0.99236	0.937536	0.8762	410671	383804	0.996383	/mnt/ssd2t/ukbiobank/bmx_combined_label/4055631_20252_2_0.nii.gz	/mnt/ssd2t/ukbiobank/bmx_nnunet_tissue_1k/output/4055631_20252_2_0.nii.gz
0.976065	0.983875	0.0216303	0.0105576	0.0307185	0.0616191	0.968262	0.969281	0.97837	0.989442	6715262	6791262	0.938381	0.983224	0.904784	0.0869656	0.103319	0.0100625	0.00833267	0.826124	0.989937	0.913034	0.896681	808836	794349	0.991667	0.989457	0.92393	0.0706938	0.081385	0.00609195	0.0052353	0.858615	0.993908	0.929306	0.918615	634183	626887	0.994765	0.984939	0.833754	0.107777	0.217524	0.0109632	0.00479352	0.714904	0.989037	0.892223	0.782476	439189	385167	0.995206	0.987549	0.887075	0.112752	0.113097	0.00660016	0.00657763	0.797067	0.9934	0.887248	0.886903	501746	501551	0.993422	/mnt/ssd2t/ukbiobank/bmx_combined_label/4059120_20252_2_0.nii.gz	/mnt/ssd2t/ukbiobank/bmx_nnunet_tissue_1k/output/4059120_20252_2_0.nii.gz
0.974478	0.983418	0.0253853	0.00761889	0.025998	0.0830363	0.967376	0.974002	0.974615	0.992381	5570363	5671906	0.916964	0.988815	0.926504	0.0524761	0.0936029	0.00786587	0.00423384	0.863072	0.992134	0.947524	0.906397	568145	543485	0.995766	0.993536	0.942353	0.0696227	0.045359	0.00266157	0.00418546	0.89099	0.997338	0.930377	0.954641	404264	414807	0.995815	0.983565	0.788472	0.0963424	0.300669	0.0136316	0.00341532	0.650808	0.986368	0.903658	0.699331	319937	247596	0.996585	0.987901	0.898206	0.085911	0.117134	0.00752131	0.00533973	0.815222	0.992479	0.914089	0.882866	441631	426546	0.99466	/mnt/ssd2t/ukbiobank/bmx_combined_label/4060347_20252_2_0.nii.gz	/mnt/ssd2t/ukbiobank/bmx_nnunet_tissue_1k/output/4060347_20252_2_0.nii.gz
0.979039	0.986416	0.0122246	0.0149402	0.0502814	0.0414121	0.973196	0.949719	0.987775	0.98506	5252081	5237642	0.958588	0.981339	0.88152	0.160642	0.0718575	0.00585909	0.0143601	0.788141	0.994141	0.839358	0.928143	508465	562249	0.98564	0.988473	0.907342	0.0509394	0.130863	0.00903531	0.00323971	0.830399	0.990965	0.949061	0.869137	441461	404284	0.99676	0.986466	0.826091	0.180527	0.167182	0.00671634	0.00736574	0.70371	0.993284	0.819473	0.832818	262396	266669	0.992634	0.988902	0.885885	0.1054	0.122662	0.00632746	0.00533738	0.795147	0.993673	0.8946	0.877338	333795	327354	0.994663	/mnt/ssd2t/ukbiobank/bmx_combined_label/4062963_20252_2_0.nii.gz	/mnt/ssd2t/ukbiobank/bmx_nnunet_tissue_1k/output/4062963_20252_2_0.nii.gz
0.977147	0.984596	0.0222133	0.00849984	0.0247421	0.0629955	0.969659	0.975258	0.977787	0.9915	5171040	5243564	0.937004	0.984088	0.916898	0.0373629	0.124692	0.0137599	0.0037869	0.846548	0.98624	0.962637	0.875308	704021	640153	0.996213	0.991788	0.941259	0.0798472	0.0366431	0.00269528	0.00612775	0.889037	0.997305	0.920153	0.963357	479435	501946	0.993872	0.982282	0.787117	0.170407	0.251221	0.0114418	0.00703629	0.648964	0.988558	0.829593	0.748779	307100	277184	0.992964	0.989372	0.895736	0.102695	0.105827	0.00569276	0.00550604	0.811162	0.994307	0.897305	0.894173	358416	357165	0.994494	/mnt/ssd2t/ukbiobank/bmx_combined_label/4065948_20252_2_0.nii.gz	/mnt/ssd2t/ukbiobank/bmx_nnunet_tissue_1k/output/4065948_20252_2_0.nii.gz
0.977331	0.985327	0.0228859	0.00632034	0.0219025	0.0761777	0.971079	0.978098	0.977114	0.99368	6676063	6789246	0.923822	0.986079	0.906296	0.0810726	0.105994	0.00861249	0.00642304	0.828648	0.991388	0.918927	0.894006	656313	638514	0.993577	0.992004	0.929001	0.0627539	0.0791011	0.00475873	0.00371332	0.867415	0.995241	0.937246	0.920899	495075	486440	0.996287	0.987103	0.818545	0.135608	0.222683	0.00862376	0.00474113	0.692828	0.991376	0.864392	0.777317	326172	293315	0.995259	0.987468	0.897956	0.0544346	0.145089	0.00993687	0.00339297	0.81481	0.990063	0.945565	0.854911	562117	508225	0.996607	/mnt/ssd2t/ukbiobank/bmx_combined_label/4068932_20252_2_0.nii.gz	/mnt/ssd2t/ukbiobank/bmx_nnunet_tissue_1k/output/4068932_20252_2_0.nii.gz
0.979479	0.986901	0.015037	0.011154	0.0405248	0.0540735	0.97414	0.959475	0.984963	0.988846	6489858	6515443	0.945927	0.988047	0.92149	0.0561555	0.0998304	0.00840422	0.00452633	0.85441	0.991596	0.943844	0.90017	646937	617001	0.995474	0.992774	0.93697	0.0851231	0.0398426	0.00236783	0.00529366	0.881415	0.997632	0.914877	0.960157	464403	487388	0.994706	0.988692	0.828252	0.15645	0.186501	0.00645955	0.00523215	0.706852	0.99354	0.84355	0.813499	278240	268328	0.994768	0.987109	0.87196	0.118845	0.137045	0.00733631	0.0062375	0.772987	0.992664	0.881155	0.862955	422270	413548	0.993762	/mnt/ssd2t/ukbiobank/bmx_combined_label/4069404_20252_2_0.nii.gz	/mnt/ssd2t/ukbiobank/bmx_nnunet_tissue_1k/output/4069404_20252_2_0.nii.gz
0.974745	0.98326	0.0234431	0.00994425	0.0309751	0.0709758	0.967071	0.969025	0.976557	0.990056	5630793	5708627	0.929024	0.980318	0.869111	0.151282	0.109492	0.00870455	0.0125698	0.768521	0.991295	0.848718	0.890508	551539	578696	0.98743	0.987775	0.903583	0.0490055	0.139326	0.00986736	0.00316231	0.824123	0.990133	0.950994	0.860674	500257	452745	0.996838	0.985914	0.851934	0.120595	0.173872	0.00894089	0.00584375	0.742061	0.991059	0.879405	0.826128	368696	346359	0.994156	0.985346	0.876924	0.0872347	0.156209	0.0102513	0.00531861	0.780824	0.989749	0.912765	0.843791	465051	429909	0.994681	/mnt/ssd2t/ukbiobank/bmx_combined_label/4072272_20252_2_0.nii.gz	/mnt/ssd2t/ukbiobank/bmx_nnunet_tissue_1k/output/4072272_20252_2_0.nii.gz
0.979555	0.98623	0.0164882	0.0110359	0.0319736	0.0472756	0.972835	0.968026	0.983512	0.988964	4936252	4963617	0.952724	0.985575	0.921056	0.0536257	0.102943	0.0105995	0.00526205	0.853664	0.9894	0.946374	0.897057	625463	592869	0.994738	0.992618	0.945536	0.0776765	0.0300527	0.00213356	0.00577812	0.896698	0.997866	0.922323	0.969947	440460	463203	0.994222	0.986458	0.808932	0.192754	0.189375	0.00694332	0.00709572	0.679165	0.993057	0.807246	0.810625	235776	236763	0.992904	0.989081	0.913373	0.0660668	0.106301	0.00729663	0.00435239	0.840558	0.992703	0.933933	0.893699	429449	410948	0.995648	/mnt/ssd2t/ukbiobank/bmx_combined_label/4073399_20252_2_0.nii.gz	/mnt/ssd2t/ukbiobank/bmx_nnunet_tissue_1k/output/4073399_20252_2_0.nii.gz
0.975854	0.984368	0.0149803	0.0162835	0.0551433	0.050891	0.969217	0.944857	0.98502	0.983717	6442851	6434327	0.949109	0.983593	0.905303	0.0854942	0.103716	0.00992651	0.00803483	0.82699	0.990073	0.914506	0.896284	729484	714949	0.991965	0.990799	0.932442	0.0770789	0.0578392	0.00418612	0.00568631	0.873434	0.995814	0.922921	0.942161	561868	573581	0.994314	0.986023	0.741866	0.297232	0.21443	0.00564369	0.00871769	0.589655	0.994356	0.702768	0.78557	213151	238265	0.991282	0.986291	0.850649	0.133766	0.164385	0.00804271	0.00632424	0.740112	0.991957	0.866234	0.835615	389506	375738	0.993676	/mnt/ssd2t/ukbiobank/bmx_combined_label/4074683_20252_2_0.nii.gz	/mnt/ssd2t/ukbiobank/bmx_nnunet_tissue_1k/output/4074683_20252_2_0.nii.gz
0.979779	0.986544	0.0188514	0.00800032	0.0244534	0.0563527	0.973446	0.975547	0.981149	0.992	6297251	6366896	0.943647	0.986961	0.920164	0.0635567	0.0955592	0.00863187	0.00556206	0.852133	0.991368	0.936443	0.904441	700142	676215	0.994438	0.992666	0.941808	0.0694217	0.0466887	0.00310455	0.00472128	0.890016	0.996895	0.930578	0.953311	524624	537440	0.995279	0.987049	0.838876	0.110232	0.206509	0.00911944	0.00436195	0.722469	0.990881	0.889768	0.793491	358042	319300	0.995638	0.98922	0.915443	0.0673767	0.101117	0.00700254	0.00450847	0.84407	0.992997	0.932623	0.898883	547081	527289	0.995492	/mnt/ssd2t/ukbiobank/bmx_combined_label/4077109_20252_2_0.nii.gz	/mnt/ssd2t/ukbiobank/bmx_nnunet_tissue_1k/output/4077109_20252_2_0.nii.gz
0.977096	0.984856	0.0192473	0.0110061	0.034447	0.0591896	0.970164	0.965553	0.980753	0.988994	6441965	6496096	0.94081	0.983554	0.898093	0.0709411	0.130876	0.0118361	0.00603705	0.815035	0.988164	0.929059	0.869124	713287	667272	0.993963	0.990614	0.932207	0.0815	0.0536711	0.00393672	0.00614541	0.873022	0.996063	0.9185	0.946329	583368	601043	0.993855	0.985017	0.826999	0.153636	0.1915	0.00885698	0.00680194	0.705028	0.991143	0.846364	0.8085	378903	361952	0.993198	0.987585	0.8772	0.113741	0.131676	0.00707832	0.00599703	0.781261	0.992922	0.886259	0.868324	436839	427999	0.994003	/mnt/ssd2t/ukbiobank/bmx_combined_label/4077544_20252_2_0.nii.gz	/mnt/ssd2t/ukbiobank/bmx_nnunet_tissue_1k/output/4077544_20252_2_0.nii.gz
0.978209	0.985768	0.020859	0.00751566	0.0249216	0.0670787	0.971935	0.975078	0.979141	0.992484	6451194	6539108	0.932921	0.984006	0.897451	0.0822395	0.121979	0.010525	0.00681425	0.813978	0.989475	0.91776	0.878021	676271	646988	0.993186	0.990503	0.924972	0.0750885	0.074968	0.0050652	0.00507396	0.860416	0.994935	0.924911	0.925032	536976	537046	0.994926	0.985568	0.841024	0.116857	0.197259	0.0098043	0.00530334	0.725662	0.990196	0.883143	0.802741	403479	366746	0.994697	0.988705	0.881898	0.0935616	0.141349	0.00728057	0.00457751	0.788745	0.992719	0.906438	0.858651	416692	394724	0.995422	/mnt/ssd2t/ukbiobank/bmx_combined_label/4078121_20252_2_0.nii.gz	/mnt/ssd2t/ukbiobank/bmx_nnunet_tissue_1k/output/4078121_20252_2_0.nii.gz
0.976878	0.9846	0.0243741	0.00625946	0.0192097	0.0720832	0.969667	0.98079	0.975626	0.993741	6193663	6308662	0.927917	0.980555	0.891331	0.103852	0.113435	0.0112004	0.0101553	0.803964	0.9888	0.896148	0.886565	749017	741007	0.989845	0.987677	0.909091	0.0597486	0.12007	0.00899733	0.00421021	0.833334	0.991003	0.940251	0.87993	583077	545670	0.99579	0.982716	0.778566	0.14625	0.284447	0.0125245	0.00543591	0.63742	0.987476	0.85375	0.715553	353591	296355	0.994564	0.990777	0.912995	0.0740538	0.0995987	0.00564796	0.00408993	0.839918	0.994352	0.925946	0.900401	447516	435170	0.99591	/mnt/ssd2t/ukbiobank/bmx_combined_label/4078320_20252_2_0.nii.gz	/mnt/ssd2t/ukbiobank/bmx_nnunet_tissue_1k/output/4078320_20252_2_0.nii.gz
0.979471	0.98648	0.0157067	0.0113239	0.0358743	0.0492856	0.97332	0.964126	0.984293	0.988676	5682515	5707818	0.950714	0.983255	0.897929	0.0918088	0.112103	0.0101199	0.00811905	0.814766	0.98988	0.908191	0.887897	622267	608362	0.991881	0.991393	0.93655	0.0644948	0.0624037	0.00453564	0.00469734	0.880671	0.995464	0.935505	0.937596	508207	509343	0.995303	0.985929	0.819648	0.176324	0.184341	0.00751811	0.00712401	0.69441	0.992482	0.823676	0.815659	294064	291202	0.992876	0.990697	0.910444	0.0781135	0.100717	0.00558262	0.00422932	0.835611	0.994417	0.921886	0.899283	394471	384799	0.995771	/mnt/ssd2t/ukbiobank/bmx_combined_label/4081352_20252_2_0.nii.gz	/mnt/ssd2t/ukbiobank/bmx_nnunet_tissue_1k/output/4081352_20252_2_0.nii.gz
0.973798	0.982261	0.0217755	0.0136694	0.0389071	0.0610532	0.96514	0.961093	0.978224	0.986331	4746091	4785420	0.938947	0.984934	0.919006	0.069936	0.0917917	0.00951304	0.00709493	0.850149	0.990487	0.930064	0.908208	607299	593028	0.992905	0.991812	0.940829	0.072029	0.0459527	0.00337187	0.00542261	0.888268	0.996628	0.927971	0.954047	440279	452651	0.994577	0.985203	0.843988	0.109819	0.197648	0.0103235	0.00519688	0.730086	0.989677	0.890181	0.802352	321891	290132	0.994803	0.984506	0.850545	0.142183	0.156605	0.00862996	0.00771066	0.739954	0.99137	0.857817	0.843395	337320	331649	0.992289	/mnt/ssd2t/ukbiobank/bmx_combined_label/4082276_20252_2_0.nii.gz	/mnt/ssd2t/ukbiobank/bmx_nnunet_tissue_1k/output/4082276_20252_2_0.nii.gz
0.96797	0.978041	0.033447	0.010194	0.0280396	0.0883653	0.957026	0.97196	0.966553	0.989806	6258998	6409575	0.911635	0.985103	0.908258	0.0688671	0.113521	0.0102551	0.00594867	0.831934	0.989745	0.931133	0.886479	722449	687803	0.994051	0.991345	0.934529	0.0829517	0.0473108	0.00328898	0.00597466	0.877104	0.996711	0.917048	0.952689	563106	584991	0.994025	0.986363	0.831814	0.136182	0.197904	0.00865862	0.00554981	0.712056	0.991341	0.863818	0.802096	365152	339061	0.99445	0.97788	0.866497	0.0605655	0.195931	0.0189391	0.00508161	0.764442	0.981061	0.939434	0.804069	775370	663645	0.994918	/mnt/ssd2t/ukbiobank/bmx_combined_label/4083458_20252_2_0.nii.gz	/mnt/ssd2t/ukbiobank/bmx_nnunet_tissue_1k/output/4083458_20252_2_0.nii.gz
0.978479	0.985722	0.0221595	0.0062692	0.0195011	0.0666794	0.971845	0.980499	0.97784	0.993731	5550312	5640507	0.933321	0.985661	0.918707	0.0575825	0.10384	0.0102713	0.00544263	0.849637	0.989729	0.942417	0.89616	671285	638336	0.994557	0.992003	0.939753	0.0659126	0.054512	0.00385335	0.00471203	0.886353	0.996147	0.934087	0.945488	489800	495778	0.995288	0.984036	0.813509	0.125173	0.239777	0.0114374	0.00522121	0.685642	0.988563	0.874827	0.760223	340070	295520	0.994779	0.990321	0.90129	0.0749833	0.12125	0.00640284	0.00377156	0.820317	0.993597	0.925017	0.87875	373353	354679	0.996228	/mnt/ssd2t/ukbiobank/bmx_combined_label/4084275_20252_2_0.nii.gz	/mnt/ssd2t/ukbiobank/bmx_nnunet_tissue_1k/output/4084275_20252_2_0.nii.gz
0.973895	0.983479	0.0236273	0.00931051	0.0357634	0.0871773	0.967495	0.964237	0.976373	0.990689	6885657	6986623	0.912823	0.982358	0.865793	0.149672	0.118169	0.00817242	0.0107072	0.763347	0.991828	0.850328	0.881831	566529	587518	0.989293	0.989237	0.89697	0.0442074	0.155032	0.00903906	0.00229414	0.813187	0.990961	0.955793	0.844968	486777	430335	0.997706	0.985762	0.827746	0.129064	0.211362	0.00954345	0.00529947	0.706115	0.990457	0.870936	0.788638	380830	344844	0.994701	0.985337	0.855244	0.115385	0.172239	0.00947742	0.00596205	0.747097	0.990523	0.884615	0.827761	459419	429892	0.994038	/mnt/ssd2t/ukbiobank/bmx_combined_label/4084429_20252_2_0.nii.gz	/mnt/ssd2t/ukbiobank/bmx_nnunet_tissue_1k/output/4084429_20252_2_0.nii.gz
0.97136	0.980832	0.0261833	0.0120511	0.036108	0.0762736	0.962385	0.963892	0.973817	0.987949	6430795	6524120	0.923726	0.978072	0.859631	0.174509	0.103283	0.00841841	0.0153433	0.753818	0.991582	0.825491	0.896717	649225	705242	0.984657	0.984837	0.879902	0.0598657	0.173078	0.0123562	0.0037918	0.785558	0.987644	0.940134	0.826922	582415	512280	0.996208	0.985582	0.824249	0.132359	0.21501	0.00963621	0.00538993	0.70104	0.990364	0.867641	0.78499	373443	337869	0.99461	0.983217	0.881252	0.0862105	0.149047	0.0117054	0.0063392	0.787713	0.988295	0.91379	0.850953	634524	590891	0.993661	/mnt/ssd2t/ukbiobank/bmx_combined_label/4084835_20252_2_0.nii.gz	/mnt/ssd2t/ukbiobank/bmx_nnunet_tissue_1k/output/4084835_20252_2_0.nii.gz
0.979273	0.986495	0.0195517	0.0073824	0.0247118	0.0636166	0.973351	0.975288	0.980448	0.992618	5955924	6029849	0.936383	0.975804	0.838427	0.193285	0.127266	0.00992722	0.0162074	0.721803	0.990073	0.806715	0.872734	561737	607708	0.983793	0.98394	0.870366	0.0292808	0.211182	0.015283	0.00174562	0.770485	0.984717	0.970719	0.788818	533749	433731	0.998254	0.984077	0.784705	0.205467	0.224883	0.00873828	0.00779618	0.645691	0.991262	0.794533	0.775117	292357	285213	0.992204	0.989298	0.90896	0.0782535	0.103476	0.00654564	0.004823	0.833114	0.993454	0.921747	0.896524	465353	452619	0.995177	/mnt/ssd2t/ukbiobank/bmx_combined_label/4085261_20252_2_0.nii.gz	/mnt/ssd2t/ukbiobank/bmx_nnunet_tissue_1k/output/4085261_20252_2_0.nii.gz
0.976064	0.984258	0.0190371	0.0124242	0.0396957	0.0599428	0.969004	0.960304	0.980963	0.987576	5947490	5987583	0.940057	0.984162	0.907051	0.088142	0.097705	0.00914283	0.00816948	0.829912	0.990857	0.911858	0.902295	672238	665188	0.991831	0.990517	0.92728	0.0627687	0.0824616	0.00580876	0.00433507	0.86442	0.994191	0.937231	0.917538	517235	506367	0.995665	0.987368	0.802863	0.193429	0.200811	0.00667596	0.00637364	0.670653	0.993324	0.806571	0.799189	252621	250309	0.993626	0.985202	0.87082	0.109507	0.148002	0.00917815	0.00651485	0.771197	0.990822	0.890493	0.851998	459487	439624	0.993485	/mnt/ssd2t/ukbiobank/bmx_combined_label/4087967_20252_2_0.nii.gz	/mnt/ssd2t/ukbiobank/bmx_nnunet_tissue_1k/output/4087967_20252_2_0.nii.gz
0.979325	0.9864	0.0186721	0.00847539	0.0271608	0.0585112	0.973165	0.972839	0.981328	0.991525	5677849	5736846	0.941489	0.983419	0.902325	0.114103	0.0806266	0.00735203	0.0107607	0.822033	0.992648	0.885897	0.919373	625488	649124	0.989239	0.989584	0.916927	0.0511443	0.112923	0.00778983	0.0033133	0.846598	0.99221	0.948856	0.887077	486590	454909	0.996687	0.984887	0.834682	0.0980934	0.223216	0.011448	0.00436399	0.71627	0.988552	0.901907	0.776784	368800	317636	0.995636	0.990694	0.900175	0.100098	0.0995527	0.00486553	0.004895	0.81847	0.995134	0.899902	0.900447	349865	350077	0.995105	/mnt/ssd2t/ukbiobank/bmx_combined_label/4088331_20252_3_0.nii.gz	/mnt/ssd2t/ukbiobank/bmx_nnunet_tissue_1k/output/4088331_20252_3_0.nii.gz
0.977917	0.98506	0.0186618	0.0111901	0.0319153	0.0524905	0.97056	0.968085	0.981338	0.98881	4391017	4424449	0.947509	0.986125	0.923518	0.0594977	0.0928632	0.0094137	0.00583841	0.857904	0.990586	0.940502	0.907137	550735	531197	0.994162	0.992218	0.944124	0.0734027	0.0376736	0.00277052	0.00559034	0.894162	0.997229	0.926597	0.962326	407474	423186	0.99441	0.984836	0.849089	0.107789	0.190058	0.0105126	0.00544009	0.737753	0.989487	0.892211	0.809942	314115	285151	0.99456	0.989017	0.890962	0.108085	0.10999	0.005839	0.0057263	0.803364	0.994161	0.891915	0.89001	300683	300041	0.994274	/mnt/ssd2t/ukbiobank/bmx_combined_label/4088566_20252_2_0.nii.gz	/mnt/ssd2t/ukbiobank/bmx_nnunet_tissue_1k/output/4088566_20252_2_0.nii.gz
0.977881	0.985246	0.0197247	0.0097322	0.0294353	0.0584635	0.970921	0.970565	0.980275	0.990268	5700970	5759083	0.941536	0.983072	0.8993	0.1223	0.0780102	0.006998	0.0114727	0.817026	0.993002	0.8777	0.92199	626662	658284	0.988527	0.988906	0.911988	0.0545005	0.119228	0.00828407	0.00354435	0.838216	0.991716	0.9455	0.880772	498824	464675	0.996456	0.98581	0.834696	0.114922	0.210259	0.00994058	0.00487281	0.71629	0.990059	0.885078	0.789741	346762	309410	0.995127	0.988187	0.902201	0.0796235	0.115271	0.00754604	0.00502327	0.821826	0.992454	0.920376	0.884729	470776	452542	0.994977	/mnt/ssd2t/ukbiobank/bmx_combined_label/4089338_20252_2_0.nii.gz	/mnt/ssd2t/ukbiobank/bmx_nnunet_tissue_1k/output/4089338_20252_2_0.nii.gz
0.974762	0.982478	0.0242883	0.0106615	0.027745	0.0618419	0.965559	0.972255	0.975712	0.989339	6365816	6454721	0.938158	0.983362	0.8967	0.106979	0.0995917	0.00869026	0.00940526	0.812743	0.99131	0.893021	0.900408	713875	719780	0.990595	0.990011	0.923003	0.0647927	0.0888867	0.0062405	0.00443976	0.857016	0.993759	0.935207	0.911113	584902	569833	0.99556	0.985792	0.862314	0.096346	0.175408	0.00995482	0.00501436	0.757955	0.990045	0.903654	0.824592	480274	438254	0.994986	0.985558	0.912813	0.0632198	0.109959	0.0101596	0.00557541	0.839609	0.98984	0.93678	0.890041	756025	718304	0.994425	/mnt/ssd2t/ukbiobank/bmx_combined_label/4090882_20252_2_0.nii.gz	/mnt/ssd2t/ukbiobank/bmx_nnunet_tissue_1k/output/4090882_20252_2_0.nii.gz
0.979464	0.9867	0.0168552	0.00971842	0.0332015	0.0565975	0.97375	0.966798	0.983145	0.990282	6500955	6548146	0.943402	0.983221	0.888884	0.104752	0.117389	0.00964977	0.00849929	0.799992	0.99035	0.895248	0.882611	642622	633551	0.991501	0.990728	0.927079	0.0489086	0.0957501	0.00665304	0.00324206	0.864071	0.993347	0.951091	0.90425	550819	523691	0.996758	0.986237	0.806176	0.207586	0.179575	0.00649956	0.00776905	0.67529	0.9935	0.792414	0.820425	294830	305252	0.992231	0.988278	0.890203	0.088154	0.130436	0.00751962	0.00485942	0.802132	0.99248	0.911846	0.869564	461814	440400	0.995141	/mnt/ssd2t/ukbiobank/bmx_combined_label/4091065_20252_3_0.nii.gz	/mnt/ssd2t/ukbiobank/bmx_nnunet_tissue_1k/output/4091065_20252_3_0.nii.gz
0.979815	0.986973	0.0143403	0.0117102	0.0404035	0.0491576	0.974281	0.959596	0.98566	0.98829	6130727	6147086	0.950842	0.982472	0.893507	0.102441	0.110508	0.00995096	0.00914899	0.807513	0.990049	0.897559	0.889492	655072	649184	0.990851	0.990307	0.92432	0.0854969	0.0656493	0.00444686	0.00590828	0.85929	0.995553	0.914503	0.934351	502001	512896	0.994092	0.986574	0.794531	0.193601	0.216992	0.00743302	0.0064458	0.659106	0.992567	0.806399	0.783008	262696	255076	0.993554	0.991001	0.902739	0.0800127	0.113874	0.00562224	0.00381194	0.82272	0.994378	0.919987	0.886126	373464	359718	0.996188	/mnt/ssd2t/ukbiobank/bmx_combined_label/4092200_20252_2_0.nii.gz	/mnt/ssd2t/ukbiobank/bmx_nnunet_tissue_1k/output/4092200_20252_2_0.nii.gz
0.977167	0.984931	0.0199087	0.010182	0.0321606	0.0615774	0.970309	0.967839	0.980091	0.989818	6118572	6179295	0.938423	0.983801	0.89435	0.107208	0.104087	0.00862833	0.00891548	0.80889	0.991372	0.892792	0.895913	621142	623313	0.991085	0.990459	0.922557	0.0474966	0.105564	0.00713298	0.00302616	0.856246	0.992867	0.952503	0.894436	515705	484266	0.996974	0.985308	0.847601	0.124664	0.178429	0.00930783	0.00612334	0.735511	0.990692	0.875336	0.821571	403633	378841	0.993877	0.987215	0.885725	0.107728	0.120727	0.00720298	0.0063393	0.794889	0.992797	0.892272	0.879273	457364	450701	0.993661	/mnt/ssd2t/ukbiobank/bmx_combined_label/4093569_20252_2_0.nii.gz	/mnt/ssd2t/ukbiobank/bmx_nnunet_tissue_1k/output/4093569_20252_2_0.nii.gz
0.977895	0.98523	0.0212978	0.00815467	0.0245713	0.0625063	0.97089	0.975429	0.978702	0.991845	5401077	5473609	0.937494	0.978005	0.86414	0.169675	0.0991729	0.00840942	0.0154977	0.760781	0.991591	0.830325	0.900827	564227	612135	0.984502	0.984734	0.878388	0.0367474	0.192734	0.0139614	0.00225735	0.783148	0.986039	0.963253	0.807266	496223	415866	0.997743	0.986207	0.820317	0.160845	0.197694	0.00806035	0.00628122	0.69537	0.99194	0.839155	0.802306	285137	272616	0.993719	0.987316	0.908868	0.0656686	0.115245	0.00883688	0.0047877	0.832958	0.991163	0.934331	0.884755	519441	491879	0.995212	/mnt/ssd2t/ukbiobank/bmx_combined_label/4093812_20252_2_0.nii.gz	/mnt/ssd2t/ukbiobank/bmx_nnunet_tissue_1k/output/4093812_20252_2_0.nii.gz
0.971488	0.980904	0.0295223	0.00844409	0.0254066	0.085189	0.962523	0.974593	0.970478	0.991556	5701502	5825335	0.914811	0.968666	0.792034	0.247069	0.164578	0.0127663	0.0210858	0.655676	0.987234	0.752931	0.835422	551404	611816	0.978914	0.979678	0.820546	0.0242309	0.29207	0.0201261	0.00123475	0.6957	0.979874	0.975769	0.70793	506663	367589	0.998765	0.980727	0.779293	0.175493	0.26122	0.0125485	0.00759175	0.638395	0.987451	0.824507	0.73878	355563	318594	0.992408	0.98777	0.921451	0.0722186	0.0847936	0.00720337	0.00605892	0.854343	0.992797	0.927781	0.915206	605140	596938	0.993941	/mnt/ssd2t/ukbiobank/bmx_combined_label/4094408_20252_2_0.nii.gz	/mnt/ssd2t/ukbiobank/bmx_nnunet_tissue_1k/output/4094408_20252_2_0.nii.gz
0.981908	0.988282	0.0135685	0.00986065	0.0335337	0.045732	0.976835	0.966466	0.986432	0.990139	6245835	6269312	0.954268	0.986356	0.915642	0.0759427	0.0926223	0.00821687	0.00662616	0.844408	0.991783	0.924057	0.907378	661482	649542	0.993374	0.992129	0.936678	0.0767009	0.0495504	0.00323904	0.00515136	0.880897	0.996761	0.923299	0.95045	496464	511063	0.994849	0.987124	0.855873	0.0990613	0.184899	0.00905662	0.00441046	0.748058	0.990943	0.900939	0.815101	380192	343969	0.99559	0.990703	0.884769	0.12867	0.10137	0.00419803	0.00548846	0.793351	0.995802	0.87133	0.89863	321940	332027	0.994512	/mnt/ssd2t/ukbiobank/bmx_combined_label/4094943_20252_2_0.nii.gz	/mnt/ssd2t/ukbiobank/bmx_nnunet_tissue_1k/output/4094943_20252_2_0.nii.gz
0.978609	0.986263	0.0169438	0.0105086	0.0372625	0.0591024	0.972899	0.962738	0.983056	0.989491	6566528	6609513	0.940898	0.984467	0.897687	0.112965	0.0914026	0.0074256	0.00938189	0.814366	0.992574	0.887035	0.908597	634599	650025	0.990618	0.990772	0.92143	0.0566789	0.0994674	0.00634051	0.00345909	0.854308	0.993659	0.943321	0.900533	508428	485366	0.996541	0.98656	0.834049	0.130777	0.198389	0.00869647	0.00530483	0.715338	0.991304	0.869223	0.801611	356496	328766	0.994695	0.988627	0.877102	0.11428	0.13135	0.00643152	0.00549302	0.781106	0.993568	0.88572	0.86865	395325	387706	0.994507	/mnt/ssd2t/ukbiobank/bmx_combined_label/4097174_20252_2_0.nii.gz	/mnt/ssd2t/ukbiobank/bmx_nnunet_tissue_1k/output/4097174_20252_2_0.nii.gz
0.978544	0.986901	0.0183119	0.00783068	0.0361131	0.0813459	0.974141	0.963887	0.981688	0.992169	10454270	10565887	0.918654	0.983438	0.845408	0.172094	0.136334	0.00756231	0.00993439	0.732213	0.992438	0.827906	0.863666	672882	701946	0.990066	0.989702	0.880798	0.0434765	0.183818	0.0089233	0.00181379	0.786987	0.991077	0.956524	0.816182	598179	510414	0.998186	0.988573	0.845518	0.122103	0.184559	0.00733884	0.00452269	0.732378	0.992661	0.877897	0.815441	492109	457099	0.995477	0.987953	0.872529	0.114395	0.140166	0.00704909	0.00559381	0.773882	0.992951	0.885605	0.859834	615328	597422	0.994406	/mnt/ssd2t/ukbiobank/bmx_combined_label/4097605_20252_2_0.nii.gz	/mnt/ssd2t/ukbiobank/bmx_nnunet_tissue_1k/output/4097605_20252_2_0.nii.gz
0.972106	0.981265	0.0256747	0.0116949	0.0345432	0.0737959	0.96322	0.965457	0.974325	0.988305	6084956	6172264	0.926204	0.983858	0.904488	0.0959765	0.0950468	0.00876881	0.00886284	0.825631	0.991231	0.904024	0.904953	695289	696004	0.991137	0.98927	0.918093	0.0700403	0.0934752	0.00662959	0.00485099	0.848587	0.99337	0.92996	0.906525	546113	532351	0.995149	0.986318	0.828536	0.134806	0.205141	0.00887048	0.00537414	0.707266	0.99113	0.865194	0.794859	342374	314541	0.994626	0.981952	0.862538	0.0987495	0.172986	0.0126378	0.00666016	0.7583	0.987362	0.901251	0.827014	563646	517218	0.99334	/mnt/ssd2t/ukbiobank/bmx_combined_label/4098887_20252_2_0.nii.gz	/mnt/ssd2t/ukbiobank/bmx_nnunet_tissue_1k/output/4098887_20252_2_0.nii.gz
0.972187	0.981238	0.0254111	0.0120224	0.0348752	0.0718627	0.963166	0.965125	0.974589	0.987978	5903655	5984758	0.928137	0.980888	0.883881	0.129974	0.101816	0.0089979	0.0118243	0.791923	0.991002	0.870026	0.898184	649497	670518	0.988176	0.988022	0.907102	0.0509463	0.131297	0.00941931	0.00336591	0.829997	0.990581	0.949054	0.868703	539897	494187	0.996634	0.985604	0.842396	0.12782	0.18542	0.00916146	0.00591772	0.727707	0.990839	0.87218	0.81458	378777	353762	0.994082	0.982388	0.867346	0.106299	0.157499	0.0115045	0.00735055	0.765765	0.988495	0.893701	0.842501	548074	516675	0.992649	/mnt/ssd2t/ukbiobank/bmx_combined_label/4099400_20252_2_0.nii.gz	/mnt/ssd2t/ukbiobank/bmx_nnunet_tissue_1k/output/4099400_20252_2_0.nii.gz
0.97876	0.985841	0.0179804	0.010307	0.0311749	0.0535434	0.972078	0.968825	0.98202	0.989693	5769744	5814828	0.946457	0.985516	0.919921	0.0496235	0.108644	0.0111127	0.004791	0.851716	0.988887	0.950376	0.891356	720750	675990	0.995209	0.991964	0.942585	0.0761756	0.0378762	0.00279639	0.0058393	0.891405	0.997204	0.923824	0.962124	529435	551384	0.994161	0.985332	0.80871	0.162969	0.217758	0.00896297	0.00628572	0.678852	0.991037	0.837031	0.782242	306083	286048	0.993714	0.989078	0.893316	0.104148	0.109206	0.00590728	0.00560359	0.807201	0.994093	0.895852	0.890794	396408	394170	0.994396	/mnt/ssd2t/ukbiobank/bmx_combined_label/4100292_20252_2_0.nii.gz	/mnt/ssd2t/ukbiobank/bmx_nnunet_tissue_1k/output/4100292_20252_2_0.nii.gz
0.976422	0.983985	0.0162269	0.0158036	0.0440981	0.0452445	0.968474	0.955902	0.983773	0.984196	5228948	5231198	0.954756	0.984754	0.916643	0.0623494	0.103443	0.0106215	0.0061491	0.846114	0.989379	0.937651	0.896557	664326	635211	0.993851	0.990978	0.940053	0.0773027	0.0419252	0.00335238	0.00639857	0.886887	0.996648	0.922697	0.958075	524577	544690	0.993601	0.986413	0.799925	0.21841	0.18086	0.00621301	0.00785048	0.666562	0.993787	0.78159	0.81914	235597	246916	0.99215	0.986056	0.889767	0.105689	0.114732	0.0077831	0.00710203	0.801423	0.992217	0.894311	0.885268	451662	447095	0.992898	/mnt/ssd2t/ukbiobank/bmx_combined_label/4100552_20252_2_0.nii.gz	/mnt/ssd2t/ukbiobank/bmx_nnunet_tissue_1k/output/4100552_20252_2_0.nii.gz
0.980036	0.986915	0.0178941	0.00822821	0.0267634	0.0569527	0.974168	0.973237	0.982106	0.991772	6024395	6083687	0.943047	0.985437	0.904653	0.0972005	0.093485	0.00771489	0.00805178	0.825906	0.992285	0.9028	0.906515	604792	607281	0.991948	0.991318	0.928181	0.0595493	0.0837717	0.00545464	0.00378393	0.865988	0.994545	0.940451	0.916228	485904	473389	0.996216	0.986328	0.857245	0.100175	0.181487	0.00953681	0.00481119	0.750157	0.990463	0.899825	0.818513	397991	362027	0.995189	0.989875	0.903446	0.0818794	0.110768	0.00622185	0.00446235	0.823895	0.993778	0.918121	0.889232	422758	409456	0.995538	/mnt/ssd2t/ukbiobank/bmx_combined_label/4101095_20252_2_0.nii.gz	/mnt/ssd2t/ukbiobank/bmx_nnunet_tissue_1k/output/4101095_20252_2_0.nii.gz
0.979424	0.986692	0.0183327	0.00823178	0.028393	0.0616942	0.973733	0.971607	0.981667	0.991768	6389750	6455498	0.938306	0.984752	0.897649	0.0806333	0.123067	0.01012	0.00634865	0.814304	0.98988	0.919367	0.876933	633493	604254	0.993651	0.99186	0.929279	0.0566594	0.0843699	0.00522391	0.00341131	0.8679	0.994776	0.943341	0.91563	485244	470990	0.996589	0.986167	0.803651	0.173798	0.217702	0.00815742	0.00617854	0.671753	0.991843	0.826202	0.782298	300640	284664	0.993821	0.989671	0.913451	0.0807281	0.0922976	0.00589195	0.00509263	0.840689	0.994108	0.919272	0.907702	498908	492629	0.994907	/mnt/ssd2t/ukbiobank/bmx_combined_label/4103169_20252_2_0.nii.gz	/mnt/ssd2t/ukbiobank/bmx_nnunet_tissue_1k/output/4103169_20252_2_0.nii.gz
0.976757	0.984677	0.0211825	0.0093922	0.029874	0.0656712	0.969817	0.970126	0.978818	0.990608	6789892	6871679	0.934329	0.984976	0.9028	0.0735058	0.119712	0.0102614	0.00601217	0.822822	0.989739	0.926494	0.880288	713861	678259	0.993988	0.991606	0.932119	0.0661863	0.0695694	0.00459248	0.00435437	0.872868	0.995408	0.933814	0.930431	557846	555825	0.995646	0.986359	0.801636	0.183711	0.212501	0.00769765	0.00642827	0.668942	0.992302	0.816289	0.787499	315232	304114	0.993572	0.986119	0.898031	0.0770933	0.125538	0.00939752	0.00548967	0.814933	0.990602	0.922907	0.874462	629544	596498	0.99451	/mnt/ssd2t/ukbiobank/bmx_combined_label/4103952_20252_2_0.nii.gz	/mnt/ssd2t/ukbiobank/bmx_nnunet_tissue_1k/output/4103952_20252_2_0.nii.gz
0.97228	0.981339	0.0218452	0.0154555	0.0448956	0.0626816	0.963362	0.955104	0.978155	0.984545	5989848	6028976	0.937318	0.983081	0.898531	0.119326	0.0828735	0.00739859	0.011053	0.815757	0.992601	0.880674	0.917127	660887	688242	0.988947	0.988727	0.910077	0.062894	0.115437	0.00792726	0.00409264	0.834992	0.992073	0.937106	0.884563	521800	492543	0.995907	0.98749	0.791318	0.20975	0.20761	0.00640659	0.00648964	0.654696	0.993593	0.79025	0.79239	242185	242841	0.99351	0.981719	0.887496	0.0861727	0.137361	0.0124648	0.00741943	0.797746	0.987535	0.913827	0.862639	676286	638404	0.992581	/mnt/ssd2t/ukbiobank/bmx_combined_label/4104061_20252_2_0.nii.gz	/mnt/ssd2t/ukbiobank/bmx_nnunet_tissue_1k/output/4104061_20252_2_0.nii.gz
0.974539	0.982858	0.0244259	0.00974755	0.0285357	0.0695201	0.966295	0.971464	0.975574	0.990252	4834139	4906873	0.93048	0.981832	0.898948	0.0691274	0.130859	0.0133232	0.00661603	0.816445	0.986677	0.930873	0.869141	609747	569311	0.993384	0.990769	0.932851	0.0584192	0.0757189	0.00563668	0.0042748	0.874152	0.994363	0.941581	0.924281	454959	446600	0.995725	0.981435	0.753184	0.21307	0.277787	0.0113021	0.00798276	0.604086	0.988698	0.78693	0.722213	257222	236068	0.992017	0.987722	0.899526	0.0973375	0.103589	0.00676327	0.00631393	0.817398	0.993237	0.902663	0.896411	402107	399322	0.993686	/mnt/ssd2t/ukbiobank/bmx_combined_label/4104772_20252_2_0.nii.gz	/mnt/ssd2t/ukbiobank/bmx_nnunet_tissue_1k/output/4104772_20252_2_0.nii.gz
0.972842	0.981993	0.021103	0.0148913	0.045971	0.0643008	0.964623	0.954029	0.978897	0.985109	6115452	6154258	0.935699	0.984129	0.907329	0.0809201	0.104125	0.0098641	0.00749021	0.830377	0.990136	0.91908	0.895875	705528	687715	0.99251	0.990711	0.931922	0.0735282	0.0625638	0.00455607	0.00541323	0.872522	0.995444	0.926472	0.937436	551773	558303	0.994587	0.985996	0.778492	0.237808	0.204496	0.00653726	0.00792332	0.63732	0.993463	0.762192	0.795504	251667	262666	0.992077	0.98259	0.855928	0.109165	0.176347	0.0117551	0.00676209	0.748141	0.988245	0.890835	0.823653	510806	472284	0.993238	/mnt/ssd2t/ukbiobank/bmx_combined_label/4104979_20252_2_0.nii.gz	/mnt/ssd2t/ukbiobank/bmx_nnunet_tissue_1k/output/4104979_20252_2_0.nii.gz
0.974109	0.98289	0.0197355	0.0144704	0.0452364	0.0610028	0.966356	0.954764	0.980264	0.98553	7022038	7059754	0.938997	0.981286	0.88167	0.108509	0.127938	0.0110959	0.00922317	0.78838	0.988904	0.891491	0.872062	743979	727765	0.990777	0.989031	0.910333	0.0662208	0.111966	0.00746559	0.0042129	0.835422	0.992534	0.933779	0.888034	583501	554916	0.995787	0.985813	0.785504	0.230821	0.197463	0.00661521	0.0080564	0.646773	0.993385	0.769179	0.802537	301231	314295	0.991944	0.983201	0.880162	0.115784	0.123855	0.0093749	0.00869	0.785973	0.990625	0.884216	0.876145	655251	649270	0.99131	/mnt/ssd2t/ukbiobank/bmx_combined_label/4106054_20252_2_0.nii.gz	/mnt/ssd2t/ukbiobank/bmx_nnunet_tissue_1k/output/4106054_20252_2_0.nii.gz
0.979579	0.98615	0.0131303	0.0145681	0.0408165	0.0368852	0.972679	0.959184	0.98687	0.985432	4760817	4753881	0.963115	0.983488	0.912851	0.0764504	0.0976022	0.0103194	0.00791712	0.839675	0.989681	0.92355	0.902398	618398	604235	0.992083	0.991422	0.9434	0.0678021	0.0451259	0.00365897	0.00562029	0.892864	0.996341	0.932198	0.954874	483115	494867	0.99438	0.985949	0.78096	0.243547	0.192892	0.00619145	0.00832296	0.640636	0.993809	0.756453	0.807108	200273	213684	0.991677	0.990154	0.918218	0.0769533	0.0865598	0.00557159	0.00490499	0.848802	0.994428	0.923047	0.91344	390493	386429	0.995095	/mnt/ssd2t/ukbiobank/bmx_combined_label/4106568_20252_2_0.nii.gz	/mnt/ssd2t/ukbiobank/bmx_nnunet_tissue_1k/output/4106568_20252_2_0.nii.gz
0.974327	0.98303	0.0211817	0.012721	0.0398719	0.0651984	0.966627	0.960128	0.978818	0.987279	5457051	5504221	0.934802	0.974584	0.8341	0.232861	0.0861312	0.00656897	0.0208523	0.715413	0.993431	0.767139	0.913869	506553	603441	0.979148	0.9825	0.848242	0.0388111	0.240951	0.0163575	0.00211081	0.736476	0.983643	0.961189	0.759049	466833	368657	0.997889	0.983799	0.82365	0.142779	0.20739	0.0103562	0.00661735	0.700175	0.989644	0.857221	0.79261	345832	319766	0.993383	0.987244	0.899347	0.0808153	0.119652	0.00825725	0.00535708	0.817103	0.991743	0.919185	0.880348	469001	449185	0.994643	/mnt/ssd2t/ukbiobank/bmx_combined_label/4109077_20252_2_0.nii.gz	/mnt/ssd2t/ukbiobank/bmx_nnunet_tissue_1k/output/4109077_20252_2_0.nii.gz
0.974734	0.983484	0.0217971	0.0111769	0.0368151	0.0700704	0.967505	0.963185	0.978203	0.988823	6578322	6649742	0.92993	0.982983	0.88958	0.119534	0.101115	0.00836188	0.0100745	0.80112	0.991638	0.880466	0.898885	659400	673195	0.989925	0.98886	0.908571	0.0676164	0.114056	0.00757578	0.00428168	0.83246	0.992424	0.932384	0.885944	540245	513337	0.995718	0.986948	0.834057	0.128662	0.200166	0.00852959	0.00505036	0.715349	0.99147	0.871338	0.799834	354596	325497	0.99495	0.984422	0.865226	0.108727	0.159342	0.0100411	0.00648566	0.762465	0.989959	0.891273	0.840658	514321	485113	0.993514	/mnt/ssd2t/ukbiobank/bmx_combined_label/4114964_20252_2_0.nii.gz	/mnt/ssd2t/ukbiobank/bmx_nnunet_tissue_1k/output/4114964_20252_2_0.nii.gz
0.979093	0.985793	0.0189528	0.0094143	0.0264526	0.0523421	0.971985	0.973547	0.981047	0.990586	4888627	4936158	0.947658	0.98126	0.897228	0.123622	0.0809052	0.00794205	0.0126663	0.813612	0.992058	0.876378	0.919095	594177	623139	0.987334	0.98753	0.904159	0.0399792	0.145559	0.0106744	0.00263062	0.825083	0.989326	0.960021	0.854441	459581	409038	0.997369	0.986292	0.811622	0.155166	0.219078	0.00858454	0.00563693	0.682966	0.991415	0.844834	0.780922	252454	233356	0.994363	0.988997	0.92312	0.0702119	0.083453	0.00647452	0.0053756	0.857217	0.993525	0.929788	0.916547	481145	474293	0.994624	/mnt/ssd2t/ukbiobank/bmx_combined_label/4115521_20252_2_0.nii.gz	/mnt/ssd2t/ukbiobank/bmx_nnunet_tissue_1k/output/4115521_20252_2_0.nii.gz
0.980298	0.987945	0.0145888	0.00950802	0.0428843	0.0646365	0.976177	0.957116	0.985411	0.990492	9423937	9472527	0.935364	0.985526	0.884347	0.102933	0.128018	0.00865874	0.00678019	0.792672	0.991341	0.897067	0.871982	733771	713252	0.99322	0.99123	0.910085	0.073823	0.105458	0.0054957	0.00372233	0.835005	0.994504	0.926177	0.894542	573649	554055	0.996278	0.988699	0.800551	0.178093	0.219722	0.00656797	0.00506161	0.667433	0.993432	0.821907	0.780278	336074	319052	0.994938	0.989003	0.872544	0.134866	0.119917	0.0053622	0.00613015	0.773906	0.994638	0.865134	0.880083	494509	503054	0.99387	/mnt/ssd2t/ukbiobank/bmx_combined_label/4116194_20252_2_0.nii.gz	/mnt/ssd2t/ukbiobank/bmx_nnunet_tissue_1k/output/4116194_20252_2_0.nii.gz
0.970692	0.980774	0.0272262	0.0110936	0.0362158	0.085715	0.962273	0.963784	0.972774	0.988906	6297603	6402043	0.914285	0.986534	0.909969	0.0805535	0.0993148	0.00810343	0.00644925	0.83481	0.991897	0.919447	0.900685	629453	616609	0.993551	0.992249	0.934821	0.0645962	0.0657606	0.00415974	0.00408133	0.877619	0.99584	0.935404	0.934239	495677	495060	0.995919	0.986125	0.838673	0.113	0.20466	0.00967384	0.00481282	0.722167	0.990326	0.887	0.79534	377782	338743	0.995187	0.981127	0.844212	0.109985	0.197107	0.0133189	0.00674904	0.730421	0.986681	0.890015	0.802893	530605	478665	0.993251	/mnt/ssd2t/ukbiobank/bmx_combined_label/4117935_20252_2_0.nii.gz	/mnt/ssd2t/ukbiobank/bmx_nnunet_tissue_1k/output/4117935_20252_2_0.nii.gz
0.975984	0.984023	0.0163185	0.0156351	0.0473403	0.0493403	0.968549	0.95266	0.983681	0.984365	5266178	5269837	0.95066	0.978085	0.884363	0.102062	0.128808	0.0136654	0.0105386	0.792697	0.986335	0.897938	0.871192	674203	654121	0.989461	0.988963	0.92449	0.0602922	0.0902426	0.00722088	0.00468254	0.859583	0.992779	0.939708	0.909757	520519	503929	0.995317	0.982294	0.764367	0.273645	0.193423	0.00717041	0.0112188	0.618603	0.99283	0.726355	0.806577	249562	277125	0.988781	0.988498	0.866242	0.141521	0.125853	0.00560536	0.00641297	0.764045	0.994395	0.858479	0.874147	298633	304083	0.993587	/mnt/ssd2t/ukbiobank/bmx_combined_label/4119665_20252_2_0.nii.gz	/mnt/ssd2t/ukbiobank/bmx_nnunet_tissue_1k/output/4119665_20252_2_0.nii.gz
0.979589	0.986599	0.0182531	0.00849981	0.0274466	0.0576761	0.973553	0.972553	0.981747	0.9915	6211786	6273498	0.942324	0.984536	0.903373	0.0944364	0.0988064	0.00861305	0.00819584	0.823775	0.991387	0.905564	0.901194	657518	654345	0.991804	0.990585	0.92807	0.060622	0.0829686	0.00587489	0.00419751	0.865794	0.994125	0.939378	0.917031	542904	529989	0.995802	0.986221	0.835765	0.129011	0.196721	0.00894582	0.00542985	0.717866	0.991054	0.870989	0.803279	357761	329949	0.99457	0.989659	0.898684	0.0817671	0.12005	0.00658583	0.00430851	0.816009	0.993414	0.918233	0.87995	427231	409419	0.995691	/mnt/ssd2t/ukbiobank/bmx_combined_label/4119847_20252_2_0.nii.gz	/mnt/ssd2t/ukbiobank/bmx_nnunet_tissue_1k/output/4119847_20252_2_0.nii.gz
0.976109	0.984462	0.0185933	0.0124629	0.0417452	0.061384	0.9694	0.958255	0.981407	0.987537	7719475	7767695	0.938616	0.985659	0.905894	0.0858409	0.102224	0.00850126	0.00702136	0.827976	0.991499	0.914159	0.897776	774401	760523	0.992979	0.990977	0.930927	0.071323	0.0668116	0.00465809	0.00499508	0.87078	0.995342	0.928677	0.933188	656263	659451	0.995005	0.987024	0.840973	0.118137	0.196293	0.00871913	0.00480133	0.725585	0.991281	0.881863	0.803707	429994	391885	0.995199	0.985378	0.850469	0.150031	0.149031	0.00765704	0.00771701	0.73984	0.992343	0.849969	0.850969	492187	492766	0.992283	/mnt/ssd2t/ukbiobank/bmx_combined_label/4120291_20252_2_0.nii.gz	/mnt/ssd2t/ukbiobank/bmx_nnunet_tissue_1k/output/4120291_20252_2_0.nii.gz
0.974579	0.983279	0.0255075	0.00777527	0.0251372	0.0793005	0.967107	0.974863	0.974492	0.992225	5087541	5180116	0.920699	0.980482	0.87459	0.130412	0.120349	0.0101022	0.0110629	0.77713	0.989898	0.869588	0.879651	522545	528592	0.988937	0.988714	0.910647	0.0497628	0.125775	0.00880725	0.00322389	0.835953	0.991193	0.950237	0.874225	444300	408759	0.996776	0.983294	0.821207	0.129777	0.222581	0.0114912	0.00601857	0.696651	0.988509	0.870223	0.777419	333303	297758	0.993981	0.987438	0.879592	0.0846353	0.153489	0.00875854	0.0044855	0.785064	0.991241	0.915365	0.846511	366071	338535	0.995514	/mnt/ssd2t/ukbiobank/bmx_combined_label/4120701_20252_2_0.nii.gz	/mnt/ssd2t/ukbiobank/bmx_nnunet_tissue_1k/output/4120701_20252_2_0.nii.gz
0.974431	0.983414	0.0214189	0.0117042	0.0398328	0.0712123	0.96737	0.960167	0.978581	0.988296	6304810	6367400	0.928788	0.980423	0.868723	0.146765	0.115217	0.0091279	0.012022	0.767913	0.990872	0.853235	0.884783	601779	624030	0.987978	0.987477	0.898986	0.057842	0.140404	0.0096739	0.0036582	0.816507	0.990326	0.942158	0.859596	532864	486169	0.996342	0.986233	0.779179	0.24693	0.192838	0.00599622	0.00821136	0.638241	0.994004	0.75307	0.807162	247353	265120	0.991789	0.983569	0.866329	0.0829228	0.179097	0.0123326	0.00514843	0.764181	0.987667	0.917077	0.820903	533164	477251	0.994852	/mnt/ssd2t/ukbiobank/bmx_combined_label/4120998_20252_2_0.nii.gz	/mnt/ssd2t/ukbiobank/bmx_nnunet_tissue_1k/output/4120998_20252_2_0.nii.gz
0.975999	0.983928	0.0185686	0.0135621	0.0401788	0.0544681	0.968365	0.959821	0.981431	0.986438	5841259	5871056	0.945532	0.984012	0.91387	0.0548284	0.115425	0.0121588	0.00544203	0.8414	0.987841	0.945172	0.884575	752009	703796	0.994558	0.990997	0.937362	0.0818537	0.0426013	0.00323489	0.00646024	0.882108	0.996765	0.918146	0.957399	551837	575429	0.99354	0.984714	0.808502	0.168763	0.213021	0.00908734	0.00683152	0.67856	0.990913	0.831237	0.786979	321578	304456	0.993168	0.986929	0.865831	0.147497	0.120417	0.00607453	0.00766472	0.763406	0.993925	0.852503	0.879583	376061	388007	0.992335	/mnt/ssd2t/ukbiobank/bmx_combined_label/4123675_20252_2_0.nii.gz	/mnt/ssd2t/ukbiobank/bmx_nnunet_tissue_1k/output/4123675_20252_2_0.nii.gz
0.976695	0.984518	0.0200211	0.010901	0.0334874	0.0603508	0.969508	0.966513	0.979979	0.989099	5427017	5477523	0.939649	0.982092	0.889297	0.118444	0.102825	0.00897614	0.0105065	0.800662	0.991024	0.881556	0.897175	580784	591074	0.989493	0.988461	0.911364	0.0560681	0.119031	0.00855248	0.00377791	0.837161	0.991448	0.943932	0.880969	487787	455250	0.996222	0.98693	0.829642	0.172506	0.168198	0.0066928	0.00689853	0.708879	0.993307	0.827494	0.831802	277167	278610	0.993101	0.985279	0.883208	0.087097	0.144617	0.0100218	0.00568026	0.790843	0.989978	0.912903	0.855383	471405	441703	0.99432	/mnt/ssd2t/ukbiobank/bmx_combined_label/4124181_20252_2_0.nii.gz	/mnt/ssd2t/ukbiobank/bmx_nnunet_tissue_1k/output/4124181_20252_2_0.nii.gz
0.970783	0.980471	0.0242494	0.0147632	0.0442512	0.0713137	0.96169	0.955749	0.975751	0.985237	5395506	5447961	0.928686	0.984294	0.91123	0.0417906	0.131357	0.0133104	0.00387552	0.836936	0.98669	0.958209	0.868643	672653	609778	0.996124	0.991745	0.939573	0.0974335	0.0202557	0.00142841	0.00741373	0.886033	0.998572	0.902566	0.979744	474779	515377	0.992586	0.985026	0.817697	0.170671	0.193613	0.00840345	0.00721145	0.691614	0.991597	0.829329	0.806387	301850	293500	0.992789	0.981495	0.829066	0.14721	0.193373	0.0113557	0.00820288	0.708039	0.988644	0.85279	0.806627	403236	381408	0.991797	/mnt/ssd2t/ukbiobank/bmx_combined_label/4124583_20252_2_0.nii.gz	/mnt/ssd2t/ukbiobank/bmx_nnunet_tissue_1k/output/4124583_20252_2_0.nii.gz
0.97689	0.984597	0.0193598	0.0114132	0.0345558	0.057676	0.969662	0.965444	0.98064	0.988587	5696497	5742659	0.942324	0.981225	0.882324	0.134387	0.100307	0.00854222	0.0118553	0.789427	0.991458	0.865613	0.899693	596477	619961	0.988145	0.987494	0.907053	0.057325	0.125975	0.00940415	0.00398939	0.829914	0.990596	0.942675	0.874025	532302	493537	0.996011	0.98644	0.847414	0.127944	0.175873	0.00839818	0.00578894	0.735229	0.991602	0.872056	0.824127	348343	329198	0.994211	0.986857	0.887318	0.100815	0.12424	0.00778932	0.00616606	0.797459	0.992211	0.899185	0.87576	450491	438755	0.993834	/mnt/ssd2t/ukbiobank/bmx_combined_label/4126434_20252_2_0.nii.gz	/mnt/ssd2t/ukbiobank/bmx_nnunet_tissue_1k/output/4126434_20252_2_0.nii.gz
0.978182	0.985204	0.0203031	0.00922569	0.0261604	0.0564138	0.97084	0.97384	0.979697	0.990774	5062275	5119514	0.943586	0.984233	0.908106	0.0914833	0.0923051	0.00866524	0.00858106	0.831679	0.991335	0.908517	0.907695	592611	592075	0.991419	0.991779	0.935249	0.0578721	0.0715303	0.00488173	0.00389619	0.878373	0.995118	0.942128	0.92847	441533	435132	0.996104	0.986199	0.810981	0.159196	0.216798	0.00849477	0.00582608	0.682059	0.991505	0.840804	0.783202	261022	243140	0.994174	0.988962	0.928251	0.0425261	0.0992405	0.0085005	0.00344431	0.866109	0.9915	0.957474	0.90076	547327	514907	0.996556	/mnt/ssd2t/ukbiobank/bmx_combined_label/4127025_20252_3_0.nii.gz	/mnt/ssd2t/ukbiobank/bmx_nnunet_tissue_1k/output/4127025_20252_3_0.nii.gz
0.977567	0.985127	0.0204801	0.00920044	0.0285663	0.0621002	0.970691	0.971434	0.97952	0.9908	5974825	6043628	0.9379	0.979637	0.882162	0.109213	0.126298	0.012049	0.0102379	0.789167	0.987951	0.890787	0.873702	695109	681777	0.989762	0.988712	0.916603	0.0580088	0.107452	0.00799478	0.00410552	0.846046	0.992005	0.941991	0.892548	553799	524731	0.995894	0.984387	0.824737	0.153826	0.195642	0.00934054	0.00699771	0.701746	0.990659	0.846174	0.804358	363900	345917	0.993002	0.989929	0.89332	0.0965672	0.116568	0.00583645	0.00473323	0.807208	0.994164	0.903433	0.883432	380327	371907	0.995267	/mnt/ssd2t/ukbiobank/bmx_combined_label/4127810_20252_2_0.nii.gz	/mnt/ssd2t/ukbiobank/bmx_nnunet_tissue_1k/output/4127810_20252_2_0.nii.gz
0.977221	0.984784	0.0202013	0.0101802	0.0306081	0.0595288	0.970024	0.969392	0.979799	0.98982	5484483	5540577	0.940471	0.985787	0.917942	0.0514174	0.110781	0.0108098	0.00473212	0.84833	0.98919	0.948583	0.889219	658408	617204	0.995268	0.992042	0.942217	0.0835352	0.0305419	0.00219981	0.00633822	0.890747	0.9978	0.916465	0.969458	492896	521397	0.993662	0.987698	0.792809	0.213552	0.200726	0.00609311	0.00658493	0.656739	0.993907	0.786448	0.799274	216868	220405	0.993415	0.986719	0.899902	0.0547002	0.141335	0.010489	0.00371272	0.81802	0.989511	0.9453	0.858665	512045	465117	0.996287	/mnt/ssd2t/ukbiobank/bmx_combined_label/4127995_20252_2_0.nii.gz	/mnt/ssd2t/ukbiobank/bmx_nnunet_tissue_1k/output/4127995_20252_2_0.nii.gz
0.977139	0.985322	0.0210438	0.00822928	0.0294484	0.072877	0.971068	0.970552	0.978956	0.991771	7454111	7551685	0.927123	0.985253	0.896855	0.0989788	0.107273	0.00829443	0.00758803	0.812998	0.991706	0.901021	0.892727	691951	685581	0.992412	0.991683	0.924846	0.0599791	0.0898475	0.00534269	0.00345981	0.860198	0.994657	0.940021	0.910152	541729	524516	0.99654	0.985921	0.840296	0.0964823	0.214657	0.0105568	0.00415106	0.724577	0.989443	0.903518	0.785343	454408	394974	0.995849	0.988603	0.886857	0.099638	0.126249	0.00679061	0.00520914	0.796714	0.993209	0.900362	0.873751	492517	477960	0.994791	/mnt/ssd2t/ukbiobank/bmx_combined_label/4130121_20252_3_0.nii.gz	/mnt/ssd2t/ukbiobank/bmx_nnunet_tissue_1k/output/4130121_20252_3_0.nii.gz
0.976066	0.984043	0.0193202	0.0125706	0.0379617	0.05755	0.968587	0.962038	0.98068	0.987429	6035993	6077536	0.94245	0.978568	0.87855	0.116102	0.126734	0.0123312	0.0111739	0.783405	0.987669	0.883898	0.873266	716904	708281	0.988826	0.987566	0.910905	0.0569214	0.119146	0.00921914	0.00413492	0.836387	0.990781	0.943079	0.880854	582800	544347	0.995865	0.984135	0.78367	0.229727	0.202459	0.00757737	0.00889048	0.644291	0.992423	0.770273	0.797541	290992	301293	0.99111	0.986351	0.876757	0.118544	0.127892	0.0075346	0.00691414	0.780559	0.992465	0.881456	0.872108	449599	444831	0.993086	/mnt/ssd2t/ukbiobank/bmx_combined_label/4131516_20252_2_0.nii.gz	/mnt/ssd2t/ukbiobank/bmx_nnunet_tissue_1k/output/4131516_20252_2_0.nii.gz
0.979218	0.987077	0.015278	0.0105572	0.0436415	0.0622259	0.974483	0.956359	0.984722	0.989443	10079814	10128137	0.937774	0.986538	0.875146	0.139188	0.110035	0.00617135	0.00805547	0.778008	0.993829	0.860812	0.889965	666169	688730	0.991945	0.991435	0.905657	0.0579812	0.128003	0.00631014	0.00265557	0.82758	0.99369	0.942019	0.871997	592457	548419	0.997344	0.989985	0.831916	0.147489	0.187707	0.00589869	0.00442276	0.712206	0.994101	0.852511	0.812293	383423	365335	0.995577	0.987017	0.902919	0.0923512	0.101762	0.0073274	0.00658573	0.823019	0.992673	0.907649	0.898238	844665	835907	0.993414	/mnt/ssd2t/ukbiobank/bmx_combined_label/4132907_20252_2_0.nii.gz	/mnt/ssd2t/ukbiobank/bmx_nnunet_tissue_1k/output/4132907_20252_2_0.nii.gz
0.972649	0.981732	0.0266807	0.00970777	0.0294165	0.0781293	0.96412	0.970583	0.973319	0.990292	6110570	6217127	0.921871	0.982608	0.895887	0.117218	0.0906127	0.00814678	0.0108271	0.811409	0.991853	0.882782	0.909387	677521	697940	0.989173	0.989204	0.91573	0.0524369	0.114033	0.00804777	0.00347607	0.84456	0.991952	0.947563	0.885967	545114	509679	0.996524	0.98356	0.842881	0.0906866	0.214505	0.0126557	0.00465936	0.728431	0.987344	0.909313	0.785495	462227	399287	0.995341	0.985373	0.857958	0.112092	0.170038	0.00952437	0.00589037	0.751249	0.990476	0.887908	0.829962	438248	409647	0.99411	/mnt/ssd2t/ukbiobank/bmx_combined_label/4134109_20252_2_0.nii.gz	/mnt/ssd2t/ukbiobank/bmx_nnunet_tissue_1k/output/4134109_20252_2_0.nii.gz
0.971704	0.982522	0.0260275	0.0087779	0.0383963	0.107535	0.965644	0.961604	0.973973	0.991222	9234557	9398106	0.892465	0.980421	0.835872	0.152385	0.175549	0.0112793	0.00954014	0.718025	0.988721	0.847615	0.824451	695992	676971	0.99046	0.989616	0.895144	0.048382	0.155002	0.00852732	0.00237814	0.810191	0.991473	0.951618	0.844998	603683	536046	0.997622	0.986972	0.755663	0.271605	0.214947	0.00567263	0.00770962	0.607282	0.994327	0.728395	0.785053	295338	318311	0.99229	0.981214	0.828336	0.10033	0.232517	0.0144598	0.00537168	0.706973	0.98554	0.89967	0.767483	679678	579814	0.994628	/mnt/ssd2t/ukbiobank/bmx_combined_label/4135082_20252_2_0.nii.gz	/mnt/ssd2t/ukbiobank/bmx_nnunet_tissue_1k/output/4135082_20252_2_0.nii.gz
0.975799	0.983777	0.0232826	0.00906046	0.0269747	0.0674041	0.968072	0.973025	0.976717	0.99094	7113217	7216794	0.932596	0.986348	0.902917	0.073341	0.11964	0.00926203	0.00541504	0.823015	0.990738	0.926659	0.88036	692714	658104	0.994585	0.99115	0.930896	0.0884991	0.0488654	0.00327662	0.00617423	0.870726	0.996723	0.911501	0.951135	602000	628176	0.993826	0.985586	0.864651	0.0729664	0.189865	0.0113539	0.00384211	0.761573	0.988646	0.927034	0.810135	545908	477069	0.996158	0.987474	0.905857	0.0751076	0.11241	0.0081639	0.00525015	0.827915	0.991836	0.924892	0.88759	652193	625889	0.99475	/mnt/ssd2t/ukbiobank/bmx_combined_label/4136718_20252_2_0.nii.gz	/mnt/ssd2t/ukbiobank/bmx_nnunet_tissue_1k/output/4136718_20252_2_0.nii.gz
0.976785	0.985237	0.0196993	0.00977681	0.0364553	0.0714989	0.970903	0.963545	0.980301	0.990223	8425960	8511247	0.928501	0.985706	0.883555	0.116408	0.116482	0.00761687	0.00761147	0.791401	0.992383	0.883592	0.883518	661100	661045	0.992389	0.991954	0.920736	0.0677782	0.0904702	0.00489364	0.00358167	0.853115	0.995106	0.932222	0.90953	553409	539938	0.996418	0.989033	0.849531	0.122061	0.177096	0.00690596	0.00447241	0.738422	0.993094	0.877939	0.822904	405210	379809	0.995528	0.986505	0.896489	0.0729038	0.132163	0.00949828	0.00492719	0.812396	0.990502	0.927096	0.867837	725296	678936	0.995073	/mnt/ssd2t/ukbiobank/bmx_combined_label/4136762_20252_2_0.nii.gz	/mnt/ssd2t/ukbiobank/bmx_nnunet_tissue_1k/output/4136762_20252_2_0.nii.gz
0.976422	0.983759	0.0165301	0.0159508	0.0422619	0.0437542	0.968038	0.957738	0.98347	0.984049	5366557	5369718	0.956246	0.982127	0.911363	0.0679717	0.108406	0.0123942	0.00747121	0.83716	0.987606	0.932028	0.891594	762147	729083	0.992529	0.98882	0.931056	0.0843368	0.0530242	0.00460656	0.00755499	0.871006	0.995393	0.915663	0.946976	589504	609663	0.992445	0.985338	0.812073	0.167582	0.207302	0.00861231	0.00664313	0.683605	0.991388	0.832418	0.792698	295540	281438	0.993357	0.986579	0.87385	0.151856	0.0988366	0.00539378	0.00877534	0.775962	0.994606	0.848144	0.901163	381458	405304	0.991225	/mnt/ssd2t/ukbiobank/bmx_combined_label/4136805_20252_3_0.nii.gz	/mnt/ssd2t/ukbiobank/bmx_nnunet_tissue_1k/output/4136805_20252_3_0.nii.gz
0.976981	0.984499	0.0211162	0.00982061	0.0286306	0.060245	0.969472	0.971369	0.978884	0.990179	5329198	5390693	0.939755	0.984458	0.92004	0.0570188	0.101811	0.0111975	0.0060046	0.851921	0.988803	0.942981	0.898189	718647	684511	0.993995	0.991761	0.942525	0.0633736	0.051501	0.00395311	0.00492129	0.891298	0.996047	0.936626	0.948499	514126	520643	0.995079	0.985412	0.791254	0.170665	0.243482	0.00920549	0.00590552	0.654608	0.990795	0.829335	0.756518	263822	240658	0.994094	0.987982	0.888062	0.0994921	0.124045	0.0071285	0.00557034	0.798661	0.992872	0.900508	0.875955	392873	382161	0.99443	/mnt/ssd2t/ukbiobank/bmx_combined_label/4137118_20252_2_0.nii.gz	/mnt/ssd2t/ukbiobank/bmx_nnunet_tissue_1k/output/4137118_20252_2_0.nii.gz
0.982582	0.989083	0.0119709	0.00986138	0.0390187	0.0470691	0.978401	0.960981	0.988029	0.990139	5483107	5494814	0.952931	0.983724	0.890815	0.163481	0.0473529	0.00358483	0.0139477	0.803125	0.996415	0.836519	0.952647	479548	546120	0.986052	0.988842	0.892454	0.0362119	0.169048	0.00989411	0.00184217	0.805795	0.990106	0.963788	0.830952	383365	330527	0.998158	0.988749	0.82574	0.152351	0.195065	0.00666951	0.00495511	0.7032	0.99333	0.847649	0.804935	227857	216375	0.995045	0.990354	0.889288	0.0895104	0.130949	0.00609654	0.00398608	0.800646	0.993903	0.91049	0.869051	306707	292748	0.996014	/mnt/ssd2t/ukbiobank/bmx_combined_label/4137655_20252_2_0.nii.gz	/mnt/ssd2t/ukbiobank/bmx_nnunet_tissue_1k/output/4137655_20252_2_0.nii.gz
0.97518	0.983862	0.0237655	0.00838949	0.0284548	0.0777234	0.968237	0.971545	0.976235	0.991611	6886715	6995183	0.922277	0.974739	0.810289	0.239039	0.133544	0.00894921	0.0180716	0.681081	0.991051	0.760961	0.866456	561956	639862	0.981928	0.982379	0.855466	0.0353394	0.231522	0.0166082	0.0020494	0.747436	0.983392	0.964661	0.768478	612451	487897	0.997951	0.986022	0.816169	0.187055	0.180581	0.0071098	0.00742102	0.68943	0.99289	0.812945	0.819419	341791	344513	0.992579	0.985703	0.89073	0.057772	0.15543	0.0114307	0.0038376	0.802988	0.988569	0.942228	0.84457	622719	558177	0.996162	/mnt/ssd2t/ukbiobank/bmx_combined_label/4137861_20252_2_0.nii.gz	/mnt/ssd2t/ukbiobank/bmx_nnunet_tissue_1k/output/4137861_20252_2_0.nii.gz
0.978438	0.985732	0.0208869	0.00755853	0.0237097	0.0636909	0.971866	0.97629	0.979113	0.992441	5157884	5228097	0.936309	0.985483	0.919347	0.0441519	0.114469	0.0117088	0.0042157	0.850733	0.988291	0.955848	0.885531	642115	594878	0.995784	0.992961	0.943575	0.0653211	0.0473575	0.00312237	0.00438396	0.893178	0.996878	0.934679	0.952642	424579	432739	0.995616	0.98564	0.778402	0.203806	0.238613	0.00816265	0.00667715	0.637199	0.991837	0.796194	0.761387	227649	217697	0.993323	0.988902	0.906895	0.0690295	0.115967	0.0075271	0.0042686	0.829651	0.992473	0.930971	0.884033	420173	398989	0.995731	/mnt/ssd2t/ukbiobank/bmx_combined_label/4140086_20252_2_0.nii.gz	/mnt/ssd2t/ukbiobank/bmx_nnunet_tissue_1k/output/4140086_20252_2_0.nii.gz
0.9711	0.981114	0.0249214	0.0127764	0.0422046	0.0800551	0.962927	0.957795	0.975079	0.987224	5885466	5958772	0.919945	0.984413	0.898908	0.0772097	0.12377	0.0105835	0.00629619	0.816378	0.989417	0.92279	0.87623	612175	581287	0.993704	0.990898	0.928449	0.073325	0.0697701	0.00473052	0.00498932	0.866453	0.995269	0.926675	0.93023	491371	493256	0.995011	0.987173	0.810641	0.186557	0.192141	0.00675836	0.00651846	0.681578	0.993242	0.813443	0.807859	263072	261266	0.993482	0.980038	0.834606	0.12562	0.201707	0.0135041	0.0077233	0.716158	0.986496	0.87438	0.798293	488366	445869	0.992277	/mnt/ssd2t/ukbiobank/bmx_combined_label/4141109_20252_2_0.nii.gz	/mnt/ssd2t/ukbiobank/bmx_nnunet_tissue_1k/output/4141109_20252_2_0.nii.gz
0.97921	0.986963	0.0189635	0.007039	0.0281949	0.0733129	0.974261	0.971805	0.981036	0.992961	7727662	7821592	0.926687	0.98346	0.871902	0.14207	0.113663	0.00772555	0.00995371	0.772895	0.992274	0.85793	0.886337	619269	639774	0.990046	0.989587	0.899728	0.0431848	0.150931	0.00873035	0.00223119	0.817732	0.99127	0.956815	0.849069	536483	476070	0.997769	0.988722	0.812751	0.191307	0.18315	0.00565933	0.00596913	0.684567	0.994341	0.808693	0.81685	292181	295128	0.994031	0.987141	0.885335	0.0660073	0.158505	0.0098758	0.00372837	0.79426	0.990124	0.933993	0.841495	575245	518276	0.996272	/mnt/ssd2t/ukbiobank/bmx_combined_label/4142495_20252_2_0.nii.gz	/mnt/ssd2t/ukbiobank/bmx_nnunet_tissue_1k/output/4142495_20252_2_0.nii.gz
0.981812	0.988744	0.0152857	0.00719283	0.030664	0.0634764	0.977739	0.969336	0.984714	0.992807	8962398	9036055	0.936524	0.983388	0.864961	0.166115	0.101557	0.00642344	0.011265	0.762054	0.993577	0.833885	0.898443	659553	710615	0.988735	0.988964	0.882015	0.0438586	0.181445	0.00955569	0.00199252	0.788933	0.990444	0.956141	0.818555	561290	480522	0.998007	0.989372	0.84445	0.126059	0.183116	0.0066876	0.00431354	0.730777	0.993312	0.873941	0.816884	393357	367676	0.995686	0.98991	0.898314	0.086587	0.116294	0.0061661	0.00444935	0.815399	0.993834	0.913413	0.883706	561758	543488	0.995551	/mnt/ssd2t/ukbiobank/bmx_combined_label/4142680_20252_2_0.nii.gz	/mnt/ssd2t/ukbiobank/bmx_nnunet_tissue_1k/output/4142680_20252_2_0.nii.gz
0.982151	0.988398	0.0136117	0.00958474	0.0320985	0.0451533	0.977061	0.967901	0.986388	0.990415	5008899	5029348	0.954847	0.98612	0.916089	0.0788058	0.0889609	0.0080613	0.00706943	0.845169	0.991939	0.921194	0.911039	542643	536661	0.992931	0.992601	0.943324	0.0567188	0.0566324	0.00395452	0.00396089	0.892729	0.996045	0.943281	0.943368	425887	425926	0.996039	0.987333	0.810665	0.174436	0.203706	0.00717258	0.00593163	0.681612	0.992827	0.825564	0.796294	222203	214325	0.994068	0.992156	0.920541	0.0698887	0.0888344	0.00465756	0.00359344	0.85278	0.995342	0.930111	0.911166	325392	318764	0.996407	/mnt/ssd2t/ukbiobank/bmx_combined_label/4147841_20252_2_0.nii.gz	/mnt/ssd2t/ukbiobank/bmx_nnunet_tissue_1k/output/4147841_20252_2_0.nii.gz
0.975762	0.983914	0.0191658	0.012987	0.0399325	0.0581754	0.968337	0.960068	0.980834	0.987013	5964726	6002301	0.941825	0.983669	0.889601	0.105434	0.115309	0.00925685	0.00837803	0.801154	0.990743	0.894566	0.884691	590689	584168	0.991622	0.991084	0.929229	0.0573645	0.0838019	0.00570842	0.00380523	0.867813	0.994292	0.942636	0.916198	507411	493180	0.996195	0.985192	0.812766	0.195032	0.179283	0.00731271	0.00810427	0.684588	0.992687	0.804968	0.820717	311016	317101	0.991896	0.986499	0.903724	0.0772974	0.114489	0.00879684	0.00571751	0.824359	0.991203	0.922703	0.885511	568334	545426	0.994282	/mnt/ssd2t/ukbiobank/bmx_combined_label/4148089_20252_2_0.nii.gz	/mnt/ssd2t/ukbiobank/bmx_nnunet_tissue_1k/output/4148089_20252_2_0.nii.gz
0.974484	0.983704	0.0193272	0.0132465	0.0481521	0.0691334	0.96793	0.951848	0.980673	0.986754	6131363	6169381	0.930867	0.985926	0.904298	0.0993591	0.0920155	0.00727561	0.00791522	0.825313	0.992724	0.900641	0.907984	575316	580007	0.992085	0.992811	0.93403	0.0656261	0.0663134	0.00382287	0.00378062	0.876226	0.996177	0.934374	0.933687	428224	427909	0.996219	0.985315	0.809328	0.14374	0.232726	0.00981024	0.00545337	0.679724	0.99019	0.85626	0.767274	319109	285946	0.994547	0.987007	0.8716	0.11816	0.138405	0.00745668	0.00622752	0.772421	0.992543	0.88184	0.861595	402088	392857	0.993772	/mnt/ssd2t/ukbiobank/bmx_combined_label/4148299_20252_2_0.nii.gz	/mnt/ssd2t/ukbiobank/bmx_nnunet_tissue_1k/output/4148299_20252_2_0.nii.gz
0.974984	0.984311	0.021453	0.00985766	0.0394434	0.0829249	0.969106	0.960557	0.978547	0.990142	8239586	8337221	0.917075	0.98381	0.879427	0.114792	0.126279	0.00914312	0.00821123	0.784801	0.990857	0.885208	0.873721	702537	693420	0.991789	0.990438	0.90071	0.0531797	0.141118	0.0074685	0.00256569	0.819356	0.992532	0.94682	0.858882	525015	476253	0.997434	0.987395	0.791071	0.204524	0.213285	0.00666939	0.00632718	0.654357	0.993331	0.795476	0.786715	315343	311870	0.993673	0.985058	0.86964	0.10305	0.156056	0.00975825	0.00608547	0.769347	0.990242	0.89695	0.843944	613971	577688	0.993915	/mnt/ssd2t/ukbiobank/bmx_combined_label/4148343_20252_3_0.nii.gz	/mnt/ssd2t/ukbiobank/bmx_nnunet_tissue_1k/output/4148343_20252_3_0.nii.gz
0.982869	0.989252	0.0153547	0.00609733	0.0242642	0.0594538	0.978733	0.975736	0.984645	0.993903	7109019	7175856	0.940546	0.98556	0.899226	0.10016	0.101387	0.00782961	0.00772515	0.816904	0.99217	0.89984	0.898613	642559	641683	0.992275	0.990878	0.919129	0.0568688	0.103682	0.00634498	0.00331752	0.85036	0.993655	0.943131	0.896318	518317	492590	0.996682	0.986516	0.80205	0.151387	0.239669	0.00889704	0.0050547	0.669519	0.991103	0.848613	0.760331	321990	288493	0.994945	0.992429	0.907559	0.0840341	0.100695	0.00433744	0.00355673	0.830763	0.995663	0.915966	0.899305	370387	363650	0.996443	/mnt/ssd2t/ukbiobank/bmx_combined_label/4148404_20252_2_0.nii.gz	/mnt/ssd2t/ukbiobank/bmx_nnunet_tissue_1k/output/4148404_20252_2_0.nii.gz
0.971186	0.981768	0.0215904	0.0148507	0.0564732	0.0805576	0.964189	0.943527	0.97841	0.985149	7903316	7957757	0.919442	0.983208	0.870194	0.132957	0.126632	0.00872773	0.00922584	0.770216	0.991272	0.867043	0.873368	646803	651521	0.990774	0.990372	0.905256	0.0507282	0.134859	0.00753547	0.00259616	0.826911	0.992465	0.949272	0.865141	533609	486317	0.997404	0.987635	0.828437	0.139652	0.201191	0.00778946	0.00503405	0.707122	0.992211	0.860348	0.798809	375081	348252	0.994966	0.982539	0.850161	0.160578	0.138822	0.00848584	0.0100542	0.739374	0.991514	0.839422	0.861178	577279	592241	0.989946	/mnt/ssd2t/ukbiobank/bmx_combined_label/4149666_20252_2_0.nii.gz	/mnt/ssd2t/ukbiobank/bmx_nnunet_tissue_1k/output/4149666_20252_2_0.nii.gz
0.977757	0.98493	0.0207747	0.00929771	0.0264714	0.0579083	0.970308	0.973529	0.979225	0.990702	4744503	4800111	0.942092	0.981763	0.892349	0.150381	0.0603963	0.00533298	0.0145489	0.805622	0.994667	0.849619	0.939604	520197	575292	0.985451	0.987455	0.897733	0.038374	0.158198	0.0109764	0.00235109	0.814443	0.989024	0.961626	0.841802	422983	370277	0.997649	0.985307	0.849923	0.0923037	0.200937	0.0109649	0.00446324	0.739013	0.989035	0.907696	0.799063	336698	296402	0.995537	0.988686	0.915579	0.0653306	0.102747	0.00751926	0.00460313	0.844302	0.992481	0.934669	0.897253	442173	424472	0.995397	/mnt/ssd2t/ukbiobank/bmx_combined_label/4151378_20252_2_0.nii.gz	/mnt/ssd2t/ukbiobank/bmx_nnunet_tissue_1k/output/4151378_20252_2_0.nii.gz
0.978481	0.986675	0.0174036	0.00921309	0.0391512	0.0720224	0.9737	0.960849	0.982596	0.990787	9014351	9089491	0.927978	0.983374	0.877026	0.094204	0.149973	0.0111925	0.00662805	0.780985	0.988807	0.905796	0.850027	781900	733759	0.993372	0.99086	0.913774	0.0754816	0.0967227	0.00547259	0.00417807	0.841238	0.994527	0.924518	0.903277	601079	587269	0.995822	0.986942	0.798941	0.186612	0.215002	0.00733979	0.00615558	0.665198	0.99266	0.813388	0.784998	370509	357577	0.993844	0.989355	0.86524	0.134509	0.135011	0.00555326	0.00552952	0.762488	0.994447	0.865491	0.864989	442913	442656	0.99447	/mnt/ssd2t/ukbiobank/bmx_combined_label/4151597_20252_3_0.nii.gz	/mnt/ssd2t/ukbiobank/bmx_nnunet_tissue_1k/output/4151597_20252_3_0.nii.gz
0.977106	0.984676	0.0197375	0.0108708	0.032381	0.0577676	0.969814	0.967619	0.980263	0.989129	4877936	4922058	0.942232	0.980545	0.87782	0.168801	0.070019	0.00574489	0.0153461	0.782245	0.994255	0.831199	0.929981	492952	551536	0.984654	0.987005	0.894262	0.0392058	0.163652	0.011405	0.00240004	0.808747	0.988595	0.960794	0.836348	430999	375174	0.9976	0.985554	0.837088	0.142336	0.182525	0.00866153	0.00645225	0.71982	0.991338	0.857664	0.817475	297812	283857	0.993548	0.987379	0.906659	0.0583869	0.125792	0.00943462	0.00408758	0.829256	0.990565	0.941613	0.874208	459957	427031	0.995912	/mnt/ssd2t/ukbiobank/bmx_combined_label/4151630_20252_2_0.nii.gz	/mnt/ssd2t/ukbiobank/bmx_nnunet_tissue_1k/output/4151630_20252_2_0.nii.gz
0.98073	0.987943	0.0138853	0.0102209	0.0408963	0.0549483	0.976174	0.959104	0.986115	0.989779	6878479	6904040	0.945052	0.983488	0.883727	0.110813	0.121667	0.00935167	0.00842141	0.791676	0.990648	0.889187	0.878333	616028	608509	0.991579	0.991284	0.923926	0.0639241	0.0879133	0.00540738	0.00383714	0.858608	0.994593	0.936076	0.912087	500402	487578	0.996163	0.986676	0.78782	0.22106	0.203095	0.00651073	0.00724472	0.64992	0.993489	0.77894	0.796905	267658	273831	0.992755	0.990809	0.888334	0.0971755	0.125699	0.00547755	0.00410647	0.799102	0.994522	0.902824	0.874301	360553	349162	0.995894	/mnt/ssd2t/ukbiobank/bmx_combined_label/4151733_20252_2_0.nii.gz	/mnt/ssd2t/ukbiobank/bmx_nnunet_tissue_1k/output/4151733_20252_2_0.nii.gz
0.978061	0.985645	0.0173021	0.0113904	0.037158	0.0556902	0.971696	0.962842	0.982698	0.98861	6834275	6875389	0.94431	0.98453	0.913665	0.0586721	0.112418	0.0113553	0.00562049	0.841053	0.988645	0.941328	0.887582	827299	780064	0.99438	0.991513	0.934354	0.0781809	0.0527651	0.00360056	0.00547167	0.876796	0.996399	0.921819	0.947235	572007	587778	0.994528	0.985828	0.797341	0.195156	0.210024	0.0076778	0.00700722	0.662982	0.992322	0.804844	0.789976	316569	310721	0.992993	0.987665	0.867746	0.128292	0.13618	0.00668977	0.00624808	0.766388	0.99331	0.871708	0.86382	420210	416408	0.993752	/mnt/ssd2t/ukbiobank/bmx_combined_label/4152582_20252_2_0.nii.gz	/mnt/ssd2t/ukbiobank/bmx_nnunet_tissue_1k/output/4152582_20252_2_0.nii.gz
0.979885	0.986753	0.0156314	0.0108509	0.0343971	0.0490368	0.973852	0.965603	0.984369	0.989149	4915986	4939860	0.950963	0.982031	0.89514	0.138	0.0690693	0.00624607	0.0133808	0.810184	0.993754	0.862	0.930931	534738	577499	0.986619	0.988204	0.909189	0.0427476	0.134279	0.00976079	0.00282988	0.833498	0.990239	0.957252	0.865721	442704	400373	0.99717	0.985281	0.835414	0.130342	0.196234	0.00952952	0.00587171	0.717349	0.99047	0.869658	0.803766	301660	278804	0.994128	0.99029	0.893125	0.104677	0.109063	0.00520226	0.00496974	0.806888	0.994798	0.895323	0.890937	295572	294124	0.99503	/mnt/ssd2t/ukbiobank/bmx_combined_label/4155772_20252_2_0.nii.gz	/mnt/ssd2t/ukbiobank/bmx_nnunet_tissue_1k/output/4155772_20252_2_0.nii.gz
0.9793	0.986525	0.0172616	0.00965886	0.0322788	0.0566676	0.973409	0.967721	0.982738	0.990341	5959711	6005817	0.943332	0.983384	0.891477	0.136001	0.0792396	0.00637687	0.0116025	0.804203	0.993623	0.863999	0.92076	577325	615253	0.988398	0.98996	0.913736	0.0402233	0.128089	0.0082698	0.00237322	0.841174	0.99173	0.959777	0.871911	475029	431541	0.997627	0.986867	0.826788	0.16357	0.182634	0.00727639	0.00637412	0.704722	0.992724	0.83643	0.817366	298701	291893	0.993626	0.989329	0.909953	0.0555248	0.122134	0.0079552	0.00337707	0.834784	0.992045	0.944475	0.877866	478386	444648	0.996623	/mnt/ssd2t/ukbiobank/bmx_combined_label/4157098_20252_2_0.nii.gz	/mnt/ssd2t/ukbiobank/bmx_nnunet_tissue_1k/output/4157098_20252_2_0.nii.gz
0.977028	0.985247	0.0196652	0.00979199	0.0348626	0.0682713	0.970922	0.965137	0.980335	0.990208	6138382	6200203	0.931729	0.979686	0.867787	0.167854	0.0933829	0.00746459	0.0145144	0.766452	0.992535	0.832146	0.906617	582687	634833	0.985486	0.986695	0.876167	0.0358778	0.197082	0.0121464	0.00186065	0.779623	0.987854	0.964122	0.802918	464542	386869	0.998139	0.986602	0.805192	0.177708	0.211211	0.00767223	0.00620142	0.673909	0.992328	0.822292	0.788789	278158	266825	0.993799	0.987199	0.886804	0.0877875	0.137228	0.00843935	0.00512328	0.796628	0.991561	0.912213	0.862772	460547	435586	0.994877	/mnt/ssd2t/ukbiobank/bmx_combined_label/4158689_20252_2_0.nii.gz	/mnt/ssd2t/ukbiobank/bmx_nnunet_tissue_1k/output/4158689_20252_2_0.nii.gz
0.974284	0.982589	0.0215071	0.0132811	0.0377958	0.0602781	0.965773	0.962204	0.978493	0.986719	6478666	6533131	0.939722	0.978777	0.879835	0.136797	0.10288	0.00979127	0.0134804	0.785451	0.990209	0.863203	0.89712	762969	792948	0.98652	0.985135	0.897785	0.0689559	0.133179	0.0107867	0.00522895	0.814528	0.989213	0.931044	0.866821	663496	617728	0.994771	0.985808	0.836118	0.152746	0.174729	0.00800699	0.00682613	0.718387	0.991993	0.847254	0.825271	386455	376428	0.993174	0.984518	0.864626	0.11007	0.15928	0.00991823	0.00649731	0.761533	0.990082	0.88993	0.84072	518094	489445	0.993503	/mnt/ssd2t/ukbiobank/bmx_combined_label/4160160_20252_2_0.nii.gz	/mnt/ssd2t/ukbiobank/bmx_nnunet_tissue_1k/output/4160160_20252_2_0.nii.gz
0.969743	0.979107	0.029189	0.012453	0.0331497	0.0755719	0.95907	0.96685	0.970811	0.987547	6249958	6357702	0.924428	0.984201	0.898603	0.0956306	0.107091	0.00910072	0.00803251	0.815875	0.990899	0.904369	0.892909	682544	673895	0.991967	0.990521	0.924307	0.0540763	0.0963432	0.00657269	0.0035351	0.859267	0.993427	0.945924	0.903657	557569	532655	0.996465	0.985346	0.855884	0.0958492	0.18749	0.010549	0.00487406	0.748075	0.989451	0.904151	0.81251	466237	418981	0.995126	0.981921	0.893051	0.0903044	0.122995	0.0115436	0.00819853	0.806769	0.988456	0.909696	0.877005	749260	722335	0.991801	/mnt/ssd2t/ukbiobank/bmx_combined_label/4160831_20252_2_0.nii.gz	/mnt/ssd2t/ukbiobank/bmx_nnunet_tissue_1k/output/4160831_20252_2_0.nii.gz
0.978406	0.986282	0.0182167	0.00917887	0.0343517	0.0665117	0.972934	0.965648	0.981783	0.990821	6827094	6889941	0.933488	0.985817	0.890167	0.13233	0.0861394	0.00580169	0.00935365	0.802072	0.994198	0.86767	0.913861	548042	577217	0.990646	0.990976	0.909	0.050785	0.127947	0.00694232	0.00254278	0.83318	0.993058	0.949215	0.872053	450375	413764	0.997457	0.98714	0.840542	0.101715	0.210226	0.00937587	0.00400998	0.724944	0.990624	0.898285	0.789774	373978	328802	0.99599	0.988434	0.901105	0.0897537	0.107855	0.00676149	0.00552169	0.820009	0.993239	0.910246	0.892145	514671	504436	0.994478	/mnt/ssd2t/ukbiobank/bmx_combined_label/4161066_20252_3_0.nii.gz	/mnt/ssd2t/ukbiobank/bmx_nnunet_tissue_1k/output/4161066_20252_3_0.nii.gz
0.974653	0.983254	0.0262791	0.00702469	0.0223271	0.0801399	0.967059	0.977673	0.973721	0.992975	6602286	6732840	0.91986	0.980239	0.863421	0.162245	0.109292	0.0082819	0.0130094	0.759666	0.991718	0.837755	0.890708	617832	656884	0.986991	0.987126	0.884169	0.0371266	0.182641	0.0115696	0.0020157	0.792386	0.98843	0.962873	0.817359	529607	449570	0.997984	0.983719	0.805756	0.123711	0.254269	0.0119756	0.0049935	0.674699	0.988024	0.876289	0.745731	398948	339509	0.995007	0.987484	0.914698	0.0634737	0.106136	0.00858316	0.00491737	0.842805	0.991417	0.936526	0.893864	661415	631285	0.995083	/mnt/ssd2t/ukbiobank/bmx_combined_label/4162130_20252_2_0.nii.gz	/mnt/ssd2t/ukbiobank/bmx_nnunet_tissue_1k/output/4162130_20252_2_0.nii.gz
0.978706	0.986086	0.0188621	0.00891576	0.029393	0.0607825	0.972554	0.970607	0.981138	0.991084	5592794	5649491	0.939218	0.982255	0.894457	0.0985086	0.112469	0.0103958	0.00897721	0.809065	0.989604	0.901491	0.887531	622366	612728	0.991023	0.989173	0.917064	0.0651092	0.100096	0.0071134	0.00446573	0.846831	0.992887	0.934891	0.899904	488619	470333	0.995534	0.985535	0.795357	0.193794	0.215204	0.00798637	0.00700778	0.660243	0.992014	0.806206	0.784796	263109	256122	0.992992	0.988259	0.882863	0.0902195	0.142508	0.00772951	0.0046266	0.79029	0.99227	0.90978	0.857492	379059	357273	0.995373	/mnt/ssd2t/ukbiobank/bmx_combined_label/4166340_20252_2_0.nii.gz	/mnt/ssd2t/ukbiobank/bmx_nnunet_tissue_1k/output/4166340_20252_2_0.nii.gz
0.973987	0.982574	0.0211663	0.0136566	0.0404969	0.0618406	0.965745	0.959503	0.978834	0.986343	5731298	5775269	0.938159	0.984891	0.917278	0.0619883	0.10256	0.0105118	0.00610572	0.847196	0.989488	0.938012	0.89744	719475	688356	0.993894	0.991676	0.938273	0.0724506	0.050752	0.0036302	0.00529463	0.883724	0.99637	0.927549	0.949248	513733	525751	0.994705	0.984933	0.823963	0.143483	0.206207	0.00955353	0.00618171	0.700627	0.990446	0.856517	0.793793	342409	317334	0.993818	0.984307	0.849247	0.15097	0.150536	0.0082635	0.00829132	0.737992	0.991736	0.84903	0.849464	401093	401298	0.991709	/mnt/ssd2t/ukbiobank/bmx_combined_label/4169873_20252_2_0.nii.gz	/mnt/ssd2t/ukbiobank/bmx_nnunet_tissue_1k/output/4169873_20252_2_0.nii.gz
0.976325	0.983987	0.0205194	0.011465	0.0327819	0.0576888	0.968479	0.967218	0.979481	0.988535	5795823	5849400	0.942311	0.981625	0.898754	0.0611366	0.138068	0.0143066	0.00586568	0.816125	0.985693	0.938863	0.861932	745256	684189	0.994134	0.990729	0.936741	0.0675084	0.0589717	0.00464368	0.00536071	0.881008	0.995356	0.932492	0.941028	574564	579824	0.994639	0.98339	0.809915	0.187799	0.192358	0.00881174	0.00855681	0.680552	0.991188	0.812201	0.807642	345091	343154	0.991443	0.987392	0.881138	0.123235	0.114445	0.00637975	0.00693471	0.787531	0.99362	0.876765	0.885555	415666	419833	0.993065	/mnt/ssd2t/ukbiobank/bmx_combined_label/4170550_20252_2_0.nii.gz	/mnt/ssd2t/ukbiobank/bmx_nnunet_tissue_1k/output/4170550_20252_2_0.nii.gz
0.973324	0.981824	0.0212891	0.015043	0.0417053	0.0583661	0.964297	0.958295	0.978711	0.984957	4727838	4758011	0.941634	0.981027	0.893981	0.104553	0.107481	0.0105781	0.0102596	0.808287	0.989422	0.895447	0.892519	579286	577392	0.98974	0.988891	0.917499	0.0529733	0.110243	0.00818787	0.00371313	0.847573	0.991812	0.947027	0.889757	448726	421590	0.996287	0.985253	0.836695	0.178379	0.147668	0.00686069	0.00858237	0.719239	0.993139	0.821621	0.852332	286480	297188	0.991418	0.981573	0.856531	0.131064	0.155524	0.010815	0.00887489	0.749064	0.989185	0.868936	0.844476	421002	409151	0.991125	/mnt/ssd2t/ukbiobank/bmx_combined_label/4172491_20252_2_0.nii.gz	/mnt/ssd2t/ukbiobank/bmx_nnunet_tissue_1k/output/4172491_20252_2_0.nii.gz
0.979381	0.986907	0.0187854	0.00733436	0.0275985	0.0685043	0.974152	0.972401	0.981215	0.992666	6809863	6889336	0.931496	0.985311	0.895834	0.116601	0.0913754	0.00684108	0.00895982	0.811322	0.993159	0.883399	0.908625	604714	621982	0.99104	0.991285	0.9133	0.0411698	0.128102	0.00708352	0.00208055	0.840434	0.992916	0.95883	0.871898	457994	416470	0.997919	0.985896	0.825622	0.124993	0.218486	0.00970513	0.00498258	0.703029	0.990295	0.875007	0.781514	371666	331954	0.995017	0.990219	0.904844	0.0791888	0.110579	0.00608917	0.00421992	0.826224	0.993911	0.920811	0.889421	454835	439330	0.99578	/mnt/ssd2t/ukbiobank/bmx_combined_label/4172528_20252_2_0.nii.gz	/mnt/ssd2t/ukbiobank/bmx_nnunet_tissue_1k/output/4172528_20252_2_0.nii.gz
0.981128	0.987967	0.014062	0.00999514	0.0365185	0.0508233	0.976221	0.963481	0.985938	0.990005	6101065	6126231	0.949177	0.984461	0.902928	0.0681106	0.124288	0.0111195	0.00575726	0.823034	0.98888	0.931889	0.875712	643391	604605	0.994243	0.992159	0.939222	0.0771939	0.0437677	0.00296791	0.00541087	0.885408	0.997032	0.922806	0.956232	493949	511841	0.994589	0.986728	0.750881	0.263144	0.234549	0.00630011	0.00733486	0.601129	0.9937	0.736856	0.765451	203723	211629	0.992665	0.991548	0.905289	0.0785833	0.110284	0.00523684	0.00360905	0.826966	0.994763	0.921417	0.889716	353968	341790	0.996391	/mnt/ssd2t/ukbiobank/bmx_combined_label/4173297_20252_2_0.nii.gz	/mnt/ssd2t/ukbiobank/bmx_nnunet_tissue_1k/output/4173297_20252_2_0.nii.gz
0.978966	0.986437	0.0197379	0.00731057	0.0256354	0.0671075	0.973236	0.974365	0.980262	0.992689	5400945	5469416	0.932892	0.982002	0.888348	0.131253	0.0911453	0.00782518	0.0117423	0.799125	0.992175	0.868747	0.908855	552206	577700	0.988258	0.988917	0.907161	0.0360606	0.1433	0.00959631	0.00216231	0.830097	0.990404	0.963939	0.8567	443043	393754	0.997838	0.985221	0.831227	0.127252	0.206523	0.00988458	0.0055615	0.711196	0.990115	0.872748	0.793477	321504	292302	0.994439	0.990203	0.879182	0.0962128	0.144118	0.00624862	0.00395954	0.784412	0.993751	0.903787	0.855882	291934	276460	0.99604	/mnt/ssd2t/ukbiobank/bmx_combined_label/4175764_20252_2_0.nii.gz	/mnt/ssd2t/ukbiobank/bmx_nnunet_tissue_1k/output/4175764_20252_2_0.nii.gz
0.97988	0.987109	0.0182306	0.0074936	0.0270052	0.0638991	0.974546	0.972995	0.981769	0.992506	5638147	5699808	0.936101	0.983112	0.894037	0.131199	0.0792163	0.00667696	0.0116613	0.808379	0.993323	0.868801	0.920784	562081	595712	0.988339	0.989175	0.903467	0.0392553	0.147365	0.00924213	0.00220043	0.823931	0.990758	0.960745	0.852635	431569	383006	0.9978	0.986244	0.840809	0.106607	0.205929	0.0098206	0.00454286	0.725341	0.990179	0.893393	0.794071	332342	295394	0.995457	0.990149	0.878826	0.106374	0.135492	0.00583201	0.00443572	0.783845	0.994168	0.893626	0.864508	300181	290400	0.995564	/mnt/ssd2t/ukbiobank/bmx_combined_label/4175764_20252_3_0.nii.gz	/mnt/ssd2t/ukbiobank/bmx_nnunet_tissue_1k/output/4175764_20252_3_0.nii.gz
0.970717	0.980389	0.0249115	0.0142525	0.0424442	0.0726331	0.961532	0.957556	0.975088	0.985747	5937185	6002086	0.927367	0.981796	0.883764	0.119784	0.11266	0.00953601	0.0102141	0.791736	0.990464	0.880216	0.88734	623587	628634	0.989786	0.989171	0.917593	0.0820199	0.0827936	0.00582496	0.005766	0.847734	0.994175	0.91798	0.917206	525596	525153	0.994234	0.985573	0.825193	0.154651	0.194023	0.00854167	0.00650462	0.702408	0.991458	0.845349	0.805977	337826	322092	0.993495	0.981346	0.863087	0.0920994	0.177511	0.0135679	0.00642346	0.759149	0.986432	0.907901	0.822489	571570	517799	0.993577	/mnt/ssd2t/ukbiobank/bmx_combined_label/4175980_20252_2_0.nii.gz	/mnt/ssd2t/ukbiobank/bmx_nnunet_tissue_1k/output/4175980_20252_2_0.nii.gz
0.974561	0.982749	0.022225	0.0122253	0.0346378	0.0618225	0.966084	0.965362	0.977775	0.987775	5664722	5722655	0.938178	0.985468	0.913799	0.0716447	0.100308	0.00936465	0.00650087	0.841279	0.990635	0.928355	0.899692	661101	640689	0.993499	0.99107	0.930666	0.0645459	0.0740724	0.00512253	0.00442137	0.870324	0.994877	0.935454	0.925928	499808	494718	0.995579	0.986384	0.823087	0.134487	0.215373	0.00902451	0.00512869	0.699362	0.990975	0.865513	0.784627	311724	282592	0.994871	0.984128	0.894887	0.102574	0.107638	0.00881292	0.00835478	0.809769	0.991187	0.897426	0.892362	584645	581346	0.991645	/mnt/ssd2t/ukbiobank/bmx_combined_label/4176348_20252_2_0.nii.gz	/mnt/ssd2t/ukbiobank/bmx_nnunet_tissue_1k/output/4176348_20252_2_0.nii.gz
0.978633	0.985798	0.0200093	0.00832469	0.0255888	0.0600383	0.971995	0.974411	0.979991	0.991675	5213887	5276053	0.939962	0.984229	0.910592	0.0519129	0.12405	0.0124264	0.00484147	0.835859	0.987574	0.948087	0.87595	639264	590624	0.995159	0.990836	0.931158	0.0883728	0.0484563	0.00338646	0.00642685	0.871184	0.996614	0.911627	0.951544	454141	474026	0.993573	0.984944	0.80333	0.153898	0.235326	0.00981964	0.00582719	0.671304	0.99018	0.846102	0.764674	280364	253382	0.994173	0.98969	0.90576	0.086541	0.10181	0.0059382	0.00496808	0.827753	0.994062	0.913459	0.89819	384608	378179	0.995032	/mnt/ssd2t/ukbiobank/bmx_combined_label/4177217_20252_2_0.nii.gz	/mnt/ssd2t/ukbiobank/bmx_nnunet_tissue_1k/output/4177217_20252_2_0.nii.gz
0.977467	0.985399	0.0224203	0.00665595	0.0229266	0.0743431	0.971218	0.977073	0.97758	0.993344	6464140	6568380	0.925657	0.98055	0.862892	0.177189	0.0929222	0.0067737	0.0141337	0.758848	0.993226	0.822811	0.907078	569821	628178	0.985866	0.986471	0.878445	0.045937	0.186066	0.0117784	0.00250409	0.783239	0.988222	0.954063	0.813934	507196	432701	0.997496	0.983777	0.837823	0.0857801	0.22679	0.0128812	0.00415707	0.720909	0.987119	0.91422	0.77321	457675	387083	0.995843	0.989877	0.902288	0.0792849	0.115417	0.00642413	0.00424912	0.821971	0.993576	0.920715	0.884583	446192	428682	0.995751	/mnt/ssd2t/ukbiobank/bmx_combined_label/4177479_20252_2_0.nii.gz	/mnt/ssd2t/ukbiobank/bmx_nnunet_tissue_1k/output/4177479_20252_2_0.nii.gz
0.976099	0.984258	0.0167626	0.0147203	0.0464911	0.0527055	0.969003	0.953509	0.983237	0.98528	6326102	6339242	0.947295	0.981595	0.896212	0.107876	0.0996626	0.00965644	0.0105391	0.811942	0.990344	0.892124	0.900337	736294	743073	0.989461	0.988734	0.920525	0.0705934	0.0881891	0.00678671	0.00533754	0.852752	0.993213	0.929407	0.911811	596922	585621	0.994662	0.985773	0.749486	0.281032	0.21729	0.00608834	0.00855125	0.599342	0.993912	0.718968	0.78271	226826	246936	0.991449	0.986737	0.874769	0.0958309	0.15278	0.00880419	0.00519341	0.777412	0.991196	0.904169	0.84722	456106	427378	0.994807	/mnt/ssd2t/ukbiobank/bmx_combined_label/4179395_20252_2_0.nii.gz	/mnt/ssd2t/ukbiobank/bmx_nnunet_tissue_1k/output/4179395_20252_2_0.nii.gz
0.976783	0.98534	0.016794	0.0125159	0.047913	0.0635119	0.971104	0.952087	0.983206	0.987484	6329861	6357403	0.936488	0.983979	0.889507	0.105819	0.115119	0.0090415	0.00823135	0.801001	0.990958	0.894181	0.884881	583804	577732	0.991769	0.992256	0.9351	0.0604538	0.0693035	0.00441645	0.0038185	0.878111	0.995584	0.939546	0.930696	480192	475669	0.996182	0.987049	0.76061	0.242992	0.235754	0.00652404	0.00678683	0.613696	0.993476	0.757008	0.764246	215661	217723	0.993213	0.988514	0.882595	0.095467	0.138305	0.00727703	0.00479715	0.789861	0.992723	0.904533	0.861695	401382	382373	0.995203	/mnt/ssd2t/ukbiobank/bmx_combined_label/4179986_20252_2_0.nii.gz	/mnt/ssd2t/ukbiobank/bmx_nnunet_tissue_1k/output/4179986_20252_2_0.nii.gz
0.97613	0.983554	0.0262063	0.00648768	0.0174565	0.0682245	0.967641	0.982543	0.973794	0.993512	5189217	5294295	0.931776	0.983027	0.900249	0.0826927	0.116186	0.0109862	0.00755975	0.818594	0.989014	0.917307	0.883814	625943	603088	0.99244	0.990424	0.93347	0.0501939	0.0823128	0.00648421	0.00383053	0.875241	0.993516	0.949806	0.917687	528739	510859	0.996169	0.982372	0.810009	0.136482	0.237256	0.0122204	0.00624696	0.680685	0.98778	0.863518	0.762744	355840	314313	0.993753	0.989585	0.926495	0.0523785	0.0937094	0.00729202	0.00391135	0.863057	0.992708	0.947622	0.906291	523117	500301	0.996089	/mnt/ssd2t/ukbiobank/bmx_combined_label/4180385_20252_2_0.nii.gz	/mnt/ssd2t/ukbiobank/bmx_nnunet_tissue_1k/output/4180385_20252_2_0.nii.gz
0.977944	0.985373	0.0164947	0.0127519	0.0392298	0.0503478	0.971168	0.96077	0.983505	0.987248	6181193	6204716	0.949652	0.985479	0.920166	0.0432044	0.113762	0.0117718	0.00417284	0.852137	0.988228	0.956796	0.886238	775619	718422	0.995827	0.991462	0.939406	0.088381	0.0310597	0.00228759	0.0068868	0.885736	0.997712	0.911619	0.96894	561049	596327	0.993113	0.986186	0.81268	0.151047	0.220621	0.00879262	0.00554459	0.684465	0.991207	0.848953	0.779379	315804	289923	0.994455	0.987965	0.874051	0.152174	0.0980496	0.00477464	0.0078589	0.77628	0.995225	0.847826	0.90195	380287	404564	0.992141	/mnt/ssd2t/ukbiobank/bmx_combined_label/4180466_20252_2_0.nii.gz	/mnt/ssd2t/ukbiobank/bmx_nnunet_tissue_1k/output/4180466_20252_2_0.nii.gz
0.978998	0.986694	0.0171669	0.00941491	0.0356282	0.0635782	0.973737	0.964372	0.982833	0.990585	8694402	8762978	0.936422	0.982137	0.870101	0.131657	0.128134	0.00944264	0.0097387	0.770069	0.990557	0.868343	0.871866	758930	762009	0.990261	0.98928	0.906224	0.0501984	0.13353	0.00844258	0.00291153	0.828528	0.991557	0.949802	0.86647	661176	603167	0.997088	0.986602	0.796954	0.198124	0.207907	0.00713527	0.0067194	0.662447	0.992865	0.801876	0.792093	367145	362666	0.993281	0.988298	0.887305	0.105556	0.11972	0.00660587	0.00573707	0.797438	0.993394	0.894444	0.88028	578857	569690	0.994263	/mnt/ssd2t/ukbiobank/bmx_combined_label/4181302_20252_3_0.nii.gz	/mnt/ssd2t/ukbiobank/bmx_nnunet_tissue_1k/output/4181302_20252_3_0.nii.gz
0.972768	0.982302	0.0217328	0.0136288	0.0459111	0.0718136	0.96522	0.954089	0.978267	0.986371	5902882	5951782	0.928186	0.983802	0.892125	0.124701	0.0903889	0.00720721	0.0103007	0.805258	0.992793	0.875299	0.909611	567282	589520	0.989699	0.990554	0.917497	0.062077	0.102058	0.0063237	0.00369218	0.84757	0.993676	0.937923	0.897942	450625	431416	0.996308	0.984331	0.817195	0.147691	0.21514	0.0100118	0.00635248	0.690896	0.989988	0.852309	0.78486	343786	316580	0.993648	0.985333	0.867723	0.106415	0.156683	0.00944673	0.00607565	0.766353	0.990553	0.893585	0.843317	439485	414762	0.993924	/mnt/ssd2t/ukbiobank/bmx_combined_label/4181488_20252_2_0.nii.gz	/mnt/ssd2t/ukbiobank/bmx_nnunet_tissue_1k/output/4181488_20252_2_0.nii.gz
0.971483	0.981105	0.0236134	0.0141304	0.0438964	0.0718989	0.962911	0.956104	0.976387	0.98587	6297640	6358805	0.928101	0.978315	0.860167	0.159072	0.119694	0.00985002	0.013651	0.754643	0.99015	0.840928	0.880306	635380	665133	0.986349	0.985488	0.892954	0.0601821	0.149458	0.0113682	0.00417293	0.80661	0.988632	0.939818	0.850542	596784	540094	0.995827	0.984127	0.830997	0.144085	0.192511	0.00974814	0.00690298	0.71086	0.990252	0.855915	0.807489	405281	382351	0.993097	0.98405	0.849815	0.139266	0.16083	0.00912692	0.00771611	0.738851	0.990873	0.860734	0.83917	450947	439649	0.992284	/mnt/ssd2t/ukbiobank/bmx_combined_label/4182572_20252_2_0.nii.gz	/mnt/ssd2t/ukbiobank/bmx_nnunet_tissue_1k/output/4182572_20252_2_0.nii.gz
0.978814	0.986109	0.015597	0.0121783	0.0392743	0.049915	0.972599	0.960726	0.984403	0.987822	5338252	5356791	0.950085	0.982392	0.901125	0.123811	0.0724779	0.00690176	0.0124115	0.820043	0.993098	0.876189	0.927522	606585	642123	0.987588	0.989871	0.919682	0.0428047	0.115002	0.00802152	0.00277507	0.851306	0.991978	0.957195	0.884998	459469	424813	0.997225	0.986283	0.814915	0.170644	0.199032	0.00778713	0.00645653	0.687642	0.992213	0.829356	0.800968	264359	255310	0.993543	0.988832	0.884238	0.101994	0.129115	0.00663898	0.00509397	0.792497	0.993361	0.898006	0.870885	343431	333059	0.994906	/mnt/ssd2t/ukbiobank/bmx_combined_label/4182630_20252_2_0.nii.gz	/mnt/ssd2t/ukbiobank/bmx_nnunet_tissue_1k/output/4182630_20252_2_0.nii.gz
0.97605	0.984466	0.0163953	0.0146704	0.0494665	0.0550541	0.969408	0.950533	0.983605	0.98533	6334119	6345227	0.944946	0.984469	0.892245	0.120131	0.0950251	0.00728411	0.0094507	0.805454	0.992716	0.879869	0.904975	584319	600992	0.990549	0.989778	0.910874	0.0819624	0.0961784	0.00589403	0.00494976	0.836335	0.994106	0.918038	0.903822	475294	467934	0.99505	0.986312	0.832308	0.157502	0.177638	0.00764606	0.00662414	0.712781	0.992354	0.842498	0.822362	339702	331583	0.993376	0.986506	0.885401	0.103206	0.125707	0.00795741	0.00637931	0.794367	0.992043	0.896794	0.874293	490316	478014	0.993621	/mnt/ssd2t/ukbiobank/bmx_combined_label/4183115_20252_2_0.nii.gz	/mnt/ssd2t/ukbiobank/bmx_nnunet_tissue_1k/output/4183115_20252_2_0.nii.gz
0.979654	0.986979	0.0171622	0.00884429	0.0319403	0.0606505	0.974293	0.96806	0.982838	0.991156	6027280	6078290	0.93935	0.98781	0.920235	0.0592571	0.0993982	0.00838762	0.00480429	0.852255	0.991612	0.940743	0.900602	604880	579070	0.995196	0.993234	0.942724	0.0758379	0.0379525	0.00233749	0.00485008	0.891654	0.997663	0.924162	0.962048	448403	466785	0.99515	0.987151	0.840776	0.114804	0.199399	0.0087859	0.00459444	0.725292	0.991214	0.885196	0.800601	328277	296905	0.995406	0.989514	0.877766	0.105806	0.138069	0.00629614	0.00465849	0.782159	0.993704	0.894194	0.861931	338410	326200	0.995342	/mnt/ssd2t/ukbiobank/bmx_combined_label/4184919_20252_2_0.nii.gz	/mnt/ssd2t/ukbiobank/bmx_nnunet_tissue_1k/output/4184919_20252_2_0.nii.gz
0.977651	0.985846	0.0207477	0.00747166	0.0285522	0.0764018	0.972086	0.971448	0.979252	0.992528	7897304	8004370	0.923598	0.979977	0.8484	0.169231	0.133204	0.00923265	0.0122017	0.736714	0.990767	0.830769	0.866796	650962	679191	0.987798	0.988035	0.883305	0.0369671	0.184231	0.0107313	0.00184043	0.791	0.989269	0.963033	0.815769	559043	473556	0.99816	0.985043	0.832412	0.138052	0.195166	0.00941356	0.00623747	0.712933	0.990586	0.861948	0.804834	464824	434024	0.993763	0.988961	0.886407	0.0960363	0.130481	0.00678637	0.00481408	0.795988	0.993214	0.903964	0.869519	498837	479829	0.995186	/mnt/ssd2t/ukbiobank/bmx_combined_label/4185708_20252_2_0.nii.gz	/mnt/ssd2t/ukbiobank/bmx_nnunet_tissue_1k/output/4185708_20252_2_0.nii.gz
0.978646	0.986365	0.0160955	0.0111624	0.0405568	0.057722	0.973097	0.959443	0.983905	0.988838	7510733	7548390	0.942278	0.983801	0.89423	0.0683649	0.140287	0.0120603	0.00545974	0.808694	0.98794	0.931635	0.859713	765878	706752	0.99454	0.991751	0.936737	0.0792093	0.046754	0.00320837	0.00561354	0.881003	0.996792	0.920791	0.953246	616076	637791	0.994386	0.98612	0.783431	0.231986	0.200521	0.00650934	0.00782885	0.643967	0.993491	0.768014	0.799479	301938	314308	0.992171	0.988187	0.863028	0.12364	0.149905	0.00685341	0.00549071	0.759058	0.993147	0.87636	0.850095	420939	408323	0.994509	/mnt/ssd2t/ukbiobank/bmx_combined_label/4191541_20252_2_0.nii.gz	/mnt/ssd2t/ukbiobank/bmx_nnunet_tissue_1k/output/4191541_20252_2_0.nii.gz
0.973871	0.982277	0.0265716	0.00871113	0.0248417	0.0733284	0.965172	0.975158	0.973428	0.991289	6343839	6460236	0.926672	0.981359	0.879262	0.116492	0.124944	0.0104982	0.00970211	0.784538	0.989502	0.883508	0.875056	673660	667215	0.990298	0.988728	0.919146	0.0455331	0.113655	0.00880679	0.00329465	0.850388	0.991193	0.954467	0.886345	627788	582982	0.996705	0.983934	0.800342	0.163674	0.232673	0.0101552	0.00657798	0.667142	0.989845	0.836326	0.767327	364460	334391	0.993422	0.985251	0.902596	0.0726684	0.120854	0.0101411	0.00580618	0.822483	0.989859	0.927332	0.879146	675053	639976	0.994194	/mnt/ssd2t/ukbiobank/bmx_combined_label/4192361_20252_2_0.nii.gz	/mnt/ssd2t/ukbiobank/bmx_nnunet_tissue_1k/output/4192361_20252_2_0.nii.gz
0.980191	0.9869	0.0184444	0.00769659	0.0241356	0.0565318	0.974139	0.975864	0.981556	0.992303	6280575	6349346	0.943468	0.982441	0.889808	0.104646	0.11567	0.0100706	0.00900832	0.80149	0.989929	0.895354	0.88433	669586	661342	0.990992	0.989318	0.920199	0.0634779	0.0955643	0.00696562	0.00447953	0.852194	0.993034	0.936522	0.904436	568748	549262	0.99552	0.986327	0.833031	0.142499	0.190081	0.00833673	0.00591745	0.713841	0.991663	0.857501	0.809919	351744	332226	0.994083	0.990032	0.91157	0.0671034	0.108804	0.00663809	0.00392166	0.837509	0.993362	0.932897	0.891196	481500	459977	0.996078	/mnt/ssd2t/ukbiobank/bmx_combined_label/4192823_20252_2_0.nii.gz	/mnt/ssd2t/ukbiobank/bmx_nnunet_tissue_1k/output/4192823_20252_2_0.nii.gz
0.979834	0.986968	0.0138662	0.0121955	0.0417872	0.0473173	0.974272	0.958213	0.986134	0.987804	6223255	6233798	0.952683	0.986127	0.913277	0.0835187	0.0899058	0.00784121	0.00723779	0.840395	0.992159	0.916481	0.910094	646132	641629	0.992762	0.991795	0.93511	0.0673954	0.0623721	0.00419896	0.00455991	0.878127	0.995801	0.932605	0.937628	507583	510317	0.99544	0.987543	0.8055	0.191514	0.197463	0.00655609	0.00631332	0.674341	0.993444	0.808486	0.802537	258747	256843	0.993687	0.98896	0.891859	0.100623	0.115535	0.00626359	0.0053695	0.804824	0.993736	0.899377	0.884465	414333	407463	0.99463	/mnt/ssd2t/ukbiobank/bmx_combined_label/4192978_20252_2_0.nii.gz	/mnt/ssd2t/ukbiobank/bmx_nnunet_tissue_1k/output/4192978_20252_2_0.nii.gz
0.976843	0.984843	0.0162617	0.0140505	0.0455756	0.0524839	0.970138	0.954424	0.983738	0.98595	5533969	5546408	0.947516	0.983707	0.902008	0.125282	0.0689434	0.00607338	0.011681	0.821507	0.993927	0.874718	0.931057	584117	621739	0.988319	0.989756	0.913995	0.0450219	0.123615	0.00814172	0.0027361	0.841613	0.991858	0.954978	0.876385	450448	413377	0.997264	0.986464	0.820514	0.155883	0.201806	0.00812006	0.00594404	0.695654	0.99188	0.844117	0.798194	281122	265828	0.994056	0.986927	0.882655	0.119855	0.114821	0.00675473	0.00708882	0.789958	0.993245	0.880145	0.885179	402820	405124	0.992911	/mnt/ssd2t/ukbiobank/bmx_combined_label/4193971_20252_2_0.nii.gz	/mnt/ssd2t/ukbiobank/bmx_nnunet_tissue_1k/output/4193971_20252_2_0.nii.gz
0.978025	0.98598	0.0180578	0.00994861	0.0364431	0.064736	0.972348	0.963557	0.981942	0.990051	6566245	6620471	0.935264	0.98028	0.855919	0.187892	0.0952741	0.0066478	0.0144901	0.748127	0.993352	0.812108	0.904726	544681	606800	0.98551	0.986831	0.8758	0.0409206	0.194172	0.0117575	0.00210223	0.779043	0.988242	0.959079	0.805828	484761	407301	0.997898	0.987145	0.830909	0.174213	0.163905	0.00643784	0.00692473	0.710731	0.993562	0.825787	0.836095	317806	321773	0.993075	0.987053	0.886078	0.0723469	0.15193	0.00953817	0.00417477	0.795458	0.990462	0.927653	0.84807	499499	456647	0.995825	/mnt/ssd2t/ukbiobank/bmx_combined_label/4194292_20252_2_0.nii.gz	/mnt/ssd2t/ukbiobank/bmx_nnunet_tissue_1k/output/4194292_20252_2_0.nii.gz
0.979293	0.98724	0.0155113	0.00999227	0.0434031	0.0661431	0.974802	0.956597	0.984489	0.990008	7439153	7480857	0.933857	0.98639	0.899152	0.0839985	0.117088	0.00861699	0.00597438	0.816782	0.991383	0.916001	0.882912	631773	608951	0.994026	0.992982	0.93671	0.0594766	0.0670736	0.00395218	0.00347789	0.880954	0.996048	0.940523	0.932926	511796	507662	0.996522	0.988046	0.784673	0.23676	0.192655	0.00535004	0.00694362	0.645648	0.99465	0.76324	0.807345	248018	262350	0.993056	0.988135	0.843378	0.119872	0.190426	0.00779689	0.00452952	0.729173	0.992203	0.880128	0.809574	362760	333680	0.99547	/mnt/ssd2t/ukbiobank/bmx_combined_label/4194576_20252_2_0.nii.gz	/mnt/ssd2t/ukbiobank/bmx_nnunet_tissue_1k/output/4194576_20252_2_0.nii.gz
0.982749	0.98907	0.0144803	0.00735439	0.027798	0.0536615	0.978376	0.972202	0.98552	0.992646	6405697	6452014	0.946338	0.987394	0.916743	0.0798309	0.0866583	0.00712186	0.00651606	0.846283	0.992878	0.920169	0.913342	619029	614436	0.993484	0.992411	0.930808	0.0575427	0.0805572	0.00472858	0.00329992	0.870571	0.995271	0.942457	0.919443	452300	441255	0.9967	0.988687	0.813731	0.170082	0.201836	0.00644039	0.0052259	0.685959	0.99356	0.829918	0.798164	252215	242565	0.994774	0.99076	0.907516	0.0684163	0.115339	0.0062132	0.0035094	0.830691	0.993787	0.931584	0.884661	417499	396470	0.996491	/mnt/ssd2t/ukbiobank/bmx_combined_label/4195199_20252_2_0.nii.gz	/mnt/ssd2t/ukbiobank/bmx_nnunet_tissue_1k/output/4195199_20252_2_0.nii.gz
0.977859	0.985722	0.0215098	0.00693874	0.0243923	0.0729238	0.971846	0.975608	0.97849	0.993061	6817086	6918602	0.927076	0.98209	0.878758	0.09091	0.149615	0.0122971	0.00702685	0.783737	0.987703	0.90909	0.850385	676063	632406	0.992973	0.990904	0.928449	0.0569514	0.0857064	0.00590162	0.00381002	0.866453	0.994098	0.943049	0.914294	571766	554332	0.99619	0.98436	0.801036	0.157851	0.23625	0.0101172	0.00615507	0.668106	0.989883	0.842149	0.76375	365147	331154	0.993845	0.990257	0.898358	0.0947845	0.108396	0.005496	0.00473721	0.815472	0.994504	0.905215	0.891604	427756	421324	0.995263	/mnt/ssd2t/ukbiobank/bmx_combined_label/4196572_20252_2_0.nii.gz	/mnt/ssd2t/ukbiobank/bmx_nnunet_tissue_1k/output/4196572_20252_2_0.nii.gz
0.974366	0.98285	0.0235533	0.0106621	0.0319494	0.0687889	0.966278	0.968051	0.976447	0.989338	5610904	5684980	0.931211	0.981308	0.882843	0.149543	0.0822066	0.00687763	0.0134129	0.790259	0.993122	0.850457	0.917793	579917	625833	0.986587	0.987537	0.900104	0.0308257	0.159776	0.0113341	0.00191382	0.818355	0.988666	0.969174	0.840224	505046	437849	0.998086	0.984117	0.857068	0.103949	0.178664	0.0109399	0.00586422	0.749885	0.98906	0.896051	0.821336	438163	401628	0.994136	0.986306	0.875395	0.107125	0.141414	0.00837393	0.0061138	0.778402	0.991626	0.892875	0.858586	423410	407150	0.993886	/mnt/ssd2t/ukbiobank/bmx_combined_label/4198866_20252_2_0.nii.gz	/mnt/ssd2t/ukbiobank/bmx_nnunet_tissue_1k/output/4198866_20252_2_0.nii.gz
0.979351	0.986425	0.0195815	0.0074945	0.0241274	0.0613809	0.973214	0.975873	0.980418	0.992506	5604512	5673607	0.938619	0.984768	0.907774	0.0677639	0.115437	0.0106386	0.00595377	0.831123	0.989361	0.932236	0.884563	628366	596232	0.994046	0.99153	0.935675	0.0655136	0.063133	0.00444431	0.00462282	0.879126	0.995556	0.934486	0.936867	487542	488784	0.995377	0.986051	0.796369	0.179543	0.226346	0.00825447	0.00618698	0.661638	0.991746	0.820457	0.773654	261405	246493	0.993813	0.99008	0.912646	0.0613916	0.111919	0.00691252	0.00359963	0.839328	0.993087	0.938608	0.888081	432663	409372	0.9964	/mnt/ssd2t/ukbiobank/bmx_combined_label/4199281_20252_2_0.nii.gz	/mnt/ssd2t/ukbiobank/bmx_nnunet_tissue_1k/output/4199281_20252_2_0.nii.gz
0.978772	0.986081	0.0163709	0.0114556	0.0369911	0.0522836	0.972543	0.963009	0.983629	0.988544	5775518	5804379	0.947716	0.986137	0.915589	0.0790168	0.0897425	0.00807159	0.0070315	0.844319	0.991928	0.920983	0.910257	627172	619868	0.992969	0.992226	0.939114	0.0614663	0.0603059	0.0041102	0.00419412	0.885216	0.99589	0.938534	0.939694	484447	485046	0.995806	0.98796	0.802125	0.198718	0.197031	0.00617628	0.00624188	0.669623	0.993824	0.801282	0.802969	230766	231252	0.993758	0.987531	0.89792	0.079611	0.123477	0.00821506	0.0050602	0.814751	0.991785	0.920389	0.876523	475067	452425	0.99494	/mnt/ssd2t/ukbiobank/bmx_combined_label/4201033_20252_2_0.nii.gz	/mnt/ssd2t/ukbiobank/bmx_nnunet_tissue_1k/output/4201033_20252_2_0.nii.gz
0.980305	0.987053	0.0174257	0.00842799	0.0270424	0.0548142	0.974436	0.972958	0.982574	0.991572	5172405	5219770	0.945186	0.98662	0.919379	0.0503525	0.109019	0.0101502	0.00442385	0.850788	0.98985	0.949648	0.890981	584969	548831	0.995576	0.992663	0.944548	0.0715751	0.0387593	0.00270135	0.0051521	0.894923	0.997299	0.928425	0.961241	444100	459797	0.994848	0.985726	0.809016	0.146108	0.231378	0.00943488	0.00538482	0.679284	0.990565	0.853892	0.768622	268716	241882	0.994615	0.991116	0.916066	0.0838202	0.0840482	0.00469717	0.00468332	0.84513	0.995303	0.91618	0.915952	361602	361512	0.995317	/mnt/ssd2t/ukbiobank/bmx_combined_label/4207389_20252_2_0.nii.gz	/mnt/ssd2t/ukbiobank/bmx_nnunet_tissue_1k/output/4207389_20252_2_0.nii.gz
0.975851	0.984139	0.0241511	0.00742824	0.0241437	0.0756302	0.968774	0.975856	0.975849	0.992572	5507230	5601606	0.92437	0.987459	0.919143	0.0886326	0.0729469	0.00608457	0.00750939	0.850384	0.993915	0.911367	0.927053	560970	570625	0.992491	0.992235	0.928877	0.0430254	0.0976184	0.00579224	0.00241547	0.867199	0.994208	0.956975	0.902382	409974	386586	0.997585	0.986813	0.804784	0.111491	0.264521	0.0100846	0.00354166	0.673337	0.989915	0.888509	0.735479	269642	223201	0.996458	0.98676	0.909056	0.0606986	0.119303	0.00964315	0.00462342	0.833274	0.990357	0.939301	0.880697	548184	513982	0.995377	/mnt/ssd2t/ukbiobank/bmx_combined_label/4208562_20252_2_0.nii.gz	/mnt/ssd2t/ukbiobank/bmx_nnunet_tissue_1k/output/4208562_20252_2_0.nii.gz
0.977945	0.985826	0.0200851	0.00819023	0.0291507	0.0693581	0.972049	0.970849	0.979915	0.99181	7774262	7868631	0.930642	0.985378	0.89618	0.118992	0.0881154	0.0065689	0.0091577	0.81189	0.993431	0.881008	0.911885	695747	720131	0.990842	0.990692	0.909289	0.0530321	0.125506	0.00704199	0.0027597	0.833667	0.992958	0.946968	0.874494	536270	495228	0.99724	0.987312	0.847141	0.087666	0.209356	0.00968269	0.00353555	0.734818	0.990317	0.912334	0.790644	447028	387402	0.996464	0.988639	0.903305	0.0826489	0.110318	0.00698377	0.00508404	0.82366	0.993016	0.917351	0.889682	599593	581508	0.994916	/mnt/ssd2t/ukbiobank/bmx_combined_label/4208787_20252_2_0.nii.gz	/mnt/ssd2t/ukbiobank/bmx_nnunet_tissue_1k/output/4208787_20252_2_0.nii.gz
0.978361	0.985697	0.0188432	0.00972115	0.03049	0.0579603	0.971797	0.96951	0.981157	0.990279	5760530	5814087	0.94204	0.977212	0.857924	0.153656	0.130175	0.0112078	0.013564	0.751197	0.988792	0.846344	0.869825	605160	621949	0.986436	0.986634	0.904497	0.0301983	0.152567	0.0121909	0.00213002	0.825646	0.987809	0.969802	0.847433	571435	499332	0.99787	0.983295	0.808981	0.198716	0.183173	0.00829896	0.00916975	0.679235	0.991701	0.801284	0.816827	331327	337754	0.99083	0.98865	0.885725	0.108798	0.119686	0.00629056	0.0056521	0.794888	0.993709	0.891202	0.880314	382268	377598	0.994348	/mnt/ssd2t/ukbiobank/bmx_combined_label/4209180_20252_2_0.nii.gz	/mnt/ssd2t/ukbiobank/bmx_nnunet_tissue_1k/output/4209180_20252_2_0.nii.gz
0.981981	0.988367	0.0140095	0.00924525	0.0319348	0.0478269	0.977001	0.968065	0.98599	0.990755	6327679	6358254	0.952173	0.98434	0.907303	0.0584573	0.124533	0.0118678	0.00521479	0.830334	0.988132	0.941543	0.875467	716973	666657	0.994785	0.991614	0.939666	0.0759917	0.0441358	0.0032445	0.00576428	0.886199	0.996755	0.924008	0.955864	559523	578813	0.994236	0.98591	0.806453	0.185747	0.201199	0.00767042	0.00695194	0.675678	0.99233	0.814253	0.798801	300980	295268	0.993048	0.991516	0.879399	0.129908	0.111092	0.00400811	0.0047846	0.784757	0.995992	0.870092	0.888908	284989	291152	0.995215	/mnt/ssd2t/ukbiobank/bmx_combined_label/4210247_20252_2_0.nii.gz	/mnt/ssd2t/ukbiobank/bmx_nnunet_tissue_1k/output/4210247_20252_2_0.nii.gz
0.980233	0.988129	0.0159424	0.00776672	0.0392593	0.0779806	0.976536	0.960741	0.984058	0.992233	10287477	10372947	0.922019	0.984969	0.8669	0.125477	0.140592	0.00848243	0.0074474	0.765069	0.991518	0.874523	0.859408	706726	694511	0.992553	0.990968	0.902723	0.0608133	0.131015	0.00661319	0.00285095	0.822693	0.993387	0.939187	0.868985	598372	553645	0.997149	0.989228	0.798698	0.175634	0.225421	0.00638474	0.00468216	0.66486	0.993615	0.824366	0.774579	342333	321658	0.995318	0.990327	0.872123	0.120519	0.135114	0.00535379	0.00469932	0.773243	0.994646	0.879481	0.864886	473224	465371	0.995301	/mnt/ssd2t/ukbiobank/bmx_combined_label/4210558_20252_2_0.nii.gz	/mnt/ssd2t/ukbiobank/bmx_nnunet_tissue_1k/output/4210558_20252_2_0.nii.gz
0.974391	0.982418	0.0226243	0.012487	0.0337638	0.0601226	0.965444	0.966236	0.977376	0.987513	5455184	5511765	0.939877	0.978951	0.884362	0.118949	0.112302	0.0112063	0.0119502	0.792696	0.988794	0.881051	0.887698	682689	687840	0.98805	0.986356	0.909342	0.0588648	0.120373	0.0100987	0.00464115	0.833756	0.989901	0.941135	0.879627	585739	547458	0.995359	0.983778	0.828761	0.155764	0.186156	0.00941709	0.00760985	0.707594	0.990583	0.844236	0.813844	363174	350100	0.99239	0.985287	0.873339	0.116175	0.136901	0.00853552	0.00708375	0.775157	0.991464	0.883825	0.863099	442494	432117	0.992916	/mnt/ssd2t/ukbiobank/bmx_combined_label/4210558_20252_3_0.nii.gz	/mnt/ssd2t/ukbiobank/bmx_nnunet_tissue_1k/output/4210558_20252_3_0.nii.gz
0.974321	0.983279	0.0213011	0.0120975	0.0404575	0.0697144	0.967108	0.959543	0.978699	0.987902	6679546	6742360	0.930286	0.984938	0.897908	0.112806	0.0911159	0.00717566	0.00908356	0.81473	0.992824	0.887194	0.908884	636892	652463	0.990916	0.991512	0.925209	0.0632105	0.0860888	0.00523937	0.00375863	0.860827	0.994761	0.93679	0.913911	502086	489824	0.996241	0.98616	0.804058	0.166039	0.223775	0.00847505	0.00586845	0.672321	0.991525	0.833961	0.776225	319727	297592	0.994132	0.985202	0.888397	0.0765499	0.144092	0.0105911	0.00524326	0.799204	0.989409	0.92345	0.855908	601415	557427	0.994757	/mnt/ssd2t/ukbiobank/bmx_combined_label/4212505_20252_2_0.nii.gz	/mnt/ssd2t/ukbiobank/bmx_nnunet_tissue_1k/output/4212505_20252_2_0.nii.gz
0.975352	0.983914	0.0200684	0.0120712	0.0399137	0.0651406	0.968337	0.960086	0.979932	0.987929	6719986	6774828	0.934859	0.983563	0.888565	0.114673	0.108172	0.00858404	0.0091614	0.799476	0.991416	0.885327	0.891828	647161	651913	0.990839	0.989798	0.911386	0.054955	0.119957	0.0075713	0.00324409	0.837199	0.992429	0.945045	0.880043	525021	488909	0.996756	0.986233	0.83482	0.120551	0.205499	0.00936886	0.0049871	0.716472	0.990631	0.879449	0.794501	385642	348392	0.995013	0.985527	0.881146	0.130023	0.107395	0.0068792	0.008531	0.787543	0.993121	0.869977	0.892605	529352	543120	0.991469	/mnt/ssd2t/ukbiobank/bmx_combined_label/4212645_20252_2_0.nii.gz	/mnt/ssd2t/ukbiobank/bmx_nnunet_tissue_1k/output/4212645_20252_2_0.nii.gz
0.983273	0.989589	0.0130586	0.00774967	0.0319138	0.0528941	0.979392	0.968086	0.986941	0.99225	7363926	7403538	0.947106	0.988519	0.910738	0.0810197	0.0973574	0.0067471	0.00552184	0.836106	0.993253	0.91898	0.902643	596411	585808	0.994478	0.993825	0.940166	0.0600698	0.059598	0.0032417	0.00326892	0.887088	0.996758	0.93993	0.940402	474160	474398	0.996731	0.989667	0.815859	0.172893	0.195087	0.00570572	0.00492479	0.688988	0.994294	0.827107	0.804913	261391	254377	0.995075	0.991325	0.917752	0.0607065	0.102823	0.00584805	0.00330628	0.848005	0.994152	0.939294	0.897177	495840	473607	0.996694	/mnt/ssd2t/ukbiobank/bmx_combined_label/4212835_20252_2_0.nii.gz	/mnt/ssd2t/ukbiobank/bmx_nnunet_tissue_1k/output/4212835_20252_2_0.nii.gz
0.977086	0.985349	0.0174193	0.0118676	0.0428754	0.0620223	0.971121	0.957125	0.982581	0.988132	5629198	5661004	0.937978	0.980714	0.863462	0.185473	0.0813462	0.00583681	0.014873	0.759731	0.994163	0.814527	0.918654	479211	540472	0.985127	0.987077	0.877917	0.0317595	0.196993	0.0119736	0.00161776	0.782399	0.988026	0.96824	0.803007	417735	346447	0.998382	0.986297	0.854543	0.116051	0.17297	0.00881995	0.00555478	0.746028	0.99118	0.883949	0.82703	351350	328726	0.994445	0.987106	0.863938	0.137128	0.134994	0.00670646	0.0068285	0.760467	0.993294	0.862872	0.865006	341631	342476	0.993171	/mnt/ssd2t/ukbiobank/bmx_combined_label/4212869_20252_2_0.nii.gz	/mnt/ssd2t/ukbiobank/bmx_nnunet_tissue_1k/output/4212869_20252_2_0.nii.gz
0.969471	0.97872	0.0276363	0.0148392	0.038043	0.0694401	0.958328	0.961957	0.972364	0.985161	5925641	6003627	0.93056	0.972492	0.834518	0.205071	0.121742	0.0105336	0.0194275	0.716029	0.989466	0.794929	0.878258	656676	725513	0.980573	0.980855	0.864401	0.0415081	0.212868	0.0176244	0.00286465	0.761185	0.982376	0.958492	0.787132	644610	529366	0.997135	0.981335	0.845482	0.114909	0.190734	0.0127722	0.00707608	0.732325	0.987228	0.885091	0.809266	524678	479729	0.992924	0.983541	0.879968	0.130231	0.109591	0.00797908	0.00969012	0.785663	0.992021	0.869769	0.890409	563405	576775	0.99031	/mnt/ssd2t/ukbiobank/bmx_combined_label/4216019_20252_3_0.nii.gz	/mnt/ssd2t/ukbiobank/bmx_nnunet_tissue_1k/output/4216019_20252_3_0.nii.gz
0.976998	0.984449	0.0201212	0.0109381	0.0313297	0.0566522	0.969374	0.96867	0.979879	0.989062	5350031	5400170	0.943348	0.986192	0.918699	0.0672008	0.094982	0.00893525	0.00615074	0.849623	0.991065	0.932799	0.905018	626540	607880	0.993849	0.993071	0.947458	0.058509	0.0464988	0.00326333	0.00415487	0.900162	0.996737	0.941491	0.953501	476227	482302	0.995845	0.986835	0.822075	0.158525	0.19645	0.00771427	0.00595502	0.697901	0.992286	0.841475	0.80355	275088	262690	0.994045	0.986888	0.909681	0.0681005	0.111503	0.00891835	0.00521263	0.834325	0.991082	0.931899	0.888497	540130	514974	0.994787	/mnt/ssd2t/ukbiobank/bmx_combined_label/4216933_20252_2_0.nii.gz	/mnt/ssd2t/ukbiobank/bmx_nnunet_tissue_1k/output/4216933_20252_2_0.nii.gz
0.980008	0.98692	0.0155691	0.0105787	0.0344783	0.0501715	0.974177	0.965522	0.984431	0.989421	6010679	6041149	0.949829	0.982066	0.891862	0.131806	0.0831436	0.00733111	0.0122129	0.804829	0.992669	0.868194	0.916856	636056	671707	0.987787	0.987662	0.90294	0.049041	0.140462	0.00998102	0.00317142	0.823055	0.990019	0.950959	0.859538	526504	475888	0.996829	0.986619	0.828951	0.165911	0.176124	0.00721181	0.00671378	0.70787	0.992788	0.834089	0.823876	310332	306532	0.993286	0.989033	0.890794	0.0958408	0.122182	0.00654946	0.00499561	0.803092	0.993451	0.904159	0.877818	401779	390074	0.995004	/mnt/ssd2t/ukbiobank/bmx_combined_label/4217113_20252_2_0.nii.gz	/mnt/ssd2t/ukbiobank/bmx_nnunet_tissue_1k/output/4217113_20252_2_0.nii.gz
0.971119	0.980589	0.0268522	0.0118543	0.0349552	0.076905	0.961918	0.965045	0.973148	0.988146	6882201	6988267	0.923095	0.982514	0.894734	0.0612166	0.145366	0.0137263	0.0053072	0.80952	0.986274	0.938783	0.854634	810579	737921	0.994693	0.991251	0.935106	0.0668998	0.0628791	0.00453612	0.00484546	0.878122	0.995464	0.9331	0.937121	627076	629778	0.995155	0.982754	0.775308	0.193784	0.253317	0.010481	0.00744854	0.633064	0.989519	0.806216	0.746683	371472	344042	0.992551	0.983222	0.875184	0.118711	0.130836	0.00948781	0.00849859	0.778069	0.990512	0.881289	0.869164	630896	622216	0.991501	/mnt/ssd2t/ukbiobank/bmx_combined_label/4217510_20252_2_0.nii.gz	/mnt/ssd2t/ukbiobank/bmx_nnunet_tissue_1k/output/4217510_20252_2_0.nii.gz
0.973554	0.982438	0.0257456	0.00923963	0.0286569	0.0771494	0.965482	0.971343	0.974254	0.99076	5827181	5925906	0.922851	0.98436	0.899468	0.0644537	0.13393	0.0116943	0.00524393	0.817303	0.988306	0.935546	0.86607	630514	583690	0.994756	0.991895	0.937384	0.0702987	0.0548059	0.00376332	0.00490199	0.882147	0.996237	0.929701	0.945194	500950	509298	0.995098	0.983084	0.833699	0.138818	0.192084	0.0106029	0.00721327	0.714824	0.989397	0.861182	0.807916	409602	384267	0.992787	0.98587	0.868406	0.0938418	0.166326	0.00980622	0.00511424	0.767418	0.990194	0.906158	0.833674	436473	401559	0.994886	/mnt/ssd2t/ukbiobank/bmx_combined_label/4219135_20252_2_0.nii.gz	/mnt/ssd2t/ukbiobank/bmx_nnunet_tissue_1k/output/4219135_20252_2_0.nii.gz
0.978756	0.986334	0.0143162	0.0130156	0.0454861	0.0498674	0.973036	0.954514	0.985684	0.986984	5878799	5886556	0.950133	0.985861	0.906202	0.105995	0.081264	0.00654086	0.00874797	0.828491	0.993459	0.894005	0.918736	562660	578225	0.991252	0.991273	0.924662	0.0527733	0.0968535	0.0060871	0.00317165	0.85988	0.993913	0.947227	0.903146	448791	427906	0.996828	0.988009	0.787793	0.241182	0.180932	0.00506538	0.00727211	0.649883	0.994935	0.758818	0.819068	205680	222011	0.992728	0.986727	0.891614	0.0899586	0.126082	0.00837885	0.00575612	0.804425	0.991621	0.910041	0.873918	472810	454042	0.994244	/mnt/ssd2t/ukbiobank/bmx_combined_label/4219426_20252_2_0.nii.gz	/mnt/ssd2t/ukbiobank/bmx_nnunet_tissue_1k/output/4219426_20252_2_0.nii.gz
0.977467	0.985546	0.019826	0.00902275	0.0323423	0.0691195	0.971504	0.967658	0.980174	0.990977	7835745	7922109	0.93088	0.984418	0.895928	0.0603807	0.143881	0.0121382	0.00467625	0.811476	0.987862	0.939619	0.856119	791876	721505	0.995324	0.991698	0.934908	0.0776142	0.0522255	0.00351231	0.00535354	0.877772	0.996488	0.922386	0.947775	635858	653360	0.994646	0.987047	0.813717	0.163804	0.207585	0.00767092	0.00574729	0.685939	0.992329	0.836196	0.792415	360889	341994	0.994253	0.988068	0.873425	0.112984	0.139756	0.00701361	0.00550727	0.775293	0.992986	0.887016	0.860244	483730	469130	0.994493	/mnt/ssd2t/ukbiobank/bmx_combined_label/4219458_20252_2_0.nii.gz	/mnt/ssd2t/ukbiobank/bmx_nnunet_tissue_1k/output/4219458_20252_2_0.nii.gz
0.976215	0.98407	0.0235579	0.00818225	0.0244762	0.0683602	0.968639	0.975524	0.976442	0.991818	5190502	5272235	0.93164	0.983903	0.904581	0.0788839	0.111371	0.0104266	0.00714832	0.825786	0.989573	0.921116	0.888629	601694	580473	0.992852	0.990925	0.931984	0.0558335	0.0798881	0.00577901	0.0039433	0.872631	0.994221	0.944166	0.920112	473525	461461	0.996057	0.984206	0.8025	0.177855	0.216227	0.00921205	0.007238	0.670147	0.990788	0.822145	0.783773	286888	273498	0.992762	0.987289	0.898144	0.0643469	0.136474	0.00942154	0.00412172	0.815119	0.990578	0.935653	0.863526	454783	419725	0.995878	/mnt/ssd2t/ukbiobank/bmx_combined_label/4219788_20252_2_0.nii.gz	/mnt/ssd2t/ukbiobank/bmx_nnunet_tissue_1k/output/4219788_20252_2_0.nii.gz
0.974317	0.982902	0.0238222	0.0102811	0.0314559	0.0708886	0.966378	0.968544	0.976178	0.989719	6170167	6255757	0.929111	0.98589	0.90946	0.0773896	0.103321	0.00884537	0.00645472	0.833954	0.991155	0.92261	0.896679	653810	635434	0.993545	0.992128	0.938615	0.0746774	0.0477047	0.0032247	0.00518491	0.884331	0.996775	0.925323	0.952295	522821	538061	0.994815	0.98387	0.856742	0.071077	0.205031	0.0131207	0.00392882	0.749386	0.986879	0.928923	0.794969	501895	429520	0.996071	0.987086	0.872428	0.116944	0.137948	0.00743793	0.00616332	0.773722	0.992562	0.883056	0.862052	423731	413652	0.993837	/mnt/ssd2t/ukbiobank/bmx_combined_label/4220225_20252_2_0.nii.gz	/mnt/ssd2t/ukbiobank/bmx_nnunet_tissue_1k/output/4220225_20252_2_0.nii.gz
0.972629	0.981635	0.0215384	0.0151715	0.0446447	0.062594	0.963932	0.955355	0.978462	0.984828	5564499	5600707	0.937406	0.983246	0.903928	0.0952481	0.0968948	0.00926312	0.0090907	0.824697	0.990737	0.904752	0.903105	653812	652622	0.990909	0.990447	0.931034	0.0725206	0.065384	0.0048479	0.00541533	0.870967	0.995152	0.927479	0.934616	516854	520831	0.994585	0.985196	0.832909	0.135375	0.196563	0.00942919	0.00605501	0.713662	0.990571	0.864625	0.803437	344043	319696	0.993945	0.983757	0.849828	0.134526	0.165262	0.00960916	0.00755989	0.73887	0.990391	0.865474	0.834738	412473	397825	0.99244	/mnt/ssd2t/ukbiobank/bmx_combined_label/4224641_20252_2_0.nii.gz	/mnt/ssd2t/ukbiobank/bmx_nnunet_tissue_1k/output/4224641_20252_2_0.nii.gz
0.976127	0.983915	0.0186781	0.013478	0.038977	0.0534816	0.968339	0.961023	0.981322	0.986522	6373998	6407774	0.946518	0.98311	0.904852	0.0549678	0.132051	0.0133533	0.00514752	0.826237	0.986647	0.945032	0.867949	796842	731846	0.994852	0.989116	0.92639	0.100265	0.0453269	0.00351958	0.00822185	0.862874	0.99648	0.899735	0.954673	617801	655524	0.991778	0.986768	0.815923	0.162285	0.204764	0.00782502	0.00589864	0.689079	0.992175	0.837715	0.795236	317580	301476	0.994101	0.985175	0.874942	0.133209	0.116751	0.00729131	0.00846708	0.777687	0.992709	0.866791	0.883249	505648	515249	0.991533	/mnt/ssd2t/ukbiobank/bmx_combined_label/4224879_20252_2_0.nii.gz	/mnt/ssd2t/ukbiobank/bmx_nnunet_tissue_1k/output/4224879_20252_2_0.nii.gz
0.977125	0.985153	0.0198622	0.00978027	0.0332134	0.065845	0.97074	0.966787	0.980138	0.99022	6419457	6485489	0.934155	0.981277	0.857044	0.187926	0.0927125	0.00616088	0.0138443	0.749849	0.993839	0.812074	0.907288	518118	578866	0.986156	0.986652	0.873109	0.0406134	0.19893	0.0119775	0.00206228	0.774795	0.988023	0.959387	0.80107	480163	400927	0.997938	0.988457	0.860349	0.123864	0.15488	0.00679178	0.00524751	0.754923	0.993208	0.876136	0.84512	352389	339914	0.994752	0.985249	0.894966	0.0775325	0.130944	0.0101612	0.00569373	0.809899	0.989839	0.922467	0.869056	605681	570612	0.994306	/mnt/ssd2t/ukbiobank/bmx_combined_label/4227713_20252_2_0.nii.gz	/mnt/ssd2t/ukbiobank/bmx_nnunet_tissue_1k/output/4227713_20252_2_0.nii.gz
0.981166	0.987887	0.0162111	0.00797997	0.0281728	0.0560555	0.976065	0.971827	0.983789	0.99202	5408291	5453541	0.943945	0.987114	0.915692	0.0792343	0.0893257	0.00742856	0.00652305	0.844495	0.992571	0.920766	0.910674	536777	530894	0.993477	0.992612	0.935574	0.0638322	0.0650188	0.00395723	0.00388039	0.878947	0.996043	0.936168	0.934981	400792	400284	0.99612	0.986805	0.840656	0.108303	0.204859	0.00933207	0.00442119	0.725113	0.990668	0.891697	0.795141	305791	272679	0.995579	0.990753	0.902397	0.0896981	0.105371	0.00528315	0.00442371	0.822153	0.994717	0.910302	0.894629	333792	328045	0.995576	/mnt/ssd2t/ukbiobank/bmx_combined_label/4228400_20252_3_0.nii.gz	/mnt/ssd2t/ukbiobank/bmx_nnunet_tissue_1k/output/4228400_20252_3_0.nii.gz
0.979598	0.986899	0.0169796	0.00919254	0.0326583	0.0591369	0.974136	0.967342	0.98302	0.990807	6844140	6898356	0.940863	0.987132	0.913579	0.0896673	0.0831512	0.00666648	0.00723621	0.840907	0.993334	0.910333	0.916849	654651	659337	0.992764	0.992426	0.932884	0.0656178	0.0686097	0.00410908	0.00391806	0.87421	0.995891	0.934382	0.93139	498749	497152	0.996082	0.986774	0.824974	0.120432	0.223238	0.00928751	0.00444639	0.702091	0.990712	0.879568	0.776762	354133	312741	0.995554	0.989829	0.903526	0.0807515	0.111668	0.00631425	0.00442091	0.824028	0.993686	0.919249	0.888332	473143	457230	0.995579	/mnt/ssd2t/ukbiobank/bmx_combined_label/4228892_20252_2_0.nii.gz	/mnt/ssd2t/ukbiobank/bmx_nnunet_tissue_1k/output/4228892_20252_2_0.nii.gz
0.977754	0.985588	0.018125	0.0106717	0.0364165	0.0607465	0.971585	0.963583	0.981875	0.989328	5939082	5984165	0.939253	0.984326	0.897439	0.10284	0.102282	0.00845988	0.00851089	0.813959	0.99154	0.89716	0.897718	590076	590443	0.991489	0.991505	0.930994	0.0784844	0.0593303	0.00385396	0.00519712	0.870897	0.996146	0.921516	0.94067	470569	480350	0.994803	0.986316	0.813596	0.14918	0.220507	0.00875541	0.00544487	0.685766	0.991245	0.85082	0.779493	295945	271135	0.994555	0.98823	0.890115	0.0759091	0.141451	0.00828136	0.00414616	0.801988	0.991719	0.924091	0.858549	428911	398490	0.995854	/mnt/ssd2t/ukbiobank/bmx_combined_label/4228901_20252_2_0.nii.gz	/mnt/ssd2t/ukbiobank/bmx_nnunet_tissue_1k/output/4228901_20252_2_0.nii.gz
0.980015	0.986818	0.0158461	0.0105033	0.0330962	0.0493582	0.973979	0.966904	0.984154	0.989497	5169612	5197677	0.950642	0.987755	0.92867	0.0779511	0.0646128	0.00602727	0.00736675	0.866839	0.993973	0.922049	0.935387	582748	591178	0.992633	0.993497	0.945931	0.0530878	0.0550475	0.00352581	0.0033937	0.89741	0.996474	0.946912	0.944953	411681	410829	0.996606	0.987187	0.842829	0.104868	0.203699	0.00913875	0.00420615	0.728353	0.990861	0.895132	0.796301	295018	262445	0.995794	0.989296	0.903105	0.0932101	0.100551	0.00590084	0.00542834	0.823328	0.994099	0.90679	0.899449	379231	376161	0.994572	/mnt/ssd2t/ukbiobank/bmx_combined_label/4229429_20252_3_0.nii.gz	/mnt/ssd2t/ukbiobank/bmx_nnunet_tissue_1k/output/4229429_20252_3_0.nii.gz
0.97348	0.982278	0.0216529	0.0137587	0.041216	0.063844	0.965174	0.958784	0.978347	0.986241	5332244	5375269	0.936156	0.983619	0.90039	0.0947555	0.104413	0.00940017	0.00844787	0.818827	0.9906	0.905244	0.895587	591500	585190	0.991552	0.9901	0.924718	0.0540384	0.0955919	0.00686803	0.00372372	0.859978	0.993132	0.945962	0.904408	481045	459914	0.996276	0.98608	0.813265	0.179125	0.194205	0.00758592	0.00687326	0.685296	0.992414	0.820875	0.805795	269174	264229	0.993127	0.982583	0.869089	0.121089	0.140516	0.0101177	0.00853975	0.768486	0.989882	0.878911	0.859484	481319	470680	0.99146	/mnt/ssd2t/ukbiobank/bmx_combined_label/4230184_20252_2_0.nii.gz	/mnt/ssd2t/ukbiobank/bmx_nnunet_tissue_1k/output/4230184_20252_2_0.nii.gz
0.974776	0.98251	0.0224988	0.01243	0.0324	0.0576999	0.965621	0.9676	0.977501	0.98757	5747209	5806408	0.9423	0.982233	0.898566	0.0684025	0.132204	0.013095	0.00635448	0.815814	0.986905	0.931597	0.867796	726499	676744	0.993646	0.989981	0.932955	0.0791359	0.0546333	0.00435836	0.0064673	0.874334	0.995642	0.920864	0.945367	590720	606438	0.993533	0.985922	0.750362	0.298813	0.193045	0.0052191	0.00925944	0.600464	0.994781	0.701187	0.806955	210055	241740	0.990741	0.983796	0.908372	0.0536566	0.126671	0.0127304	0.00501534	0.832125	0.98727	0.946343	0.873329	736801	679954	0.994985	/mnt/ssd2t/ukbiobank/bmx_combined_label/4230774_20252_2_0.nii.gz	/mnt/ssd2t/ukbiobank/bmx_nnunet_tissue_1k/output/4230774_20252_2_0.nii.gz
0.976935	0.984454	0.0205929	0.0104466	0.0303131	0.0586121	0.969384	0.969687	0.979407	0.989553	5130874	5184028	0.941388	0.983496	0.908261	0.0920406	0.0914378	0.00903507	0.00910007	0.831939	0.990965	0.907959	0.908562	625146	625561	0.9909	0.990921	0.931075	0.0543742	0.0830349	0.00593827	0.00377893	0.871039	0.994062	0.945626	0.916965	464949	450857	0.996221	0.983417	0.836161	0.126638	0.198	0.0109791	0.00647765	0.718451	0.989021	0.873362	0.802	366823	336850	0.993522	0.989422	0.897772	0.0902086	0.113934	0.00629394	0.00486035	0.814507	0.993706	0.909791	0.886066	364448	354944	0.99514	/mnt/ssd2t/ukbiobank/bmx_combined_label/4231854_20252_3_0.nii.gz	/mnt/ssd2t/ukbiobank/bmx_nnunet_tissue_1k/output/4231854_20252_3_0.nii.gz
0.974345	0.982919	0.0210044	0.0131264	0.0399065	0.0628333	0.966411	0.960094	0.978996	0.986874	6657556	6711129	0.937167	0.985016	0.894345	0.101527	0.109744	0.0084115	0.00771593	0.808883	0.991589	0.898473	0.890256	634074	628275	0.992284	0.990831	0.92378	0.0722918	0.0801154	0.00514741	0.00460807	0.858356	0.994853	0.927708	0.919885	537637	533103	0.995392	0.98685	0.843831	0.102381	0.203875	0.00947253	0.00424128	0.729851	0.990527	0.897619	0.796125	397194	352283	0.995759	0.984518	0.89798	0.103129	0.100907	0.00827571	0.00847716	0.81485	0.991724	0.896871	0.899093	674539	676210	0.991523	/mnt/ssd2t/ukbiobank/bmx_combined_label/4232605_20252_2_0.nii.gz	/mnt/ssd2t/ukbiobank/bmx_nnunet_tissue_1k/output/4232605_20252_2_0.nii.gz
0.977516	0.985204	0.0179778	0.0115935	0.036933	0.0564742	0.970839	0.963067	0.982022	0.988407	4998585	5031082	0.943526	0.98454	0.905345	0.100206	0.0890353	0.0078731	0.00896102	0.82706	0.992127	0.899794	0.910965	535675	542325	0.991039	0.990813	0.927749	0.0492438	0.094171	0.00653772	0.00326787	0.865235	0.993462	0.950756	0.905829	429782	409473	0.996732	0.986104	0.84149	0.144805	0.171783	0.00799558	0.00653689	0.726355	0.992004	0.855195	0.828217	293952	284679	0.993463	0.987144	0.87425	0.113179	0.137969	0.00753228	0.00601535	0.776594	0.992468	0.886821	0.862031	342171	332606	0.993985	/mnt/ssd2t/ukbiobank/bmx_combined_label/4235018_20252_2_0.nii.gz	/mnt/ssd2t/ukbiobank/bmx_nnunet_tissue_1k/output/4235018_20252_2_0.nii.gz
0.981037	0.988163	0.0174953	0.00611244	0.0250456	0.0692306	0.976604	0.974954	0.982505	0.993888	7160645	7243605	0.930769	0.98189	0.85086	0.18248	0.112966	0.00702278	0.0122442	0.740432	0.992977	0.81752	0.887034	523637	568162	0.987756	0.98777	0.876683	0.0362087	0.195985	0.0110969	0.0017265	0.780441	0.988903	0.963791	0.804015	486128	405538	0.998273	0.986762	0.839008	0.117943	0.200035	0.00897661	0.00482026	0.722665	0.991023	0.882057	0.799965	387703	351620	0.99518	0.990923	0.904583	0.0838356	0.106709	0.00539298	0.00413643	0.825789	0.994607	0.916164	0.893291	433067	422255	0.995864	/mnt/ssd2t/ukbiobank/bmx_combined_label/4235489_20252_2_0.nii.gz	/mnt/ssd2t/ukbiobank/bmx_nnunet_tissue_1k/output/4235489_20252_2_0.nii.gz
0.980915	0.987716	0.014598	0.00995989	0.0348637	0.0505072	0.975729	0.965136	0.985402	0.99004	5665422	5692088	0.949493	0.983275	0.893103	0.119124	0.0943262	0.00790374	0.0102385	0.806852	0.992096	0.880876	0.905674	563979	579856	0.989762	0.98952	0.913361	0.0447103	0.125042	0.0083791	0.00275966	0.840538	0.991621	0.95529	0.874958	461557	422744	0.99724	0.98687	0.812251	0.190101	0.185382	0.00669826	0.00690732	0.683858	0.993302	0.809899	0.814618	254884	256369	0.993093	0.989125	0.89023	0.103314	0.116134	0.00609404	0.0053478	0.802175	0.993906	0.896686	0.883866	364750	359535	0.994652	/mnt/ssd2t/ukbiobank/bmx_combined_label/4236191_20252_2_0.nii.gz	/mnt/ssd2t/ukbiobank/bmx_nnunet_tissue_1k/output/4236191_20252_2_0.nii.gz
0.979712	0.986806	0.0177125	0.00863462	0.0290266	0.0582831	0.973955	0.970973	0.982287	0.991365	6327896	6386376	0.941717	0.984984	0.902756	0.107985	0.0862406	0.00713584	0.00913443	0.822749	0.992864	0.892015	0.913759	630724	646099	0.990866	0.990517	0.92046	0.055076	0.102769	0.00667259	0.00340665	0.852641	0.993327	0.944924	0.897231	505697	480173	0.996593	0.986923	0.840286	0.126313	0.190655	0.00843553	0.00519407	0.724563	0.991564	0.873687	0.809345	351446	325564	0.994806	0.989309	0.899947	0.0765902	0.122352	0.007071	0.00421904	0.818095	0.992929	0.92341	0.877648	452987	430538	0.995781	/mnt/ssd2t/ukbiobank/bmx_combined_label/4237807_20252_3_0.nii.gz	/mnt/ssd2t/ukbiobank/bmx_nnunet_tissue_1k/output/4237807_20252_3_0.nii.gz
0.976909	0.984396	0.0238807	0.00718643	0.020768	0.0668871	0.969271	0.979232	0.976119	0.992814	5232921	5322418	0.933113	0.975508	0.851732	0.179778	0.114242	0.00992425	0.016749	0.741753	0.990076	0.820222	0.885758	566519	611784	0.983251	0.983779	0.88016	0.0349651	0.190991	0.0149877	0.00232976	0.78597	0.985012	0.965035	0.809009	525212	440296	0.99767	0.984367	0.837815	0.1549	0.169345	0.00864516	0.00777935	0.720896	0.991355	0.8451	0.830655	346753	340826	0.992221	0.98691	0.893848	0.0591777	0.148658	0.0102224	0.00370657	0.808071	0.989778	0.940822	0.851342	461779	417860	0.996293	/mnt/ssd2t/ukbiobank/bmx_combined_label/4238300_20252_2_0.nii.gz	/mnt/ssd2t/ukbiobank/bmx_nnunet_tissue_1k/output/4238300_20252_2_0.nii.gz
0.979046	0.986271	0.0148933	0.0125617	0.0405751	0.0478543	0.972914	0.959425	0.985107	0.987438	4967411	4979168	0.952146	0.985343	0.914742	0.105329	0.0642663	0.00592048	0.010106	0.842879	0.99408	0.894671	0.935734	547612	572746	0.989894	0.991844	0.932762	0.0530745	0.0809832	0.00530201	0.00337893	0.873997	0.994698	0.946925	0.919017	401182	389358	0.996621	0.986494	0.825763	0.148841	0.198161	0.00821812	0.00582907	0.703234	0.991782	0.851159	0.801839	260112	245040	0.994171	0.988331	0.88674	0.0998609	0.126267	0.00695422	0.0053472	0.796525	0.993046	0.900139	0.873733	340715	330720	0.994653	/mnt/ssd2t/ukbiobank/bmx_combined_label/4238374_20252_2_0.nii.gz	/mnt/ssd2t/ukbiobank/bmx_nnunet_tissue_1k/output/4238374_20252_2_0.nii.gz
0.967761	0.977985	0.0272376	0.0167367	0.0461904	0.0737843	0.956918	0.95381	0.972762	0.983263	5864714	5928023	0.926216	0.983097	0.897754	0.122134	0.0814351	0.0071862	0.0112314	0.814478	0.992814	0.877866	0.918565	650567	680728	0.988769	0.990052	0.921674	0.0583444	0.0974767	0.00674041	0.00387794	0.854727	0.99326	0.941656	0.902523	522248	500545	0.996122	0.983856	0.853098	0.099052	0.189925	0.0115933	0.0054701	0.743829	0.988407	0.900948	0.810075	465994	418992	0.99453	0.97966	0.847525	0.132477	0.171572	0.012524	0.00926485	0.735395	0.987476	0.867523	0.828428	549529	524764	0.990735	/mnt/ssd2t/ukbiobank/bmx_combined_label/4240647_20252_2_0.nii.gz	/mnt/ssd2t/ukbiobank/bmx_nnunet_tissue_1k/output/4240647_20252_2_0.nii.gz
0.975512	0.984394	0.0212478	0.00989832	0.0366146	0.0762384	0.969268	0.963385	0.978752	0.990102	7616340	7704658	0.923762	0.976558	0.828033	0.185076	0.158428	0.0114149	0.0137387	0.706533	0.988585	0.814924	0.841572	654764	676175	0.986261	0.986894	0.882531	0.032043	0.189039	0.0120917	0.00173516	0.789759	0.987908	0.967957	0.810961	592755	496614	0.998265	0.982743	0.772076	0.234477	0.221257	0.00863392	0.0093015	0.628766	0.991366	0.765523	0.778743	366451	372779	0.990698	0.987731	0.885556	0.0972677	0.130978	0.00755171	0.00541033	0.794618	0.992448	0.902732	0.869022	533334	513418	0.99459	/mnt/ssd2t/ukbiobank/bmx_combined_label/4240698_20252_2_0.nii.gz	/mnt/ssd2t/ukbiobank/bmx_nnunet_tissue_1k/output/4240698_20252_2_0.nii.gz
0.976965	0.984716	0.0191007	0.0114366	0.035258	0.05795	0.969893	0.964742	0.980899	0.988563	5758090	5803080	0.94205	0.984482	0.907058	0.118265	0.0661214	0.00586503	0.0110526	0.829923	0.994135	0.881735	0.933879	621977	658759	0.988947	0.990502	0.920176	0.045643	0.11164	0.0072985	0.00279018	0.852154	0.992702	0.954357	0.88836	472714	440024	0.99721	0.984542	0.85381	0.0595806	0.218192	0.0132335	0.00303518	0.744911	0.986767	0.940419	0.781808	442908	368207	0.996965	0.988815	0.889422	0.139007	0.080208	0.00413875	0.00763574	0.800863	0.995861	0.860993	0.919792	375137	400756	0.992364	/mnt/ssd2t/ukbiobank/bmx_combined_label/4242678_20252_2_0.nii.gz	/mnt/ssd2t/ukbiobank/bmx_nnunet_tissue_1k/output/4242678_20252_2_0.nii.gz
0.978875	0.986281	0.0164332	0.0109897	0.0370155	0.054638	0.972933	0.962985	0.983567	0.98901	5849375	5881748	0.945362	0.983781	0.905839	0.0872766	0.100942	0.00957801	0.00816896	0.827885	0.990422	0.912723	0.899058	661092	651194	0.991831	0.99183	0.937033	0.0774101	0.0480652	0.00328607	0.00544878	0.881525	0.996714	0.92259	0.951935	486527	502002	0.994551	0.986849	0.820272	0.146435	0.210521	0.00829408	0.0053519	0.695307	0.991706	0.853565	0.789479	289596	267853	0.994648	0.988655	0.866498	0.111253	0.154663	0.00702731	0.00481871	0.764444	0.992973	0.888747	0.845337	331811	315604	0.995181	/mnt/ssd2t/ukbiobank/bmx_combined_label/4243309_20252_3_0.nii.gz	/mnt/ssd2t/ukbiobank/bmx_nnunet_tissue_1k/output/4243309_20252_3_0.nii.gz
0.974997	0.982974	0.0218678	0.012137	0.0338302	0.0598991	0.966517	0.96617	0.978132	0.987863	5690547	5747159	0.940101	0.982119	0.902481	0.112764	0.08174	0.00812263	0.0115572	0.822292	0.991877	0.887236	0.91826	701798	726338	0.988443	0.987952	0.914553	0.0651798	0.104854	0.00811182	0.00484441	0.842559	0.991888	0.93482	0.895146	561000	537191	0.995156	0.985188	0.838183	0.105239	0.211666	0.0107613	0.0047427	0.721441	0.989239	0.894761	0.788334	379007	333926	0.995257	0.985433	0.873994	0.11394	0.137748	0.00855892	0.00690092	0.77619	0.991441	0.88606	0.862252	456356	444094	0.993099	/mnt/ssd2t/ukbiobank/bmx_combined_label/4244182_20252_2_0.nii.gz	/mnt/ssd2t/ukbiobank/bmx_nnunet_tissue_1k/output/4244182_20252_2_0.nii.gz
0.975475	0.983754	0.0180331	0.0144518	0.0446624	0.0553099	0.968028	0.955338	0.981967	0.985548	5341327	5360807	0.94469	0.984007	0.909688	0.0947339	0.0858469	0.00830285	0.00924354	0.834337	0.991697	0.905266	0.914153	624635	630767	0.990756	0.992417	0.94451	0.0655724	0.0451869	0.00328068	0.00485688	0.894855	0.996719	0.934428	0.954813	479143	489596	0.995143	0.985314	0.785555	0.194763	0.233188	0.00846281	0.00674267	0.646842	0.991537	0.805237	0.766812	248683	236816	0.993257	0.987869	0.887806	0.0832539	0.139363	0.00820171	0.00461637	0.798248	0.991798	0.916746	0.860637	395364	371166	0.995384	/mnt/ssd2t/ukbiobank/bmx_combined_label/4244891_20252_3_0.nii.gz	/mnt/ssd2t/ukbiobank/bmx_nnunet_tissue_1k/output/4244891_20252_3_0.nii.gz
0.980705	0.987972	0.0154067	0.00862536	0.0353305	0.0617991	0.976231	0.964669	0.984593	0.991375	8507009	8565601	0.938201	0.985478	0.88582	0.115879	0.112475	0.00762457	0.00788354	0.795041	0.992375	0.884121	0.887525	675475	678076	0.992116	0.99076	0.907273	0.0631342	0.120508	0.00650799	0.00321135	0.830283	0.993492	0.936866	0.879492	547008	513509	0.996789	0.989598	0.817976	0.191419	0.172409	0.00501402	0.00569384	0.692012	0.994986	0.808581	0.827591	300558	307624	0.994306	0.987418	0.887484	0.0858137	0.137704	0.0083786	0.00494205	0.797726	0.991621	0.914186	0.862296	612395	577635	0.995058	/mnt/ssd2t/ukbiobank/bmx_combined_label/4245060_20252_2_0.nii.gz	/mnt/ssd2t/ukbiobank/bmx_nnunet_tissue_1k/output/4245060_20252_2_0.nii.gz
0.974788	0.983268	0.0247617	0.00856838	0.0266331	0.0744047	0.967087	0.973367	0.975238	0.991432	6268978	6373071	0.925595	0.984615	0.898288	0.101273	0.102151	0.00836174	0.00828246	0.815357	0.991638	0.898727	0.897849	634857	634237	0.991718	0.990231	0.91898	0.0579364	0.103	0.00675891	0.00363134	0.850104	0.993241	0.942064	0.897	518173	493386	0.996369	0.985818	0.839554	0.1111	0.204602	0.00996006	0.00486438	0.723475	0.99004	0.8889	0.795398	391375	350207	0.995136	0.985333	0.889693	0.0793441	0.139256	0.0102263	0.00547369	0.801303	0.989774	0.920656	0.860744	576537	539019	0.994526	/mnt/ssd2t/ukbiobank/bmx_combined_label/4247279_20252_2_0.nii.gz	/mnt/ssd2t/ukbiobank/bmx_nnunet_tissue_1k/output/4247279_20252_2_0.nii.gz
0.977292	0.985237	0.0226209	0.00677774	0.0230074	0.0739629	0.970904	0.976993	0.977379	0.993222	5592281	5682931	0.926037	0.98533	0.90653	0.0616113	0.123237	0.0108198	0.00508331	0.829039	0.98918	0.938389	0.876763	594787	555726	0.994917	0.992457	0.939749	0.060269	0.0602321	0.00402182	0.00402443	0.886347	0.995978	0.939731	0.939768	458825	458843	0.995976	0.984332	0.779363	0.200186	0.240068	0.00905501	0.00718772	0.638489	0.990945	0.799814	0.759932	266924	253614	0.992812	0.987565	0.885601	0.0696837	0.155013	0.00931131	0.0038229	0.794689	0.990689	0.930316	0.844987	417539	379242	0.996177	/mnt/ssd2t/ukbiobank/bmx_combined_label/4247615_20252_2_0.nii.gz	/mnt/ssd2t/ukbiobank/bmx_nnunet_tissue_1k/output/4247615_20252_2_0.nii.gz
0.979582	0.986765	0.0187389	0.00766874	0.0262229	0.0623927	0.973876	0.973777	0.981261	0.992331	5707194	5771580	0.937607	0.984072	0.895639	0.136001	0.0703158	0.00561337	0.0116121	0.811002	0.994387	0.863999	0.929684	547004	588590	0.988388	0.988963	0.906274	0.0438387	0.138666	0.009098	0.002608	0.828611	0.990902	0.956161	0.861334	460941	415227	0.997392	0.987732	0.85008	0.0946344	0.198842	0.00897707	0.00380044	0.739252	0.991023	0.905366	0.801158	323016	285837	0.9962	0.988239	0.888077	0.0849113	0.137387	0.0078305	0.00457705	0.798685	0.992169	0.915089	0.862613	402463	379384	0.995423	/mnt/ssd2t/ukbiobank/bmx_combined_label/4248170_20252_2_0.nii.gz	/mnt/ssd2t/ukbiobank/bmx_nnunet_tissue_1k/output/4248170_20252_2_0.nii.gz
0.978922	0.986484	0.0180896	0.00889987	0.0318864	0.0632955	0.973328	0.968114	0.98191	0.9911	6272449	6331153	0.936705	0.984998	0.901221	0.0976417	0.0999134	0.00822019	0.00801473	0.820202	0.99178	0.902358	0.900087	614492	612945	0.991985	0.992041	0.930217	0.0643688	0.0751356	0.00456827	0.00387131	0.869537	0.995432	0.935631	0.924864	463522	458188	0.996129	0.987076	0.82741	0.110343	0.226696	0.0094096	0.00400279	0.705626	0.99059	0.889657	0.773304	323777	281432	0.995997	0.990751	0.907237	0.0819641	0.10331	0.00548068	0.00425241	0.830224	0.994519	0.918036	0.89669	407628	398150	0.995748	/mnt/ssd2t/ukbiobank/bmx_combined_label/4248477_20252_2_0.nii.gz	/mnt/ssd2t/ukbiobank/bmx_nnunet_tissue_1k/output/4248477_20252_2_0.nii.gz
0.977016	0.984288	0.01806	0.0133535	0.0365105	0.0489737	0.969061	0.963489	0.98194	0.986647	5452062	5478194	0.951026	0.982407	0.904487	0.0855554	0.105257	0.0107816	0.00859372	0.825628	0.989218	0.914445	0.894743	695670	680682	0.991406	0.989551	0.929574	0.0732255	0.0676096	0.00540266	0.00588403	0.868415	0.994597	0.926774	0.93239	552673	556022	0.994116	0.98524	0.835512	0.164034	0.164941	0.00775209	0.00770148	0.717493	0.992248	0.835966	0.835059	335441	335077	0.992299	0.98713	0.888008	0.0971362	0.126367	0.0078223	0.00582986	0.798574	0.992178	0.902864	0.873633	436402	422273	0.99417	/mnt/ssd2t/ukbiobank/bmx_combined_label/4249006_20252_2_0.nii.gz	/mnt/ssd2t/ukbiobank/bmx_nnunet_tissue_1k/output/4249006_20252_2_0.nii.gz
0.977893	0.986476	0.0179847	0.00902156	0.0410275	0.0792467	0.973314	0.958972	0.982015	0.990978	9264476	9349036	0.920753	0.986547	0.887273	0.121021	0.104274	0.00655847	0.00774755	0.797386	0.993442	0.878979	0.895726	673014	685837	0.992252	0.991657	0.909479	0.0665161	0.113323	0.00560866	0.00313478	0.833985	0.994391	0.933484	0.886677	538233	511245	0.996865	0.988212	0.822602	0.119366	0.228254	0.00834237	0.00384058	0.698661	0.991658	0.880634	0.771746	403235	353376	0.996159	0.988573	0.869095	0.11257	0.148497	0.00691087	0.00503624	0.768496	0.993089	0.88743	0.851503	507248	486712	0.994964	/mnt/ssd2t/ukbiobank/bmx_combined_label/4249247_20252_2_0.nii.gz	/mnt/ssd2t/ukbiobank/bmx_nnunet_tissue_1k/output/4249247_20252_2_0.nii.gz
0.976517	0.98436	0.0179769	0.013292	0.0402267	0.0538865	0.969202	0.959773	0.982023	0.986708	5642636	5669555	0.946114	0.981594	0.894779	0.104915	0.105527	0.0101173	0.0100524	0.809593	0.989883	0.895085	0.894473	659168	658717	0.989948	0.988268	0.913954	0.0568698	0.11347	0.00853945	0.00404125	0.841543	0.991461	0.94313	0.88653	529530	497751	0.995959	0.986542	0.804797	0.210462	0.179343	0.00628368	0.00765413	0.673356	0.993716	0.789538	0.820657	254697	264736	0.992346	0.984875	0.872149	0.1232	0.132453	0.00836864	0.00770699	0.773284	0.991631	0.8768	0.867547	448007	443279	0.992293	/mnt/ssd2t/ukbiobank/bmx_combined_label/4249794_20252_2_0.nii.gz	/mnt/ssd2t/ukbiobank/bmx_nnunet_tissue_1k/output/4249794_20252_2_0.nii.gz
0.974944	0.983499	0.0236396	0.00925792	0.0296629	0.0733944	0.967533	0.970337	0.97636	0.990742	5646626	5729800	0.926606	0.985773	0.911443	0.0714532	0.105043	0.009329	0.00613602	0.837294	0.990671	0.928547	0.894957	612922	590750	0.993864	0.992432	0.938334	0.0576187	0.0656788	0.00431098	0.0037517	0.883832	0.995689	0.942381	0.934321	461717	457768	0.996248	0.984542	0.794417	0.176123	0.233009	0.00941468	0.00664339	0.658948	0.990585	0.823877	0.766991	291744	271600	0.993357	0.987447	0.897922	0.0646063	0.136663	0.00928791	0.00407386	0.814753	0.990712	0.935394	0.863337	479126	442217	0.995926	/mnt/ssd2t/ukbiobank/bmx_combined_label/4251831_20252_2_0.nii.gz	/mnt/ssd2t/ukbiobank/bmx_nnunet_tissue_1k/output/4251831_20252_2_0.nii.gz
0.980786	0.987736	0.0161297	0.00836753	0.0305712	0.0577315	0.975769	0.969429	0.98387	0.991632	7544163	7603682	0.942269	0.982083	0.869502	0.142543	0.11811	0.00859216	0.010643	0.769132	0.991408	0.857457	0.88189	654399	673046	0.989357	0.988656	0.898314	0.0515954	0.14675	0.00909864	0.00289602	0.8154	0.990901	0.948405	0.85325	567788	510821	0.997104	0.98669	0.836094	0.142703	0.184085	0.00797483	0.00589599	0.718352	0.992025	0.857297	0.815915	402270	382852	0.994104	0.990241	0.905465	0.0929166	0.096148	0.00524176	0.00504852	0.82726	0.994758	0.907083	0.903852	499948	498167	0.994951	/mnt/ssd2t/ukbiobank/bmx_combined_label/4252225_20252_2_0.nii.gz	/mnt/ssd2t/ukbiobank/bmx_nnunet_tissue_1k/output/4252225_20252_2_0.nii.gz
0.977858	0.985676	0.0182376	0.0103787	0.0356667	0.0614844	0.971757	0.964333	0.981762	0.989621	5493278	5537251	0.938516	0.987137	0.920965	0.0868857	0.071049	0.00624418	0.00775661	0.853507	0.993756	0.913114	0.928951	575659	585643	0.992243	0.992836	0.938556	0.0557106	0.0671073	0.00417789	0.00342909	0.884226	0.995822	0.944289	0.932893	418509	413458	0.996571	0.985862	0.838061	0.103592	0.213155	0.0103321	0.00443388	0.72126	0.989668	0.896408	0.786845	331768	291218	0.995566	0.988444	0.868005	0.120228	0.143452	0.00665054	0.00543332	0.766792	0.993349	0.879772	0.856548	316530	308174	0.994567	/mnt/ssd2t/ukbiobank/bmx_combined_label/4253833_20252_3_0.nii.gz	/mnt/ssd2t/ukbiobank/bmx_nnunet_tissue_1k/output/4253833_20252_3_0.nii.gz
0.98108	0.988047	0.017466	0.00637734	0.0245888	0.065263	0.976377	0.975411	0.982534	0.993623	6747800	6823954	0.934737	0.989407	0.922672	0.0805084	0.0741251	0.00543325	0.00593907	0.856445	0.994567	0.919492	0.925875	585267	589330	0.994061	0.993762	0.936089	0.0458017	0.0813453	0.00424877	0.00230766	0.879857	0.995751	0.954198	0.918655	426392	410509	0.997692	0.988223	0.842052	0.0930204	0.214201	0.00886401	0.00335357	0.727193	0.991136	0.90698	0.785799	342528	296763	0.996646	0.990133	0.9086	0.0727981	0.10927	0.00635215	0.0040748	0.832509	0.993648	0.927202	0.89073	472070	453501	0.995925	/mnt/ssd2t/ukbiobank/bmx_combined_label/4253886_20252_2_0.nii.gz	/mnt/ssd2t/ukbiobank/bmx_nnunet_tissue_1k/output/4253886_20252_2_0.nii.gz
0.979201	0.986409	0.0174594	0.00969165	0.031869	0.0563993	0.973183	0.968131	0.982541	0.990308	5922002	5968820	0.943601	0.983291	0.897109	0.070603	0.133011	0.0121255	0.00604106	0.813416	0.987875	0.929397	0.866989	652788	608954	0.993959	0.991497	0.935362	0.0706782	0.0585195	0.00409531	0.00500633	0.878572	0.995905	0.929322	0.94148	507745	514388	0.994994	0.985335	0.778068	0.245283	0.19709	0.00653261	0.0086309	0.636752	0.993467	0.754717	0.80291	248760	264645	0.991369	0.989398	0.90325	0.0688487	0.123028	0.00733239	0.00387803	0.823569	0.992668	0.931151	0.876972	438461	412949	0.996122	/mnt/ssd2t/ukbiobank/bmx_combined_label/4255566_20252_2_0.nii.gz	/mnt/ssd2t/ukbiobank/bmx_nnunet_tissue_1k/output/4255566_20252_2_0.nii.gz
0.974628	0.983386	0.0236319	0.00949442	0.031169	0.0751326	0.967315	0.968831	0.976368	0.990506	6162780	6252015	0.924867	0.985218	0.893422	0.0971907	0.115773	0.00870992	0.00717256	0.807373	0.99129	0.902809	0.884227	569617	557893	0.992827	0.991037	0.922171	0.0591032	0.0958241	0.00596403	0.00354358	0.855582	0.994036	0.940897	0.904176	477406	458774	0.996456	0.98521	0.834886	0.118768	0.206829	0.0101824	0.00528877	0.71657	0.989818	0.881232	0.793171	383230	344934	0.994711	0.985556	0.888374	0.0938954	0.128676	0.00906271	0.0063765	0.799166	0.990937	0.906105	0.871324	536231	515648	0.993623	/mnt/ssd2t/ukbiobank/bmx_combined_label/4256067_20252_2_0.nii.gz	/mnt/ssd2t/ukbiobank/bmx_nnunet_tissue_1k/output/4256067_20252_2_0.nii.gz
0.97438	0.982661	0.0222691	0.0123598	0.0352813	0.0624065	0.965912	0.964719	0.977731	0.98764	6307636	6371564	0.937593	0.980173	0.875457	0.110717	0.137947	0.012099	0.00943875	0.7785	0.987901	0.889283	0.862053	693667	672427	0.990561	0.987716	0.912247	0.0679191	0.10676	0.00819221	0.00501062	0.838653	0.991808	0.932081	0.89324	613377	587817	0.994989	0.983596	0.829943	0.147343	0.191592	0.00995427	0.00727765	0.709319	0.990046	0.852657	0.808408	424914	402863	0.992722	0.985514	0.885776	0.118213	0.110199	0.00742918	0.00803697	0.794971	0.992571	0.881787	0.889801	541666	546589	0.991963	/mnt/ssd2t/ukbiobank/bmx_combined_label/4257100_20252_2_0.nii.gz	/mnt/ssd2t/ukbiobank/bmx_nnunet_tissue_1k/output/4257100_20252_2_0.nii.gz
0.980417	0.987171	0.0167423	0.00888365	0.0288946	0.0534997	0.974668	0.971105	0.983258	0.991116	5893075	5940175	0.9465	0.986323	0.917819	0.03984	0.120946	0.0114161	0.00347051	0.848119	0.988584	0.96016	0.879054	673508	616616	0.996529	0.992587	0.944241	0.0778295	0.0326068	0.00227009	0.00566489	0.894371	0.99773	0.922171	0.967393	502963	527628	0.994335	0.984934	0.807033	0.159304	0.224039	0.00945025	0.00622245	0.676492	0.99055	0.840696	0.775961	314736	290501	0.993778	0.990454	0.900644	0.110536	0.0878907	0.00438228	0.00564456	0.819247	0.995618	0.889464	0.912109	367718	377080	0.994355	/mnt/ssd2t/ukbiobank/bmx_combined_label/4257896_20252_2_0.nii.gz	/mnt/ssd2t/ukbiobank/bmx_nnunet_tissue_1k/output/4257896_20252_2_0.nii.gz
0.980156	0.98719	0.0164943	0.00909727	0.0315509	0.05617	0.974705	0.968449	0.983506	0.990903	6070834	6116493	0.94383	0.985746	0.914032	0.0800289	0.091831	0.00835011	0.00719199	0.841675	0.99165	0.919971	0.908169	656412	647991	0.992808	0.992423	0.93484	0.0622671	0.0680347	0.00421216	0.00383283	0.877653	0.995788	0.937733	0.931965	458825	456003	0.996167	0.987071	0.805045	0.158681	0.228231	0.00815313	0.0052154	0.673703	0.991847	0.841319	0.771769	272115	249620	0.994785	0.990346	0.905721	0.0806745	0.107486	0.00588144	0.00429246	0.827688	0.994119	0.919325	0.892514	408750	396829	0.995708	/mnt/ssd2t/ukbiobank/bmx_combined_label/4257983_20252_2_0.nii.gz	/mnt/ssd2t/ukbiobank/bmx_nnunet_tissue_1k/output/4257983_20252_2_0.nii.gz
0.978483	0.986153	0.0182496	0.00940404	0.0331356	0.0628864	0.972685	0.966864	0.98175	0.990596	6375557	6433001	0.937114	0.986003	0.905124	0.117079	0.0715284	0.00556414	0.00953903	0.826691	0.994436	0.882921	0.928472	592688	623265	0.990461	0.992428	0.930179	0.0582077	0.0811509	0.00470658	0.00329834	0.869472	0.995293	0.941792	0.918849	452441	441419	0.996702	0.987021	0.842081	0.0946967	0.212888	0.00973097	0.00378601	0.727236	0.990269	0.905303	0.787112	362355	315048	0.996214	0.987875	0.887591	0.0817417	0.141094	0.00829607	0.00451276	0.7979	0.991704	0.918258	0.858906	459375	429683	0.995487	/mnt/ssd2t/ukbiobank/bmx_combined_label/4258984_20252_3_0.nii.gz	/mnt/ssd2t/ukbiobank/bmx_nnunet_tissue_1k/output/4258984_20252_3_0.nii.gz
0.973005	0.981692	0.0221307	0.0144551	0.0408514	0.0616665	0.964043	0.959149	0.977869	0.985545	6681324	6733768	0.938334	0.982813	0.894442	0.0898993	0.120687	0.0108631	0.00784202	0.809041	0.989137	0.910101	0.879313	753389	727903	0.992158	0.990224	0.930475	0.0895991	0.0485448	0.00359596	0.00691326	0.86999	0.996404	0.910401	0.951455	625505	653712	0.993087	0.986473	0.790993	0.205565	0.212419	0.00713339	0.00684564	0.654251	0.992867	0.794435	0.787581	295680	293129	0.993154	0.984228	0.899759	0.0659073	0.13214	0.0116609	0.00543772	0.817784	0.988339	0.934093	0.86786	742022	689408	0.994562	/mnt/ssd2t/ukbiobank/bmx_combined_label/4259041_20252_2_0.nii.gz	/mnt/ssd2t/ukbiobank/bmx_nnunet_tissue_1k/output/4259041_20252_2_0.nii.gz
0.979827	0.987079	0.0153041	0.0105256	0.0376904	0.0541268	0.974488	0.96231	0.984696	0.989474	5634552	5661895	0.945873	0.982184	0.885922	0.0820941	0.143909	0.0125764	0.00673081	0.795206	0.987424	0.917906	0.856091	584662	545289	0.993269	0.991505	0.937548	0.057432	0.0674188	0.00494447	0.00417065	0.882438	0.995056	0.942568	0.932581	494743	489501	0.995829	0.98431	0.747361	0.316474	0.175652	0.00511877	0.0110562	0.596629	0.994881	0.683526	0.824348	203692	245657	0.988944	0.988648	0.865535	0.0980033	0.168094	0.00769423	0.00415213	0.762945	0.992306	0.901997	0.831906	317775	293082	0.995848	/mnt/ssd2t/ukbiobank/bmx_combined_label/4259400_20252_3_0.nii.gz	/mnt/ssd2t/ukbiobank/bmx_nnunet_tissue_1k/output/4259400_20252_3_0.nii.gz
0.978034	0.985421	0.0220709	0.00697102	0.0216369	0.0663809	0.971261	0.978363	0.977929	0.993029	5706341	5794451	0.933619	0.976893	0.863834	0.203551	0.0563242	0.00481813	0.0203099	0.760307	0.995182	0.796449	0.943676	592853	702444	0.97969	0.981981	0.849643	0.0371775	0.239727	0.0169493	0.00210691	0.73859	0.983051	0.962822	0.760273	511131	403604	0.997893	0.985435	0.843847	0.0698682	0.227789	0.0121216	0.00311488	0.729874	0.987878	0.930132	0.772211	388996	322951	0.996885	0.988662	0.897353	0.0762083	0.127614	0.00766047	0.00433458	0.813817	0.99234	0.923792	0.872386	433612	409483	0.995665	/mnt/ssd2t/ukbiobank/bmx_combined_label/4259509_20252_2_0.nii.gz	/mnt/ssd2t/ukbiobank/bmx_nnunet_tissue_1k/output/4259509_20252_2_0.nii.gz
0.977322	0.984592	0.0200086	0.010763	0.0302522	0.0553032	0.969653	0.969748	0.979991	0.989237	4799487	4844767	0.944697	0.983722	0.916105	0.0590358	0.107475	0.0118181	0.00619251	0.845197	0.988182	0.940964	0.892525	652449	618862	0.993807	0.991134	0.936849	0.0643341	0.0619653	0.00467286	0.00486285	0.8812	0.995327	0.935666	0.938035	459386	460549	0.995137	0.98463	0.801107	0.194538	0.203202	0.00820933	0.00777814	0.668205	0.991791	0.805462	0.796798	254540	251802	0.992222	0.987056	0.888808	0.099244	0.122827	0.00768574	0.00605739	0.799869	0.992314	0.900756	0.877173	386453	376335	0.993943	/mnt/ssd2t/ukbiobank/bmx_combined_label/4259892_20252_2_0.nii.gz	/mnt/ssd2t/ukbiobank/bmx_nnunet_tissue_1k/output/4259892_20252_2_0.nii.gz
0.97359	0.982014	0.0225726	0.0133564	0.0371973	0.061833	0.964663	0.962803	0.977427	0.986644	5636977	5690128	0.938167	0.976771	0.86994	0.163754	0.0935376	0.00883752	0.0166387	0.769817	0.991162	0.836246	0.906462	661135	716648	0.983361	0.984583	0.891663	0.0446824	0.164039	0.013335	0.00321108	0.804505	0.986665	0.955318	0.835961	585451	512305	0.996789	0.983621	0.824377	0.167806	0.183294	0.00904529	0.00813429	0.701226	0.990955	0.832194	0.816706	363099	356341	0.991866	0.984495	0.868031	0.103522	0.158667	0.0101964	0.00626813	0.766832	0.989804	0.896478	0.841333	467538	438778	0.993732	/mnt/ssd2t/ukbiobank/bmx_combined_label/4260871_20252_2_0.nii.gz	/mnt/ssd2t/ukbiobank/bmx_nnunet_tissue_1k/output/4260871_20252_2_0.nii.gz
0.980107	0.986832	0.0163341	0.00998219	0.0310289	0.0500956	0.974006	0.968971	0.983666	0.990018	6200342	6240380	0.949904	0.984668	0.897537	0.102211	0.102716	0.00830871	0.00826355	0.814119	0.991691	0.897789	0.897284	616310	615963	0.991736	0.990559	0.922833	0.0472474	0.105264	0.0070595	0.00298788	0.856723	0.992941	0.952753	0.894736	519559	487921	0.997012	0.987352	0.821695	0.173595	0.182961	0.0067648	0.00634844	0.697354	0.993235	0.826405	0.817039	293746	290417	0.993652	0.988603	0.922142	0.07423	0.0814572	0.0064562	0.00584106	0.855532	0.993544	0.92577	0.918543	605115	600391	0.994159	/mnt/ssd2t/ukbiobank/bmx_combined_label/4261572_20252_2_0.nii.gz	/mnt/ssd2t/ukbiobank/bmx_nnunet_tissue_1k/output/4261572_20252_2_0.nii.gz
0.977625	0.985299	0.0208933	0.00843061	0.0272202	0.0656206	0.971023	0.97278	0.979107	0.991569	6112135	6189934	0.934379	0.98206	0.892277	0.0915013	0.123376	0.0113883	0.00817625	0.805506	0.988612	0.908499	0.876624	685087	661051	0.991824	0.989572	0.921579	0.0594482	0.0966438	0.00701179	0.00415449	0.854563	0.992988	0.940552	0.903356	548240	526559	0.995846	0.983348	0.770541	0.190748	0.264636	0.0104218	0.00685074	0.626732	0.989578	0.809252	0.735364	307324	279264	0.993149	0.98959	0.901743	0.094002	0.102472	0.00575736	0.00523483	0.821067	0.994243	0.905998	0.897528	430194	426172	0.994765	/mnt/ssd2t/ukbiobank/bmx_combined_label/4262508_20252_3_0.nii.gz	/mnt/ssd2t/ukbiobank/bmx_nnunet_tissue_1k/output/4262508_20252_3_0.nii.gz
0.974525	0.983274	0.0200403	0.0133901	0.0430776	0.0635227	0.967097	0.956922	0.97996	0.98661	6145565	6187270	0.936477	0.981524	0.882174	0.099149	0.135744	0.0117668	0.00827464	0.789187	0.988233	0.900851	0.864256	648036	621711	0.991725	0.990886	0.932801	0.0610408	0.0732768	0.00536321	0.00441363	0.874065	0.994637	0.938959	0.926723	552740	545537	0.995586	0.983356	0.812588	0.187204	0.18762	0.00872066	0.00869709	0.684336	0.991279	0.812796	0.81238	359669	359485	0.991303	0.987349	0.867831	0.123126	0.141027	0.00715802	0.0061282	0.76652	0.992842	0.876874	0.858973	391534	383541	0.993872	/mnt/ssd2t/ukbiobank/bmx_combined_label/4263407_20252_2_0.nii.gz	/mnt/ssd2t/ukbiobank/bmx_nnunet_tissue_1k/output/4263407_20252_2_0.nii.gz
0.980189	0.987277	0.0148629	0.010574	0.0373819	0.0519729	0.974873	0.962618	0.985137	0.989426	6228276	6255391	0.948027	0.986419	0.910613	0.0839295	0.094779	0.00783445	0.00686218	0.835896	0.992166	0.916071	0.905221	612657	605401	0.993138	0.992228	0.934569	0.0777292	0.0528001	0.00329198	0.00496888	0.877175	0.996708	0.922271	0.9472	469772	482470	0.995031	0.987433	0.817181	0.182215	0.183422	0.0065331	0.00648086	0.690876	0.993467	0.817785	0.816578	275747	275340	0.993519	0.98923	0.895875	0.0679915	0.137562	0.00777675	0.00357189	0.811388	0.992223	0.932009	0.862438	430700	398550	0.996428	/mnt/ssd2t/ukbiobank/bmx_combined_label/4263526_20252_2_0.nii.gz	/mnt/ssd2t/ukbiobank/bmx_nnunet_tissue_1k/output/4263526_20252_2_0.nii.gz
0.976872	0.984152	0.0204489	0.0112038	0.0304875	0.0547638	0.968798	0.969512	0.979551	0.988796	4795334	4840593	0.945236	0.976714	0.849198	0.190247	0.107316	0.00857652	0.0166252	0.737919	0.991423	0.809753	0.892684	484959	534626	0.983375	0.984378	0.877036	0.0288051	0.200479	0.0148192	0.00177608	0.781001	0.985181	0.971195	0.799521	460078	378752	0.998224	0.985167	0.840716	0.168661	0.149692	0.00723182	0.00832501	0.725203	0.992768	0.831339	0.850308	303971	310907	0.991675	0.986353	0.917817	0.0646646	0.099058	0.0091217	0.00575513	0.848116	0.990878	0.935335	0.900942	558481	537945	0.994245	/mnt/ssd2t/ukbiobank/bmx_combined_label/4267480_20252_2_0.nii.gz	/mnt/ssd2t/ukbiobank/bmx_nnunet_tissue_1k/output/4267480_20252_2_0.nii.gz
0.972371	0.981351	0.0266474	0.010517	0.0305263	0.0750189	0.963386	0.969474	0.973353	0.989483	6321936	6426703	0.924981	0.980456	0.883584	0.096799	0.135199	0.0126323	0.00869439	0.791447	0.987368	0.903201	0.864801	737963	706588	0.991306	0.989696	0.918427	0.0546885	0.106971	0.00740222	0.0035888	0.849159	0.992598	0.945311	0.893029	558901	527990	0.996411	0.98173	0.780517	0.188469	0.248214	0.0111731	0.00788528	0.640039	0.988827	0.811531	0.751786	371828	344454	0.992115	0.985346	0.896059	0.0926422	0.114962	0.00881893	0.00694501	0.811691	0.991181	0.907358	0.885038	614132	599025	0.993055	/mnt/ssd2t/ukbiobank/bmx_combined_label/4267640_20252_2_0.nii.gz	/mnt/ssd2t/ukbiobank/bmx_nnunet_tissue_1k/output/4267640_20252_2_0.nii.gz
0.973713	0.981995	0.0243613	0.0115644	0.0316215	0.0651503	0.964628	0.968379	0.975639	0.988436	6305126	6387827	0.93485	0.978499	0.871866	0.151236	0.10374	0.00926548	0.0141925	0.772838	0.990735	0.848764	0.89626	709553	749259	0.985807	0.984643	0.888955	0.0547785	0.160989	0.0126151	0.00384398	0.800107	0.987385	0.945222	0.839011	636938	565368	0.996156	0.985563	0.819952	0.159314	0.199783	0.00854157	0.00649682	0.694847	0.991458	0.840686	0.800217	357157	339964	0.993503	0.983845	0.894891	0.0819942	0.127087	0.0108232	0.00666781	0.809777	0.989177	0.918006	0.872913	684922	651278	0.993332	/mnt/ssd2t/ukbiobank/bmx_combined_label/4267695_20252_2_0.nii.gz	/mnt/ssd2t/ukbiobank/bmx_nnunet_tissue_1k/output/4267695_20252_2_0.nii.gz
0.977988	0.985682	0.0169822	0.0116393	0.0389214	0.0560775	0.971768	0.961079	0.983018	0.988361	6060095	6093033	0.943923	0.987251	0.91926	0.0835495	0.0779128	0.00665991	0.00718188	0.850584	0.99334	0.91645	0.922087	622221	626048	0.992818	0.99227	0.932457	0.067854	0.0672315	0.00407929	0.00411964	0.873461	0.995921	0.932146	0.932769	452199	452501	0.99588	0.987529	0.829861	0.137439	0.200451	0.00790386	0.0050379	0.709198	0.992096	0.862561	0.799549	300717	278749	0.994962	0.98718	0.890432	0.0947919	0.12387	0.00781495	0.00580009	0.802503	0.992185	0.905208	0.87613	470043	454944	0.9942	/mnt/ssd2t/ukbiobank/bmx_combined_label/4270133_20252_2_0.nii.gz	/mnt/ssd2t/ukbiobank/bmx_nnunet_tissue_1k/output/4270133_20252_2_0.nii.gz
0.97618	0.98446	0.0173616	0.0137111	0.0451802	0.0567271	0.969396	0.95482	0.982638	0.986289	5784199	5805687	0.943273	0.984008	0.898306	0.105623	0.0977296	0.00830682	0.00905019	0.815387	0.991693	0.894377	0.90227	591919	597143	0.99095	0.990901	0.929647	0.0825941	0.0577806	0.00394503	0.00578105	0.868543	0.996055	0.917406	0.942219	482411	495459	0.994219	0.985783	0.817897	0.148324	0.213305	0.00899417	0.00579568	0.6919	0.991006	0.851676	0.786695	306866	283453	0.994204	0.987335	0.876436	0.104678	0.141669	0.00780493	0.00554136	0.78005	0.992195	0.895322	0.858331	395661	379314	0.994459	/mnt/ssd2t/ukbiobank/bmx_combined_label/4270728_20252_2_0.nii.gz	/mnt/ssd2t/ukbiobank/bmx_nnunet_tissue_1k/output/4270728_20252_2_0.nii.gz
0.975023	0.983108	0.0220054	0.0117241	0.0335767	0.0618228	0.966778	0.966423	0.977995	0.988276	5303107	5358857	0.938177	0.982082	0.887213	0.0994868	0.125701	0.0109923	0.00846824	0.797288	0.989008	0.900513	0.874299	581205	564286	0.991532	0.990653	0.933779	0.0738904	0.0584235	0.0044021	0.00565337	0.875784	0.995598	0.92611	0.941577	504643	513071	0.994347	0.985629	0.844874	0.136339	0.173112	0.00858185	0.00648479	0.731414	0.991418	0.863661	0.826888	341259	326729	0.993515	0.986254	0.893189	0.0741571	0.137241	0.00974768	0.00493209	0.806993	0.990252	0.925843	0.862759	480346	447617	0.995068	/mnt/ssd2t/ukbiobank/bmx_combined_label/4271170_20252_2_0.nii.gz	/mnt/ssd2t/ukbiobank/bmx_nnunet_tissue_1k/output/4271170_20252_2_0.nii.gz
0.979622	0.986495	0.01535	0.011654	0.0359429	0.0469759	0.973349	0.964057	0.98465	0.988346	5329751	5349757	0.953024	0.984762	0.918837	0.0360321	0.122257	0.0131942	0.00357533	0.849859	0.986806	0.963968	0.877743	695508	633296	0.996425	0.991673	0.942988	0.0881894	0.0236265	0.00180261	0.00716623	0.892127	0.998197	0.911811	0.976374	499228	534577	0.992834	0.986027	0.7811	0.221019	0.21677	0.0071278	0.00730587	0.640823	0.992872	0.778981	0.78323	225285	226514	0.992694	0.989199	0.884489	0.122969	0.107925	0.00525033	0.00607976	0.7929	0.99475	0.877031	0.892075	328089	333717	0.99392	/mnt/ssd2t/ukbiobank/bmx_combined_label/4272096_20252_2_0.nii.gz	/mnt/ssd2t/ukbiobank/bmx_nnunet_tissue_1k/output/4272096_20252_2_0.nii.gz
0.974896	0.983025	0.0233724	0.0104938	0.0301444	0.0655421	0.966616	0.969856	0.976628	0.989506	6164990	6246287	0.934458	0.98325	0.899628	0.087335	0.113041	0.0104239	0.00784699	0.817567	0.989576	0.912665	0.886959	710244	690239	0.992153	0.990164	0.927268	0.0668044	0.0785843	0.00573274	0.00481631	0.864399	0.994267	0.933196	0.921416	571094	563885	0.995184	0.984449	0.831334	0.127077	0.206473	0.0104297	0.0058622	0.711352	0.98957	0.872923	0.793527	405321	368455	0.994138	0.986133	0.890656	0.0946996	0.123522	0.0084889	0.00631472	0.802867	0.991511	0.9053	0.876478	540778	523561	0.993685	/mnt/ssd2t/ukbiobank/bmx_combined_label/4272892_20252_2_0.nii.gz	/mnt/ssd2t/ukbiobank/bmx_nnunet_tissue_1k/output/4272892_20252_2_0.nii.gz
0.975177	0.983723	0.0249302	0.0074681	0.0244659	0.0785281	0.967968	0.975534	0.97507	0.992532	5603302	5703649	0.921472	0.976801	0.856281	0.182724	0.100806	0.00846343	0.016738	0.748681	0.991537	0.817276	0.899194	569830	626946	0.983262	0.984306	0.864307	0.0316827	0.219526	0.0148241	0.00174731	0.761039	0.985176	0.968317	0.780474	474809	382701	0.998253	0.983778	0.8045	0.127411	0.253732	0.0117994	0.00510163	0.67294	0.988201	0.872589	0.746268	331590	283587	0.994898	0.98898	0.904068	0.0771287	0.113984	0.00707829	0.00460977	0.824931	0.992922	0.922871	0.886016	434499	417147	0.99539	/mnt/ssd2t/ukbiobank/bmx_combined_label/4272901_20252_2_0.nii.gz	/mnt/ssd2t/ukbiobank/bmx_nnunet_tissue_1k/output/4272901_20252_2_0.nii.gz
0.977979	0.985456	0.0198696	0.00915972	0.0288765	0.0612155	0.971329	0.971124	0.98013	0.99084	5773429	5836515	0.938785	0.984081	0.904067	0.0889581	0.102801	0.00936583	0.00799255	0.82493	0.990634	0.911042	0.897199	641072	631331	0.992007	0.990763	0.927753	0.0560564	0.0878916	0.00609802	0.0037669	0.865242	0.993902	0.943944	0.912108	498580	481765	0.996233	0.986971	0.812592	0.16503	0.208617	0.00770686	0.00578955	0.684341	0.992293	0.83497	0.791383	273688	259401	0.99421	0.987097	0.894743	0.0835709	0.125941	0.00840476	0.00533578	0.809534	0.991595	0.916429	0.874059	481099	458856	0.994664	/mnt/ssd2t/ukbiobank/bmx_combined_label/4272913_20252_2_0.nii.gz	/mnt/ssd2t/ukbiobank/bmx_nnunet_tissue_1k/output/4272913_20252_2_0.nii.gz
0.977055	0.98507	0.0200502	0.00975515	0.0327734	0.0657478	0.97058	0.967227	0.97995	0.990245	6454028	6521832	0.934252	0.98492	0.902241	0.0858528	0.109359	0.00924876	0.00708948	0.821893	0.990751	0.914147	0.890641	659679	642716	0.992911	0.990543	0.925439	0.0782175	0.0708753	0.00478145	0.00531596	0.861225	0.995219	0.921782	0.929125	533317	537565	0.994684	0.98678	0.81744	0.151108	0.211764	0.00823866	0.00547399	0.691247	0.991761	0.848892	0.788236	317018	294366	0.994526	0.986935	0.880783	0.0872181	0.149048	0.00892555	0.00488897	0.786964	0.991074	0.912782	0.850952	478858	446421	0.995111	/mnt/ssd2t/ukbiobank/bmx_combined_label/4274561_20252_2_0.nii.gz	/mnt/ssd2t/ukbiobank/bmx_nnunet_tissue_1k/output/4274561_20252_2_0.nii.gz
0.976564	0.984249	0.0203042	0.0111554	0.0327005	0.058474	0.968986	0.9673	0.979696	0.988845	6115597	6172707	0.941526	0.982735	0.906562	0.0588941	0.125535	0.0131984	0.00579665	0.829094	0.986802	0.941106	0.874465	791046	735031	0.994203	0.990254	0.932098	0.090165	0.0445232	0.00336432	0.00712792	0.87283	0.996636	0.909835	0.955477	578193	607198	0.992872	0.985112	0.816681	0.158436	0.206772	0.00899928	0.0065158	0.690162	0.991001	0.841564	0.793228	345288	325456	0.993484	0.98702	0.873498	0.115788	0.136959	0.00749133	0.00618981	0.775408	0.992509	0.884212	0.863041	428852	418584	0.99381	/mnt/ssd2t/ukbiobank/bmx_combined_label/4275212_20252_2_0.nii.gz	/mnt/ssd2t/ukbiobank/bmx_nnunet_tissue_1k/output/4275212_20252_2_0.nii.gz
0.972564	0.982216	0.0191614	0.0164019	0.0555317	0.0644433	0.965054	0.944468	0.980839	0.983598	6263432	6281054	0.935557	0.984763	0.893385	0.132149	0.0795333	0.00595386	0.0104451	0.807313	0.994046	0.867851	0.920467	563915	598104	0.989555	0.990651	0.915627	0.0495999	0.116691	0.00707963	0.00280883	0.844384	0.99292	0.9504	0.883309	466978	434013	0.997191	0.985951	0.827672	0.149648	0.193829	0.00844651	0.00619645	0.706008	0.991553	0.850352	0.806171	340269	322590	0.993804	0.983001	0.860622	0.138364	0.14039	0.00912732	0.00897585	0.755343	0.990873	0.861636	0.85961	496432	495265	0.991024	/mnt/ssd2t/ukbiobank/bmx_combined_label/4275419_20252_2_0.nii.gz	/mnt/ssd2t/ukbiobank/bmx_nnunet_tissue_1k/output/4275419_20252_2_0.nii.gz
0.977476	0.985149	0.02184	0.00776076	0.0247358	0.067515	0.970733	0.975264	0.97816	0.992239	5703180	5785269	0.932485	0.983576	0.896427	0.0990866	0.108014	0.00934378	0.00849382	0.812296	0.990656	0.900913	0.891986	603549	597568	0.991506	0.990669	0.923867	0.0584178	0.0931934	0.00619061	0.00374642	0.858507	0.993809	0.941582	0.906807	472909	455443	0.996254	0.98548	0.825469	0.134108	0.211349	0.00958175	0.0055601	0.702807	0.990418	0.865892	0.788651	329787	300369	0.99444	0.988566	0.903893	0.0658123	0.124499	0.00811302	0.00403577	0.824639	0.991887	0.934188	0.875501	465191	435967	0.995964	/mnt/ssd2t/ukbiobank/bmx_combined_label/4275532_20252_2_0.nii.gz	/mnt/ssd2t/ukbiobank/bmx_nnunet_tissue_1k/output/4275532_20252_2_0.nii.gz
0.981095	0.987947	0.0150639	0.0090244	0.0330628	0.0543082	0.97618	0.966937	0.984936	0.990976	6995260	7038154	0.945692	0.984578	0.895261	0.108455	0.100991	0.00799503	0.00865209	0.810383	0.992005	0.891545	0.899009	655970	661462	0.991348	0.990342	0.918144	0.0653465	0.0977921	0.00623207	0.00402874	0.848675	0.993768	0.934654	0.902208	537160	518513	0.995971	0.987843	0.832854	0.160038	0.174135	0.00662492	0.00599024	0.713582	0.993375	0.839962	0.825865	328131	322624	0.99401	0.989028	0.882808	0.0908946	0.142011	0.00716588	0.00434097	0.790203	0.992834	0.909105	0.857989	430967	406735	0.995659	/mnt/ssd2t/ukbiobank/bmx_combined_label/4277330_20252_2_0.nii.gz	/mnt/ssd2t/ukbiobank/bmx_nnunet_tissue_1k/output/4277330_20252_2_0.nii.gz
0.976033	0.984354	0.0178347	0.0134476	0.0442266	0.058064	0.96919	0.955773	0.982165	0.986552	7045340	7076810	0.941936	0.986028	0.910272	0.0557404	0.121354	0.0105825	0.00455056	0.83532	0.989418	0.94426	0.878646	743592	691922	0.995449	0.992141	0.939985	0.0800685	0.0390682	0.00268175	0.00572356	0.886765	0.997318	0.919932	0.960932	590480	616797	0.994276	0.986937	0.80779	0.191972	0.192449	0.00677174	0.0067511	0.677557	0.993228	0.808028	0.807551	313372	313187	0.993249	0.985313	0.870625	0.124412	0.134282	0.00812361	0.00744675	0.770891	0.991876	0.875588	0.865718	526244	520312	0.992553	/mnt/ssd2t/ukbiobank/bmx_combined_label/4279423_20252_2_0.nii.gz	/mnt/ssd2t/ukbiobank/bmx_nnunet_tissue_1k/output/4279423_20252_2_0.nii.gz
0.978919	0.985736	0.0176022	0.0109031	0.0310592	0.0495226	0.971873	0.968941	0.982398	0.989097	4516696	4547496	0.950477	0.982012	0.897036	0.112887	0.0928153	0.00879362	0.0109139	0.813296	0.991206	0.887113	0.907185	529740	541726	0.989086	0.989001	0.916578	0.0385523	0.12429	0.0091513	0.00260251	0.846003	0.990849	0.961448	0.87571	423188	385450	0.997397	0.986269	0.813705	0.206308	0.165247	0.00616928	0.0080851	0.685921	0.993831	0.793692	0.834753	220319	231717	0.991915	0.987575	0.912384	0.0700322	0.104548	0.00811827	0.00525137	0.838884	0.991882	0.929968	0.895452	443107	426661	0.994749	/mnt/ssd2t/ukbiobank/bmx_combined_label/4279722_20252_2_0.nii.gz	/mnt/ssd2t/ukbiobank/bmx_nnunet_tissue_1k/output/4279722_20252_2_0.nii.gz
0.976445	0.984518	0.0204115	0.0105033	0.0337632	0.0641901	0.969508	0.966237	0.979589	0.989497	5831043	5890022	0.93581	0.98076	0.867148	0.142677	0.122798	0.00948482	0.0112556	0.765456	0.990515	0.857323	0.877202	551466	564253	0.988744	0.988338	0.90342	0.0454125	0.142542	0.00961704	0.00277118	0.823852	0.990383	0.954587	0.857458	490074	440209	0.997229	0.984833	0.841339	0.15372	0.163545	0.00825481	0.00767331	0.72613	0.991745	0.84628	0.836455	370375	366075	0.992327	0.986869	0.888149	0.094224	0.128805	0.00817871	0.0057685	0.798802	0.991821	0.905776	0.871195	461023	443422	0.994232	/mnt/ssd2t/ukbiobank/bmx_combined_label/4283551_20252_3_0.nii.gz	/mnt/ssd2t/ukbiobank/bmx_nnunet_tissue_1k/output/4283551_20252_3_0.nii.gz
0.979267	0.985899	0.0172611	0.0109214	0.030486	0.0476354	0.972189	0.969514	0.982739	0.989079	4940190	4972059	0.952365	0.981498	0.896631	0.0933765	0.113145	0.0112318	0.00908701	0.812629	0.988768	0.906623	0.886855	610025	596724	0.990913	0.988731	0.930079	0.0506917	0.0883859	0.00788958	0.00436068	0.869298	0.99211	0.949308	0.911614	554285	532276	0.995639	0.98439	0.806609	0.211004	0.174974	0.00720115	0.00906354	0.675896	0.992799	0.788996	0.825026	266017	278165	0.990936	0.98903	0.89924	0.0899645	0.111303	0.006479	0.00512109	0.816926	0.993521	0.910036	0.888697	371339	362632	0.994879	/mnt/ssd2t/ukbiobank/bmx_combined_label/4284125_20252_2_0.nii.gz	/mnt/ssd2t/ukbiobank/bmx_nnunet_tissue_1k/output/4284125_20252_2_0.nii.gz
0.980763	0.987368	0.0136967	0.0115657	0.0370027	0.0436138	0.975051	0.962997	0.986303	0.988434	5210593	5221851	0.956386	0.983743	0.900683	0.0802654	0.117595	0.0106795	0.00701935	0.819312	0.989321	0.919735	0.882405	572268	549041	0.992981	0.991341	0.932915	0.0616934	0.0724148	0.00502286	0.00423365	0.874265	0.994977	0.938307	0.927585	444674	439593	0.995766	0.985263	0.803843	0.211026	0.180718	0.0069256	0.00838541	0.672021	0.993074	0.788974	0.819282	252482	262181	0.991615	0.990412	0.91222	0.096654	0.0787295	0.00450618	0.00563548	0.838607	0.995494	0.903346	0.92127	370471	377822	0.994365	/mnt/ssd2t/ukbiobank/bmx_combined_label/4285249_20252_2_0.nii.gz	/mnt/ssd2t/ukbiobank/bmx_nnunet_tissue_1k/output/4285249_20252_2_0.nii.gz
0.977539	0.985577	0.0175815	0.0112438	0.0398809	0.0613588	0.971564	0.960119	0.982418	0.988756	6689655	6732811	0.938641	0.981653	0.88139	0.0917849	0.143897	0.0123874	0.00748495	0.787933	0.987613	0.908215	0.856103	686270	646893	0.992515	0.988897	0.915108	0.101375	0.0677935	0.00466273	0.0072144	0.843501	0.995337	0.898625	0.932207	553313	573990	0.992786	0.986796	0.798083	0.19867	0.205138	0.00696098	0.00668889	0.664008	0.993039	0.80133	0.794862	282941	280657	0.993311	0.987677	0.865753	0.109285	0.157847	0.00779564	0.00511679	0.763285	0.992204	0.890715	0.842153	406671	384499	0.994883	/mnt/ssd2t/ukbiobank/bmx_combined_label/4285833_20252_2_0.nii.gz	/mnt/ssd2t/ukbiobank/bmx_nnunet_tissue_1k/output/4285833_20252_2_0.nii.gz
0.977205	0.985373	0.0194376	0.00976941	0.0349088	0.0677537	0.971167	0.965091	0.980562	0.990231	6037112	6096637	0.932246	0.983317	0.889343	0.113718	0.107574	0.00874259	0.00930077	0.800737	0.991257	0.886282	0.892426	584919	588974	0.990699	0.990342	0.923401	0.0673235	0.0856918	0.00581903	0.00448767	0.857702	0.994181	0.932676	0.914308	495730	485967	0.995512	0.985702	0.809799	0.143931	0.231726	0.0095187	0.00532838	0.680388	0.990481	0.856069	0.768274	308463	276828	0.994672	0.988953	0.876713	0.094497	0.150302	0.00726303	0.00429774	0.780489	0.992737	0.905503	0.849698	359928	337746	0.995702	/mnt/ssd2t/ukbiobank/bmx_combined_label/4289543_20252_2_0.nii.gz	/mnt/ssd2t/ukbiobank/bmx_nnunet_tissue_1k/output/4289543_20252_2_0.nii.gz
0.979004	0.986259	0.0190078	0.00841801	0.0275803	0.060798	0.97289	0.97242	0.980992	0.991582	5869203	5932561	0.939202	0.986074	0.919204	0.0524372	0.107508	0.0104131	0.00481092	0.850487	0.989587	0.947563	0.892492	685589	645744	0.995189	0.992589	0.940178	0.0657091	0.0538599	0.00353581	0.00436477	0.88711	0.996464	0.934291	0.94614	475456	481486	0.995635	0.986551	0.810707	0.158005	0.21834	0.00832963	0.00561123	0.681671	0.99167	0.841995	0.78166	284588	264195	0.994389	0.988772	0.892809	0.0969787	0.117175	0.00654534	0.00530265	0.806373	0.993455	0.903021	0.882825	409114	399964	0.994697	/mnt/ssd2t/ukbiobank/bmx_combined_label/4291433_20252_3_0.nii.gz	/mnt/ssd2t/ukbiobank/bmx_nnunet_tissue_1k/output/4291433_20252_3_0.nii.gz
0.968659	0.979426	0.0250201	0.0160881	0.0519302	0.0791602	0.959681	0.94807	0.97498	0.983912	5915411	5969603	0.92084	0.98167	0.884463	0.132822	0.0975485	0.00825132	0.0116519	0.792859	0.991749	0.867178	0.902451	606570	631243	0.988348	0.990365	0.923651	0.0632279	0.0891068	0.00607957	0.00420265	0.858134	0.99392	0.936772	0.910893	499210	485419	0.995797	0.986002	0.761704	0.229511	0.246884	0.00755312	0.00686802	0.615122	0.992447	0.770489	0.753116	231769	226543	0.993132	0.980702	0.855037	0.0926832	0.191546	0.0143868	0.006254	0.746782	0.985613	0.907317	0.808454	549257	489409	0.993746	/mnt/ssd2t/ukbiobank/bmx_combined_label/4293699_20252_2_0.nii.gz	/mnt/ssd2t/ukbiobank/bmx_nnunet_tissue_1k/output/4293699_20252_2_0.nii.gz
0.978534	0.985782	0.0225764	0.00571511	0.0179228	0.0683257	0.971963	0.982077	0.977424	0.994285	5586069	5682433	0.931674	0.986465	0.913919	0.0862893	0.0858718	0.00732537	0.00736406	0.841484	0.992675	0.913711	0.914128	586630	586898	0.992636	0.991355	0.928973	0.055465	0.0860842	0.00566414	0.00353871	0.867367	0.994336	0.944535	0.913916	461699	446732	0.996461	0.985836	0.819828	0.109436	0.240497	0.0105869	0.0041353	0.694669	0.989413	0.890564	0.759503	316669	270066	0.995865	0.98955	0.921227	0.0449544	0.110278	0.00809175	0.00308845	0.853958	0.991908	0.955046	0.889722	512613	477551	0.996912	/mnt/ssd2t/ukbiobank/bmx_combined_label/4294666_20252_2_0.nii.gz	/mnt/ssd2t/ukbiobank/bmx_nnunet_tissue_1k/output/4294666_20252_2_0.nii.gz
0.972942	0.981126	0.0268838	0.0107313	0.0275104	0.0672029	0.962951	0.97249	0.973116	0.989269	5480055	5571017	0.932797	0.980517	0.889181	0.104902	0.116657	0.0113103	0.0100499	0.800474	0.98869	0.895098	0.883343	682117	673159	0.98995	0.987785	0.917271	0.0633518	0.101321	0.00822992	0.00495356	0.847184	0.99177	0.936648	0.898679	580879	557332	0.995046	0.985684	0.837563	0.144186	0.179925	0.00846258	0.00651123	0.720524	0.991537	0.855814	0.820075	346933	332445	0.993489	0.983348	0.892441	0.0734209	0.13927	0.0120783	0.00595164	0.805773	0.987922	0.926579	0.86073	618696	574727	0.994048	/mnt/ssd2t/ukbiobank/bmx_combined_label/4294712_20252_2_0.nii.gz	/mnt/ssd2t/ukbiobank/bmx_nnunet_tissue_1k/output/4294712_20252_2_0.nii.gz
0.981635	0.9883	0.0169485	0.00639436	0.0236651	0.060976	0.976871	0.976335	0.983051	0.993606	7300024	7378398	0.939024	0.988099	0.91606	0.061555	0.105283	0.00820975	0.00459297	0.84512	0.99179	0.938445	0.894717	678705	647080	0.995407	0.993583	0.941236	0.0620739	0.0554299	0.0031907	0.00359699	0.888996	0.996809	0.937926	0.94457	508769	512373	0.996403	0.988417	0.802764	0.191491	0.2029	0.00618014	0.0057528	0.670514	0.99382	0.808509	0.7971	276515	272613	0.994247	0.989944	0.916588	0.0440198	0.119686	0.00797234	0.0027144	0.84602	0.992028	0.95598	0.880314	586867	540416	0.997286	/mnt/ssd2t/ukbiobank/bmx_combined_label/4294913_20252_2_0.nii.gz	/mnt/ssd2t/ukbiobank/bmx_nnunet_tissue_1k/output/4294913_20252_2_0.nii.gz
0.973732	0.982776	0.0234502	0.0109189	0.0355631	0.0742544	0.966134	0.964437	0.97655	0.989081	6162158	6241232	0.925746	0.977093	0.84137	0.186057	0.12929	0.00974799	0.0149279	0.726177	0.990252	0.813943	0.87071	567447	607023	0.985072	0.985359	0.874908	0.031183	0.202405	0.0137178	0.00176098	0.777632	0.986282	0.968817	0.797595	522087	429817	0.998239	0.984935	0.816971	0.184437	0.181617	0.00778209	0.00792903	0.690575	0.992218	0.815563	0.818383	334131	335286	0.992071	0.984239	0.879883	0.0968136	0.142248	0.010227	0.00663435	0.785528	0.989773	0.903186	0.857752	547369	519834	0.993366	/mnt/ssd2t/ukbiobank/bmx_combined_label/4295336_20252_2_0.nii.gz	/mnt/ssd2t/ukbiobank/bmx_nnunet_tissue_1k/output/4295336_20252_2_0.nii.gz
0.980641	0.987508	0.0159525	0.00900807	0.0312686	0.0544314	0.975323	0.968731	0.984047	0.990992	6239184	6283214	0.945569	0.985363	0.912072	0.0943454	0.0814183	0.00734415	0.00862058	0.838357	0.992656	0.905655	0.918582	667798	677330	0.991379	0.990871	0.918501	0.0457946	0.114627	0.00703935	0.00262102	0.849285	0.992961	0.954205	0.885373	469486	435619	0.997379	0.987455	0.805016	0.174342	0.21462	0.00730594	0.00565471	0.673662	0.992694	0.825658	0.78538	266448	253450	0.994345	0.989747	0.904637	0.0883355	0.102284	0.00585285	0.00498174	0.825878	0.994147	0.911664	0.897716	437724	431027	0.995018	/mnt/ssd2t/ukbiobank/bmx_combined_label/4295480_20252_2_0.nii.gz	/mnt/ssd2t/ukbiobank/bmx_nnunet_tissue_1k/output/4295480_20252_2_0.nii.gz
0.97811	0.985921	0.0206941	0.00737314	0.0261979	0.0710933	0.972234	0.973802	0.979306	0.992627	6035011	6117102	0.928907	0.985479	0.903993	0.115459	0.075681	0.00606623	0.00963613	0.824805	0.993934	0.884541	0.924319	578045	604040	0.990364	0.990576	0.911198	0.0430719	0.130361	0.00763308	0.00230427	0.836881	0.992367	0.956928	0.869639	434510	394875	0.997696	0.985113	0.823568	0.0935876	0.245401	0.0117497	0.00376059	0.700056	0.98825	0.906412	0.754599	359864	299591	0.996239	0.989598	0.899409	0.0913968	0.109601	0.00603268	0.00493531	0.817205	0.993967	0.908603	0.890399	408170	399992	0.995065	/mnt/ssd2t/ukbiobank/bmx_combined_label/4295623_20252_2_0.nii.gz	/mnt/ssd2t/ukbiobank/bmx_nnunet_tissue_1k/output/4295623_20252_2_0.nii.gz
0.980067	0.987306	0.0187326	0.00658011	0.0244503	0.067368	0.974931	0.97555	0.981267	0.99342	6802161	6886402	0.932632	0.986625	0.906918	0.076968	0.108643	0.00854503	0.00586178	0.829689	0.991455	0.923032	0.891357	637214	615347	0.994138	0.992105	0.928139	0.0652792	0.078351	0.00458459	0.00376938	0.865913	0.995415	0.934721	0.921649	482240	475496	0.996231	0.987577	0.801435	0.133254	0.254722	0.00882375	0.00398847	0.668663	0.991176	0.866746	0.745278	293229	252135	0.996012	0.990058	0.912444	0.0739568	0.100762	0.0061487	0.0043901	0.838985	0.993851	0.926043	0.899238	502172	487636	0.99561	/mnt/ssd2t/ukbiobank/bmx_combined_label/4296434_20252_2_0.nii.gz	/mnt/ssd2t/ukbiobank/bmx_nnunet_tissue_1k/output/4296434_20252_2_0.nii.gz
0.975701	0.983687	0.0240196	0.00848444	0.0251392	0.0690459	0.967897	0.974861	0.97598	0.991516	5329875	5414713	0.930954	0.982553	0.897398	0.116486	0.0882749	0.00808595	0.0109786	0.813891	0.991914	0.883514	0.911725	603694	622970	0.989021	0.989228	0.916086	0.0557031	0.110488	0.00778814	0.00371382	0.845165	0.992212	0.944297	0.889512	476812	449149	0.996286	0.984545	0.846129	0.0984877	0.202844	0.0113476	0.00490364	0.733296	0.988652	0.901512	0.797156	384523	340012	0.995096	0.98724	0.885706	0.0777156	0.148082	0.00908062	0.00442273	0.794858	0.990919	0.922284	0.851918	418632	386692	0.995577	/mnt/ssd2t/ukbiobank/bmx_combined_label/4296653_20252_2_0.nii.gz	/mnt/ssd2t/ukbiobank/bmx_nnunet_tissue_1k/output/4296653_20252_2_0.nii.gz
0.981314	0.988237	0.0126955	0.0108292	0.0419216	0.0488814	0.976747	0.958078	0.987304	0.989171	7405317	7419315	0.951119	0.982075	0.868112	0.13355	0.130219	0.00947756	0.0097547	0.76696	0.990522	0.86645	0.869781	632974	635408	0.990245	0.990303	0.911564	0.0425579	0.130119	0.00788691	0.00235672	0.837498	0.992113	0.957442	0.869881	536132	487101	0.997643	0.986214	0.794962	0.224025	0.185099	0.00628686	0.0079771	0.659699	0.993713	0.775975	0.814901	306053	321406	0.992023	0.989755	0.896172	0.120304	0.0867235	0.00442062	0.00635405	0.811876	0.995579	0.879696	0.913276	451792	469038	0.993646	/mnt/ssd2t/ukbiobank/bmx_combined_label/4297392_20252_2_0.nii.gz	/mnt/ssd2t/ukbiobank/bmx_nnunet_tissue_1k/output/4297392_20252_2_0.nii.gz
0.98086	0.987537	0.0175614	0.00731123	0.0244799	0.0574081	0.975381	0.97552	0.982439	0.992689	6549378	6617710	0.942592	0.979632	0.875089	0.106141	0.142909	0.0129278	0.00924114	0.777918	0.987072	0.893859	0.857091	713690	684333	0.990759	0.988921	0.916818	0.0469108	0.116794	0.00862643	0.00322826	0.846411	0.991374	0.953089	0.883206	592692	549234	0.996772	0.982377	0.715361	0.285206	0.284071	0.00906798	0.0091182	0.556857	0.990932	0.714794	0.715929	265208	265629	0.990882	0.991591	0.920745	0.0833483	0.075125	0.00419076	0.00468885	0.85313	0.995809	0.916652	0.924875	452792	456854	0.995311	/mnt/ssd2t/ukbiobank/bmx_combined_label/4298189_20252_2_0.nii.gz	/mnt/ssd2t/ukbiobank/bmx_nnunet_tissue_1k/output/4298189_20252_2_0.nii.gz
0.976874	0.984707	0.0212139	0.00929949	0.0292031	0.0649461	0.969875	0.970797	0.978786	0.990701	6944685	7029220	0.935054	0.986808	0.914833	0.0774036	0.0928012	0.00785087	0.00644807	0.843034	0.992149	0.922596	0.907199	721715	709670	0.993552	0.991633	0.934558	0.0640361	0.0668444	0.00457109	0.00436681	0.877155	0.995429	0.935964	0.933156	591583	589808	0.995633	0.986427	0.834719	0.105868	0.21729	0.00989413	0.00424397	0.716325	0.990106	0.894132	0.78271	404639	354215	0.995756	0.987053	0.894671	0.0890561	0.121031	0.00805778	0.00573429	0.809416	0.991942	0.910944	0.878969	578074	557783	0.994266	/mnt/ssd2t/ukbiobank/bmx_combined_label/4298534_20252_2_0.nii.gz	/mnt/ssd2t/ukbiobank/bmx_nnunet_tissue_1k/output/4298534_20252_2_0.nii.gz
0.978895	0.986212	0.0185552	0.00897408	0.0295978	0.0598675	0.972799	0.970402	0.981445	0.991026	5866786	5924059	0.940133	0.986018	0.9138	0.0591812	0.11171	0.0101174	0.0050864	0.841281	0.989883	0.940819	0.88829	642680	606797	0.994914	0.992131	0.934369	0.0797015	0.0511236	0.00321371	0.00515567	0.876822	0.996786	0.920299	0.948876	454741	468862	0.994844	0.986966	0.807939	0.182382	0.201515	0.00715903	0.00633295	0.677766	0.992841	0.817618	0.798485	264477	258288	0.993667	0.987806	0.897802	0.0726101	0.129956	0.00849049	0.00446859	0.814556	0.99151	0.92739	0.870044	474191	444869	0.995531	/mnt/ssd2t/ukbiobank/bmx_combined_label/4299707_20252_2_0.nii.gz	/mnt/ssd2t/ukbiobank/bmx_nnunet_tissue_1k/output/4299707_20252_2_0.nii.gz
0.97432	0.983053	0.0189656	0.0149201	0.04685	0.0590344	0.966671	0.95315	0.981034	0.98508	4821092	4840973	0.940966	0.973888	0.835007	0.223455	0.0970124	0.00775878	0.0205141	0.716748	0.992241	0.776545	0.902988	466569	542539	0.979486	0.982786	0.856162	0.0272646	0.235461	0.0166551	0.00153907	0.7485	0.983345	0.972735	0.764539	427269	335820	0.998461	0.98389	0.808213	0.193455	0.190111	0.00831833	0.00849819	0.678153	0.991682	0.806545	0.809889	267254	268362	0.991502	0.986934	0.893562	0.100104	0.112684	0.00741738	0.00650314	0.807602	0.992583	0.899896	0.887316	394136	388626	0.993497	/mnt/ssd2t/ukbiobank/bmx_combined_label/4300677_20252_2_0.nii.gz	/mnt/ssd2t/ukbiobank/bmx_nnunet_tissue_1k/output/4300677_20252_2_0.nii.gz
0.978448	0.985879	0.0175367	0.010682	0.0346813	0.0560638	0.972151	0.965319	0.982463	0.989318	7256792	7307423	0.943936	0.9848	0.907748	0.0551093	0.126585	0.0117699	0.00477005	0.83108	0.98823	0.944891	0.873415	817050	755245	0.99523	0.99122	0.935592	0.0775999	0.0508325	0.00366888	0.00575133	0.878979	0.996331	0.9224	0.949167	641125	659730	0.994249	0.986232	0.801659	0.189453	0.207035	0.00752253	0.00673967	0.668975	0.992477	0.810547	0.792965	334822	327559	0.99326	0.987668	0.880567	0.119282	0.119583	0.00651108	0.00649264	0.786619	0.993489	0.880718	0.880417	492755	492587	0.993507	/mnt/ssd2t/ukbiobank/bmx_combined_label/4301223_20252_2_0.nii.gz	/mnt/ssd2t/ukbiobank/bmx_nnunet_tissue_1k/output/4301223_20252_2_0.nii.gz
0.976921	0.984265	0.0218495	0.00954355	0.0265421	0.0594512	0.969018	0.973458	0.978151	0.990456	5595823	5666223	0.940549	0.983598	0.911645	0.0721773	0.103979	0.0108046	0.00726891	0.837635	0.989195	0.927823	0.896021	725101	700248	0.992731	0.990066	0.929579	0.0624224	0.0782839	0.00598726	0.00469946	0.868424	0.994013	0.937578	0.921716	546179	536939	0.995301	0.985398	0.789417	0.18032	0.23869	0.00887752	0.00624555	0.652097	0.991122	0.81968	0.76131	276040	256383	0.993754	0.987296	0.907421	0.0780089	0.106696	0.00797453	0.00566221	0.830531	0.992025	0.921991	0.893304	535129	518479	0.994338	/mnt/ssd2t/ukbiobank/bmx_combined_label/4301425_20252_2_0.nii.gz	/mnt/ssd2t/ukbiobank/bmx_nnunet_tissue_1k/output/4301425_20252_2_0.nii.gz
0.977477	0.98578	0.0208473	0.00750269	0.0291124	0.0778771	0.971958	0.970888	0.979153	0.992497	7619405	7723248	0.922123	0.963916	0.724522	0.281776	0.269067	0.0187031	0.0199087	0.56804	0.981297	0.718224	0.730933	628858	639986	0.980091	0.980513	0.842391	0.0201917	0.261222	0.0194475	0.00115459	0.727699	0.980552	0.979808	0.738778	682841	514864	0.998845	0.977264	0.68473	0.393366	0.214096	0.00701137	0.0165292	0.5206	0.992989	0.606634	0.785904	304322	394254	0.983471	0.987421	0.85929	0.102437	0.175852	0.00856191	0.00459784	0.753295	0.991438	0.897563	0.824148	451454	414528	0.995402	/mnt/ssd2t/ukbiobank/bmx_combined_label/4301798_20252_2_0.nii.gz	/mnt/ssd2t/ukbiobank/bmx_nnunet_tissue_1k/output/4301798_20252_2_0.nii.gz
0.979109	0.986305	0.0175723	0.00978674	0.0317419	0.0560056	0.97298	0.968258	0.982428	0.990213	5888684	5935351	0.943994	0.984311	0.909548	0.0710316	0.109076	0.0105537	0.00661741	0.834103	0.989446	0.928968	0.890924	686263	658158	0.993383	0.991372	0.934199	0.0711544	0.0603862	0.00421388	0.00501881	0.876522	0.995786	0.928846	0.939614	505215	511072	0.994981	0.986415	0.806522	0.177069	0.209244	0.00775919	0.00631852	0.675775	0.992241	0.822931	0.790756	277532	266681	0.993681	0.989485	0.894565	0.089452	0.120866	0.00644842	0.00461626	0.809243	0.993552	0.910548	0.879134	393269	379701	0.995384	/mnt/ssd2t/ukbiobank/bmx_combined_label/4302162_20252_3_0.nii.gz	/mnt/ssd2t/ukbiobank/bmx_nnunet_tissue_1k/output/4302162_20252_3_0.nii.gz
0.975866	0.984325	0.0187238	0.0126073	0.0424754	0.0621703	0.969134	0.957525	0.981276	0.987393	6256319	6295316	0.93783	0.983805	0.898978	0.121084	0.0800236	0.00682757	0.0107705	0.816493	0.993172	0.878916	0.919976	638524	668354	0.989229	0.990796	0.919147	0.0501021	0.109676	0.00682048	0.00293175	0.85039	0.99318	0.949898	0.890324	479047	449003	0.997068	0.985362	0.824844	0.125129	0.219771	0.0101069	0.00515764	0.701902	0.989893	0.874871	0.780229	360139	321180	0.994842	0.986912	0.872477	0.127707	0.12734	0.00688648	0.00690908	0.773799	0.993114	0.872293	0.87266	418243	418419	0.993091	/mnt/ssd2t/ukbiobank/bmx_combined_label/4303794_20252_2_0.nii.gz	/mnt/ssd2t/ukbiobank/bmx_nnunet_tissue_1k/output/4303794_20252_2_0.nii.gz
0.975511	0.983721	0.0203124	0.012212	0.0373802	0.0611419	0.967964	0.96262	0.979688	0.987788	5020079	5061587	0.938858	0.981637	0.887579	0.124782	0.0997052	0.0087532	0.0112403	0.797881	0.991247	0.875218	0.900295	539611	555072	0.98876	0.988762	0.915471	0.0462423	0.11986	0.00885255	0.0031698	0.844119	0.991147	0.953758	0.88014	463384	427617	0.99683	0.984953	0.7924	0.218831	0.196042	0.00726956	0.00834229	0.656177	0.99273	0.781169	0.803958	239372	246355	0.991658	0.985783	0.88793	0.0816241	0.140562	0.00981332	0.00535685	0.798448	0.990187	0.918376	0.859438	439179	410994	0.994643	/mnt/ssd2t/ukbiobank/bmx_combined_label/4304756_20252_2_0.nii.gz	/mnt/ssd2t/ukbiobank/bmx_nnunet_tissue_1k/output/4304756_20252_2_0.nii.gz
0.974276	0.982789	0.024193	0.0101291	0.0303838	0.0705662	0.96616	0.969616	0.975807	0.989871	5127028	5200922	0.929434	0.985044	0.915618	0.0555896	0.11147	0.0111365	0.00525619	0.844369	0.988863	0.94441	0.88853	631047	593708	0.994744	0.991758	0.938334	0.0673227	0.0559398	0.00398371	0.00484862	0.883832	0.996016	0.932677	0.94406	459011	464613	0.995151	0.982873	0.7887	0.129815	0.278831	0.01283	0.00498967	0.651119	0.98717	0.870185	0.721169	306279	253830	0.99501	0.988169	0.895693	0.115916	0.0923892	0.0054862	0.00705525	0.811091	0.994514	0.884084	0.907611	386755	397047	0.992945	/mnt/ssd2t/ukbiobank/bmx_combined_label/4304761_20252_2_0.nii.gz	/mnt/ssd2t/ukbiobank/bmx_nnunet_tissue_1k/output/4304761_20252_2_0.nii.gz
0.9737	0.982104	0.0224215	0.0133278	0.0372375	0.0616261	0.964838	0.962762	0.977578	0.986672	6316855	6375616	0.938374	0.982668	0.890208	0.120767	0.0985403	0.00834776	0.0104668	0.802139	0.991652	0.879233	0.90146	673166	690183	0.989533	0.989409	0.919671	0.0666699	0.0935944	0.00669493	0.00464098	0.851288	0.993305	0.93333	0.906406	577652	560988	0.995359	0.986608	0.852771	0.108235	0.182956	0.0090794	0.0049418	0.743331	0.990921	0.891765	0.817044	409957	375607	0.995058	0.983925	0.892627	0.0899431	0.124148	0.0102217	0.00714924	0.806076	0.989778	0.910057	0.875852	658876	634112	0.992851	/mnt/ssd2t/ukbiobank/bmx_combined_label/4305571_20252_2_0.nii.gz	/mnt/ssd2t/ukbiobank/bmx_nnunet_tissue_1k/output/4305571_20252_2_0.nii.gz
0.976876	0.984698	0.01767	0.0129236	0.0401491	0.054344	0.969856	0.959851	0.98233	0.987076	4985312	5009400	0.945656	0.986146	0.919875	0.0864761	0.0736847	0.00692923	0.00823514	0.851638	0.993071	0.913524	0.926315	567838	575789	0.991765	0.992909	0.943337	0.0560656	0.0572601	0.00382401	0.00373982	0.892751	0.996176	0.943934	0.94274	414093	413569	0.99626	0.985909	0.803552	0.161327	0.228746	0.00885131	0.00575862	0.671615	0.991149	0.838673	0.771254	247139	227272	0.994241	0.988069	0.899833	0.0866629	0.113277	0.00727285	0.00541212	0.817907	0.992727	0.913337	0.886723	399738	388090	0.994588	/mnt/ssd2t/ukbiobank/bmx_combined_label/4306495_20252_3_0.nii.gz	/mnt/ssd2t/ukbiobank/bmx_nnunet_tissue_1k/output/4306495_20252_3_0.nii.gz
0.971288	0.980796	0.0259186	0.0123969	0.0372161	0.0757329	0.962315	0.962784	0.974081	0.987603	6231462	6317964	0.924267	0.983634	0.901539	0.0707908	0.12453	0.0115926	0.00624246	0.82073	0.988407	0.929209	0.87547	718371	676825	0.993758	0.991978	0.941919	0.0619168	0.0542129	0.00400644	0.00461056	0.890215	0.995994	0.938083	0.945787	577298	582039	0.995389	0.983897	0.825754	0.144231	0.202226	0.0101232	0.00675366	0.703221	0.989877	0.855769	0.797774	401446	374240	0.993246	0.98401	0.852144	0.126207	0.168459	0.00985465	0.0070459	0.742378	0.990145	0.873793	0.831541	465129	442638	0.992954	/mnt/ssd2t/ukbiobank/bmx_combined_label/4307542_20252_2_0.nii.gz	/mnt/ssd2t/ukbiobank/bmx_nnunet_tissue_1k/output/4307542_20252_2_0.nii.gz
0.976112	0.984146	0.0206676	0.0109928	0.033924	0.062505	0.968787	0.966076	0.979332	0.989007	5574268	5629336	0.937495	0.981874	0.884026	0.12489	0.106875	0.00897535	0.0106857	0.792156	0.991025	0.87511	0.893125	575150	586990	0.989314	0.990685	0.928183	0.0499184	0.0927292	0.00656826	0.00338734	0.86599	0.993432	0.950082	0.907271	493318	471089	0.996613	0.984204	0.820891	0.151464	0.20501	0.0097503	0.0067694	0.696196	0.99025	0.848536	0.79499	338555	317191	0.993231	0.989692	0.913428	0.0618678	0.110008	0.00713559	0.00381978	0.840651	0.992864	0.938132	0.889992	454347	431032	0.99618	/mnt/ssd2t/ukbiobank/bmx_combined_label/4307657_20252_2_0.nii.gz	/mnt/ssd2t/ukbiobank/bmx_nnunet_tissue_1k/output/4307657_20252_2_0.nii.gz
0.978117	0.985989	0.0176087	0.0103862	0.0373773	0.0621895	0.972366	0.962623	0.982391	0.989614	6188597	6234095	0.93781	0.985409	0.903449	0.104776	0.0881727	0.00714623	0.0086364	0.823901	0.992854	0.895224	0.911827	595479	606523	0.991364	0.991506	0.925924	0.05577	0.0916866	0.0056781	0.00333027	0.862065	0.994322	0.94423	0.908313	464877	447194	0.99667	0.986306	0.813197	0.158047	0.21366	0.00839605	0.00581554	0.6852	0.991604	0.841953	0.78634	301489	281575	0.994184	0.988925	0.88817	0.089941	0.13269	0.00706993	0.00457854	0.798837	0.99293	0.910059	0.86731	403308	384363	0.995421	/mnt/ssd2t/ukbiobank/bmx_combined_label/4307743_20252_2_0.nii.gz	/mnt/ssd2t/ukbiobank/bmx_nnunet_tissue_1k/output/4307743_20252_2_0.nii.gz
0.97862	0.985927	0.0211308	0.00691337	0.0221926	0.0657515	0.972244	0.977807	0.978869	0.993087	5527692	5607978	0.934248	0.97112	0.815155	0.238873	0.12256	0.00970687	0.0215492	0.687985	0.990293	0.761127	0.87744	531967	613260	0.978451	0.979553	0.82604	0.028986	0.281269	0.0199973	0.00155409	0.703635	0.980003	0.971014	0.718731	495082	366453	0.998446	0.984146	0.813074	0.182406	0.191397	0.00852065	0.00803504	0.685025	0.991479	0.817594	0.808603	312555	309118	0.991965	0.988745	0.907906	0.061163	0.121052	0.00812042	0.0038577	0.831344	0.99188	0.938837	0.878948	462651	433138	0.996142	/mnt/ssd2t/ukbiobank/bmx_combined_label/4310777_20252_2_0.nii.gz	/mnt/ssd2t/ukbiobank/bmx_nnunet_tissue_1k/output/4310777_20252_2_0.nii.gz
0.979141	0.985921	0.0207956	0.00726925	0.0210439	0.0586864	0.972233	0.978956	0.979204	0.992731	5334385	5408072	0.941314	0.984637	0.907925	0.107343	0.076275	0.00683446	0.00992205	0.831377	0.993166	0.892657	0.923725	594559	615252	0.990078	0.989662	0.91752	0.0502339	0.112608	0.00776716	0.00325208	0.847609	0.992233	0.949766	0.887392	469842	438986	0.996748	0.987229	0.84268	0.0995469	0.208128	0.00934466	0.00395197	0.72813	0.990655	0.900453	0.791872	313183	275418	0.996048	0.988339	0.919614	0.0572986	0.10237	0.00818585	0.00437949	0.85119	0.991814	0.942701	0.89763	538773	513014	0.995621	/mnt/ssd2t/ukbiobank/bmx_combined_label/4311065_20252_2_0.nii.gz	/mnt/ssd2t/ukbiobank/bmx_nnunet_tissue_1k/output/4311065_20252_2_0.nii.gz
0.98202	0.988829	0.0119014	0.0104391	0.0431375	0.0489536	0.977905	0.956862	0.988099	0.989561	7168633	7179242	0.951046	0.985981	0.903333	0.0697364	0.122083	0.00979876	0.00530626	0.823707	0.990201	0.930264	0.877917	665089	627664	0.994694	0.993125	0.93893	0.0794306	0.0419631	0.00245589	0.00482637	0.884889	0.997544	0.920569	0.958037	491741	511755	0.995174	0.988551	0.768871	0.246628	0.21498	0.00535028	0.0063891	0.624524	0.99465	0.753372	0.78502	216239	225323	0.993611	0.99148	0.89769	0.0995417	0.105061	0.00457819	0.00431226	0.814372	0.995422	0.900458	0.894939	372318	370036	0.995688	/mnt/ssd2t/ukbiobank/bmx_combined_label/4311300_20252_2_0.nii.gz	/mnt/ssd2t/ukbiobank/bmx_nnunet_tissue_1k/output/4311300_20252_2_0.nii.gz
0.976583	0.98546	0.0209368	0.0080583	0.0340256	0.084854	0.971337	0.965974	0.979063	0.991942	6959905	7051455	0.915146	0.986239	0.897129	0.0610673	0.14111	0.0105311	0.00419562	0.813449	0.989469	0.938933	0.85889	607772	555960	0.995804	0.993812	0.940314	0.0785653	0.0400161	0.00214551	0.00437878	0.887352	0.997854	0.921435	0.959984	441772	460254	0.995621	0.987782	0.816254	0.14967	0.215196	0.00768666	0.00494777	0.689552	0.992313	0.85033	0.784804	300833	277651	0.995052	0.988184	0.861821	0.0955834	0.176943	0.00825828	0.00407688	0.757193	0.991742	0.904417	0.823057	389493	354455	0.995923	/mnt/ssd2t/ukbiobank/bmx_combined_label/4311374_20252_2_0.nii.gz	/mnt/ssd2t/ukbiobank/bmx_nnunet_tissue_1k/output/4311374_20252_2_0.nii.gz
0.979013	0.986433	0.0172574	0.00984963	0.0339316	0.0583833	0.973228	0.966068	0.982743	0.99015	5880425	5924751	0.941617	0.986298	0.908071	0.120224	0.0617537	0.00482551	0.00996705	0.831621	0.995174	0.879776	0.938246	550477	587062	0.990033	0.990567	0.913306	0.0424056	0.127067	0.00762884	0.00233324	0.840444	0.992371	0.957594	0.872933	434416	396009	0.997667	0.988924	0.83626	0.137277	0.188627	0.00679806	0.00466297	0.718597	0.993202	0.862723	0.811373	266028	250194	0.995337	0.987093	0.898871	0.075825	0.125084	0.00874376	0.00503664	0.816317	0.991256	0.924175	0.874916	500366	473696	0.994963	/mnt/ssd2t/ukbiobank/bmx_combined_label/4312845_20252_2_0.nii.gz	/mnt/ssd2t/ukbiobank/bmx_nnunet_tissue_1k/output/4312845_20252_2_0.nii.gz
0.976087	0.983903	0.0225374	0.00957027	0.0279895	0.0642936	0.968317	0.97201	0.977463	0.99043	4705822	4768250	0.935706	0.981508	0.899124	0.0823349	0.118683	0.0121932	0.00815698	0.816734	0.987807	0.917665	0.881317	596343	572722	0.991843	0.991193	0.933345	0.0516672	0.0811761	0.00582646	0.00360109	0.875021	0.994174	0.948333	0.918824	427971	414654	0.996399	0.98303	0.786825	0.208782	0.21752	0.00906487	0.00860858	0.648566	0.990935	0.791218	0.78248	255245	252426	0.991391	0.988116	0.900431	0.0719257	0.125614	0.00819367	0.00443698	0.818894	0.991806	0.928074	0.874386	391899	369228	0.995563	/mnt/ssd2t/ukbiobank/bmx_combined_label/4314745_20252_2_0.nii.gz	/mnt/ssd2t/ukbiobank/bmx_nnunet_tissue_1k/output/4314745_20252_2_0.nii.gz
0.977685	0.985451	0.0205641	0.0084602	0.0282322	0.0667201	0.971319	0.971768	0.979436	0.99154	6877734	6962729	0.93328	0.985876	0.910733	0.0609724	0.115907	0.0102307	0.00509329	0.836097	0.989769	0.939028	0.884093	735384	692363	0.994907	0.991934	0.933758	0.0779689	0.0542138	0.00347299	0.00511501	0.875746	0.996527	0.922031	0.945786	542426	556401	0.994885	0.98671	0.832567	0.112146	0.216237	0.00946843	0.00435724	0.713161	0.990532	0.887854	0.783763	380420	335820	0.995643	0.988465	0.892044	0.0973318	0.118334	0.00675312	0.00543254	0.805125	0.993247	0.902668	0.881666	487781	476432	0.994567	/mnt/ssd2t/ukbiobank/bmx_combined_label/4314867_20252_2_0.nii.gz	/mnt/ssd2t/ukbiobank/bmx_nnunet_tissue_1k/output/4314867_20252_2_0.nii.gz
0.977774	0.985781	0.0193525	0.00903211	0.0327567	0.0683167	0.97196	0.967243	0.980648	0.990968	6343479	6410238	0.931683	0.9785	0.845451	0.186575	0.119898	0.00863561	0.0144541	0.732278	0.991364	0.813425	0.880102	545187	589876	0.985546	0.985494	0.881276	0.0372203	0.187505	0.013161	0.00222913	0.787752	0.986839	0.96278	0.812495	540680	456283	0.997771	0.985014	0.83175	0.135399	0.198696	0.00959617	0.00608198	0.711963	0.990404	0.864601	0.801304	377180	349567	0.993918	0.98878	0.870369	0.130324	0.128938	0.00582785	0.00589942	0.770489	0.994172	0.869676	0.871062	352820	353382	0.994101	/mnt/ssd2t/ukbiobank/bmx_combined_label/4315648_20252_2_0.nii.gz	/mnt/ssd2t/ukbiobank/bmx_nnunet_tissue_1k/output/4315648_20252_2_0.nii.gz
0.975944	0.984574	0.0214717	0.00930476	0.0334678	0.0748435	0.969617	0.966532	0.978528	0.990695	6179954	6256795	0.925157	0.986781	0.918432	0.0335616	0.12503	0.0115219	0.00282473	0.849168	0.988478	0.966438	0.87497	678324	614124	0.997175	0.992691	0.940874	0.087677	0.0287299	0.00183724	0.00594454	0.88835	0.998163	0.912323	0.97127	477481	508332	0.994055	0.983463	0.781522	0.146093	0.279551	0.0118882	0.00527685	0.641391	0.988112	0.853907	0.720449	327397	276228	0.994723	0.988283	0.851974	0.158263	0.137538	0.00560174	0.00659793	0.74212	0.994398	0.841737	0.862462	311798	319475	0.993402	/mnt/ssd2t/ukbiobank/bmx_combined_label/4316577_20252_2_0.nii.gz	/mnt/ssd2t/ukbiobank/bmx_nnunet_tissue_1k/output/4316577_20252_2_0.nii.gz
0.97794	0.985776	0.0175174	0.0109079	0.0379825	0.0600023	0.971951	0.962017	0.982483	0.989092	5701353	5739708	0.939998	0.981262	0.868607	0.177329	0.0800228	0.00582601	0.0143142	0.767733	0.994174	0.822671	0.919977	496646	555390	0.985686	0.986758	0.876726	0.0397469	0.193433	0.0118757	0.00207001	0.780509	0.988124	0.960253	0.806567	430696	361764	0.99793	0.987911	0.835955	0.143433	0.183689	0.00718963	0.00536001	0.718146	0.99281	0.856567	0.816311	278356	265274	0.99464	0.986593	0.893065	0.0921271	0.121267	0.00823359	0.00606757	0.806792	0.991766	0.907873	0.878733	469989	454904	0.993932	/mnt/ssd2t/ukbiobank/bmx_combined_label/4317620_20252_2_0.nii.gz	/mnt/ssd2t/ukbiobank/bmx_nnunet_tissue_1k/output/4317620_20252_2_0.nii.gz
0.978426	0.986806	0.0199762	0.00631697	0.0290143	0.0874336	0.973956	0.970986	0.980024	0.993683	10202514	10344713	0.912566	0.980474	0.816184	0.225207	0.137754	0.00733613	0.0132674	0.689451	0.992664	0.774793	0.862246	631762	703070	0.986733	0.986316	0.835159	0.0393152	0.261354	0.0127242	0.00148844	0.716973	0.987276	0.960685	0.738646	589709	453412	0.998512	0.987549	0.828418	0.127675	0.21128	0.00833932	0.00457372	0.707094	0.991661	0.872325	0.78872	478895	432997	0.995426	0.989188	0.895078	0.0827419	0.126054	0.00700416	0.00439196	0.810083	0.992996	0.917258	0.873946	663120	631808	0.995608	/mnt/ssd2t/ukbiobank/bmx_combined_label/4317911_20252_2_0.nii.gz	/mnt/ssd2t/ukbiobank/bmx_nnunet_tissue_1k/output/4317911_20252_2_0.nii.gz
0.982095	0.988287	0.0150638	0.00833883	0.0272512	0.0484827	0.976846	0.972749	0.984936	0.991661	4973000	5006955	0.951517	0.98488	0.915654	0.0890438	0.0795987	0.00780053	0.00880766	0.84443	0.992199	0.910956	0.920401	582158	588194	0.991192	0.990999	0.927843	0.0539263	0.0896987	0.00607373	0.00352244	0.865398	0.993926	0.946074	0.910301	415034	399341	0.996478	0.98746	0.810503	0.177128	0.201499	0.00699551	0.00597345	0.681384	0.993004	0.822872	0.798501	219272	212778	0.994027	0.990671	0.907811	0.0670462	0.116012	0.00633999	0.00348172	0.831185	0.99366	0.932954	0.883988	339224	321420	0.996518	/mnt/ssd2t/ukbiobank/bmx_combined_label/4318505_20252_2_0.nii.gz	/mnt/ssd2t/ukbiobank/bmx_nnunet_tissue_1k/output/4318505_20252_2_0.nii.gz
0.979255	0.987051	0.0147531	0.0111389	0.0450887	0.0590605	0.974432	0.954911	0.985247	0.988861	8121965	8151759	0.94094	0.986037	0.897294	0.054615	0.146141	0.0111594	0.00379471	0.81372	0.988841	0.945385	0.853859	725640	655388	0.996205	0.992773	0.93798	0.0922438	0.0297147	0.00178083	0.00588477	0.883203	0.998219	0.907756	0.970285	572142	611553	0.994115	0.988265	0.827489	0.178454	0.166482	0.00582106	0.00632741	0.70574	0.994179	0.821546	0.833518	343017	348016	0.993673	0.988514	0.85175	0.143952	0.152506	0.00617546	0.00577316	0.74178	0.993825	0.856048	0.847494	395486	391534	0.994227	/mnt/ssd2t/ukbiobank/bmx_combined_label/4318902_20252_3_0.nii.gz	/mnt/ssd2t/ukbiobank/bmx_nnunet_tissue_1k/output/4318902_20252_3_0.nii.gz
0.982306	0.989245	0.0126752	0.00882785	0.0412137	0.0583447	0.978718	0.958786	0.987325	0.991172	9112979	9148490	0.941655	0.988917	0.897935	0.109984	0.0940027	0.00535159	0.00636734	0.814776	0.994648	0.890016	0.905997	597334	608060	0.993633	0.99354	0.920903	0.0517929	0.104872	0.00458771	0.00214414	0.853402	0.995412	0.948207	0.895128	466339	440234	0.997856	0.990561	0.823899	0.151557	0.199264	0.00564174	0.00405619	0.700534	0.994358	0.848443	0.800736	306106	288894	0.995944	0.990331	0.912916	0.0849163	0.0892421	0.00525717	0.00498008	0.839784	0.994743	0.915084	0.910758	617702	614782	0.99502	/mnt/ssd2t/ukbiobank/bmx_combined_label/4320186_20252_2_0.nii.gz	/mnt/ssd2t/ukbiobank/bmx_nnunet_tissue_1k/output/4320186_20252_2_0.nii.gz
0.978295	0.985817	0.0178934	0.0104452	0.034324	0.0578048	0.97203	0.965676	0.982107	0.989555	6239031	6286347	0.942195	0.983106	0.897737	0.0786608	0.124687	0.0114879	0.00691713	0.814449	0.988512	0.921339	0.875313	693418	658778	0.993083	0.989911	0.925042	0.0872919	0.0622863	0.0044377	0.00637721	0.860538	0.995562	0.912708	0.937714	543378	558265	0.993623	0.986001	0.817721	0.155764	0.207178	0.00852239	0.00603235	0.691649	0.991478	0.844236	0.792822	324170	304428	0.993968	0.988808	0.8798	0.111078	0.129137	0.00636708	0.00537077	0.785396	0.993633	0.888922	0.870863	384963	377142	0.994629	/mnt/ssd2t/ukbiobank/bmx_combined_label/4321210_20252_2_0.nii.gz	/mnt/ssd2t/ukbiobank/bmx_nnunet_tissue_1k/output/4321210_20252_2_0.nii.gz
0.977731	0.985483	0.0199243	0.00905059	0.0301752	0.0647698	0.971381	0.969825	0.980076	0.990949	6459467	6531133	0.93523	0.983876	0.898675	0.0974951	0.105123	0.00912214	0.00839487	0.815994	0.990878	0.902505	0.894877	676645	670926	0.991605	0.991223	0.930684	0.0605923	0.0778799	0.0053093	0.00405983	0.870354	0.994691	0.939408	0.92212	541115	531157	0.99594	0.986415	0.828897	0.136075	0.203402	0.00873485	0.00540626	0.707791	0.991265	0.863925	0.796598	349820	322558	0.994594	0.988159	0.882616	0.0866717	0.146099	0.00800705	0.00445693	0.789894	0.991993	0.913328	0.853901	441503	412776	0.995543	/mnt/ssd2t/ukbiobank/bmx_combined_label/4323042_20252_2_0.nii.gz	/mnt/ssd2t/ukbiobank/bmx_nnunet_tissue_1k/output/4323042_20252_2_0.nii.gz
0.973459	0.98308	0.0206933	0.0131168	0.0481932	0.0745009	0.966724	0.951807	0.979307	0.986883	6376320	6425651	0.925499	0.985969	0.899097	0.125815	0.0745293	0.00542197	0.00964882	0.81669	0.994578	0.874185	0.925471	551260	583601	0.990351	0.992548	0.927114	0.0482503	0.0962783	0.00531354	0.00253559	0.864131	0.994686	0.95175	0.903722	427978	406381	0.997464	0.985999	0.804893	0.149657	0.235945	0.00923182	0.00528243	0.67349	0.990768	0.850343	0.764055	308475	277173	0.994718	0.985256	0.875356	0.0977519	0.149979	0.00969087	0.00597296	0.778341	0.990309	0.902248	0.850021	497071	468298	0.994027	/mnt/ssd2t/ukbiobank/bmx_combined_label/4324882_20252_2_0.nii.gz	/mnt/ssd2t/ukbiobank/bmx_nnunet_tissue_1k/output/4324882_20252_2_0.nii.gz
0.974531	0.983132	0.0247142	0.00889508	0.0278746	0.0748963	0.966823	0.972125	0.975286	0.991105	5662903	5754755	0.925104	0.984144	0.908429	0.0641271	0.11745	0.0114274	0.00591657	0.832222	0.988573	0.935873	0.88255	673901	635504	0.994083	0.990402	0.923717	0.0842027	0.0682249	0.0045432	0.00569839	0.858247	0.995457	0.915797	0.931775	471602	479830	0.994302	0.983292	0.802337	0.13653	0.250712	0.0118101	0.00561594	0.669919	0.98819	0.86347	0.749288	342222	296968	0.994384	0.987322	0.88106	0.100608	0.13654	0.00783418	0.00555462	0.787406	0.992166	0.899392	0.86346	411220	394791	0.994445	/mnt/ssd2t/ukbiobank/bmx_combined_label/4325212_20252_2_0.nii.gz	/mnt/ssd2t/ukbiobank/bmx_nnunet_tissue_1k/output/4325212_20252_2_0.nii.gz
0.980148	0.986884	0.0184245	0.00774906	0.0243955	0.0566936	0.974108	0.975604	0.981575	0.992251	5933237	5997766	0.943306	0.98543	0.908471	0.0784543	0.104238	0.00913043	0.00669611	0.832292	0.99087	0.921546	0.895762	636264	618462	0.993304	0.991593	0.931045	0.0702751	0.0676321	0.00438439	0.00456785	0.870985	0.995616	0.929725	0.932368	479802	481166	0.995432	0.987376	0.833071	0.133355	0.198	0.00807027	0.00504528	0.7139	0.99193	0.866645	0.802	309601	286507	0.994955	0.989787	0.921228	0.0556754	0.100766	0.00714419	0.00377162	0.85396	0.992856	0.944325	0.899234	523512	498515	0.996228	/mnt/ssd2t/ukbiobank/bmx_combined_label/4325434_20252_2_0.nii.gz	/mnt/ssd2t/ukbiobank/bmx_nnunet_tissue_1k/output/4325434_20252_2_0.nii.gz
0.977975	0.985545	0.0227625	0.00600425	0.0195775	0.0714945	0.971503	0.980423	0.977238	0.993996	6842320	6959656	0.928505	0.985754	0.909586	0.0821047	0.098574	0.00849972	0.00696337	0.834166	0.9915	0.917895	0.901426	720078	707158	0.993037	0.991459	0.92643	0.0606045	0.086183	0.00537952	0.00368617	0.862943	0.99462	0.939396	0.913817	533040	518526	0.996314	0.98476	0.823226	0.106893	0.236512	0.011448	0.00445438	0.699562	0.988552	0.893107	0.763488	421023	359919	0.995546	0.990113	0.915075	0.059234	0.109249	0.00692524	0.00356721	0.843446	0.993075	0.940766	0.890751	541679	512881	0.996433	/mnt/ssd2t/ukbiobank/bmx_combined_label/4325490_20252_2_0.nii.gz	/mnt/ssd2t/ukbiobank/bmx_nnunet_tissue_1k/output/4325490_20252_2_0.nii.gz
0.970544	0.979956	0.0284656	0.0114761	0.0322921	0.0776765	0.960699	0.967708	0.971534	0.988524	6590739	6705993	0.922324	0.982976	0.889671	0.117819	0.102711	0.00851977	0.00992629	0.801268	0.99148	0.882181	0.897289	692148	704002	0.990074	0.988932	0.914651	0.0559829	0.112943	0.00805701	0.0037689	0.842725	0.991943	0.944017	0.887057	604924	568424	0.996231	0.986262	0.829355	0.123844	0.2127	0.00937648	0.00492777	0.708459	0.990624	0.876156	0.7873	383676	344765	0.995072	0.980908	0.88497	0.0834804	0.14448	0.0134834	0.00731767	0.793674	0.986517	0.91652	0.85552	776753	725056	0.992682	/mnt/ssd2t/ukbiobank/bmx_combined_label/4325641_20252_2_0.nii.gz	/mnt/ssd2t/ukbiobank/bmx_nnunet_tissue_1k/output/4325641_20252_2_0.nii.gz
0.979828	0.986804	0.01928	0.00703527	0.0231439	0.0616836	0.973953	0.976856	0.98072	0.992965	6237998	6315882	0.938316	0.985235	0.900875	0.0918781	0.106258	0.00861339	0.00733925	0.819629	0.991387	0.908122	0.893742	616501	606739	0.992661	0.990682	0.920024	0.0671482	0.0924563	0.0057928	0.00409996	0.851892	0.994207	0.932852	0.907544	484964	471807	0.9959	0.987292	0.821654	0.126801	0.224145	0.00875077	0.00441773	0.697294	0.991249	0.873199	0.775855	309857	275314	0.995582	0.989673	0.923263	0.0593552	0.0934888	0.00685994	0.00420848	0.857463	0.99314	0.940645	0.906511	562784	542362	0.995792	/mnt/ssd2t/ukbiobank/bmx_combined_label/4325879_20252_2_0.nii.gz	/mnt/ssd2t/ukbiobank/bmx_nnunet_tissue_1k/output/4325879_20252_2_0.nii.gz
0.97614	0.984006	0.0196126	0.0123484	0.0365105	0.057166	0.968516	0.963489	0.980387	0.987652	6528471	6576844	0.942834	0.979767	0.87671	0.113771	0.132607	0.0119696	0.0100704	0.780484	0.98803	0.886229	0.867393	728587	713101	0.98993	0.987627	0.914168	0.071009	0.10019	0.00789681	0.00543446	0.841905	0.992103	0.928991	0.89981	643297	623090	0.994566	0.98402	0.833609	0.165215	0.167563	0.0084637	0.00832284	0.714692	0.991536	0.834785	0.832437	422451	421263	0.991677	0.986535	0.870385	0.118515	0.140439	0.00778602	0.00641599	0.770514	0.992214	0.881485	0.859561	462058	450566	0.993584	/mnt/ssd2t/ukbiobank/bmx_combined_label/4326380_20252_2_0.nii.gz	/mnt/ssd2t/ukbiobank/bmx_nnunet_tissue_1k/output/4326380_20252_2_0.nii.gz
0.979071	0.986616	0.0172958	0.00944149	0.0341884	0.0613543	0.973585	0.965812	0.982704	0.990559	6138331	6187392	0.938646	0.986451	0.91024	0.0806039	0.0987354	0.00813359	0.0065196	0.835267	0.991866	0.919396	0.901265	600828	588979	0.99348	0.992161	0.932231	0.056426	0.0788419	0.00489456	0.0034248	0.873065	0.995105	0.943574	0.921158	461392	450431	0.996575	0.986143	0.814312	0.153566	0.215461	0.00865505	0.00573451	0.686785	0.991345	0.846434	0.784539	305276	282953	0.994265	0.989238	0.886818	0.10851	0.117805	0.00590978	0.00538955	0.796652	0.99409	0.89149	0.882195	376733	372805	0.99461	/mnt/ssd2t/ukbiobank/bmx_combined_label/4326576_20252_3_0.nii.gz	/mnt/ssd2t/ukbiobank/bmx_nnunet_tissue_1k/output/4326576_20252_3_0.nii.gz
0.980307	0.987724	0.0185987	0.00587153	0.0242737	0.0739232	0.975746	0.975726	0.981401	0.994128	6806575	6894845	0.926077	0.987255	0.90338	0.0918124	0.101376	0.00719379	0.00645133	0.823786	0.992806	0.908188	0.898624	566335	560371	0.993549	0.993206	0.929509	0.053209	0.0871533	0.00448889	0.0026472	0.868302	0.995511	0.946791	0.912847	419112	404086	0.997353	0.987554	0.838291	0.0934751	0.220391	0.00945585	0.00346989	0.721601	0.990544	0.906525	0.779609	353422	303942	0.99653	0.990633	0.896613	0.0822779	0.123546	0.00599076	0.00381858	0.812601	0.994009	0.917722	0.876454	395836	378036	0.996181	/mnt/ssd2t/ukbiobank/bmx_combined_label/4326955_20252_2_0.nii.gz	/mnt/ssd2t/ukbiobank/bmx_nnunet_tissue_1k/output/4326955_20252_2_0.nii.gz
0.977367	0.985731	0.021917	0.00650036	0.0254855	0.0822029	0.971864	0.974514	0.978083	0.9935	7062837	7174162	0.917797	0.980366	0.868319	0.0997825	0.161397	0.0134238	0.00777542	0.767282	0.986576	0.900218	0.838603	692845	645424	0.992225	0.991048	0.921289	0.0416746	0.112992	0.00705932	0.00242117	0.854064	0.992941	0.958325	0.887008	530109	490659	0.997579	0.985286	0.785797	0.19806	0.229708	0.00832878	0.00690776	0.647171	0.991671	0.80194	0.770292	314486	302075	0.993092	0.990928	0.889755	0.0954979	0.124519	0.00542676	0.00403406	0.801404	0.994573	0.904502	0.875481	375339	363296	0.995966	/mnt/ssd2t/ukbiobank/bmx_combined_label/4327123_20252_2_0.nii.gz	/mnt/ssd2t/ukbiobank/bmx_nnunet_tissue_1k/output/4327123_20252_2_0.nii.gz
0.97914	0.98657	0.0174743	0.00935133	0.0328534	0.0601517	0.973497	0.967147	0.982526	0.990649	5928784	5977800	0.939848	0.986138	0.909584	0.0647647	0.114698	0.00976093	0.00524112	0.834163	0.990239	0.935235	0.885302	603701	571469	0.994759	0.991897	0.931114	0.0836606	0.0536263	0.00330028	0.0053067	0.871108	0.9967	0.916339	0.946374	443551	458089	0.994693	0.987371	0.822384	0.152162	0.201586	0.00764556	0.0054467	0.698346	0.992354	0.847838	0.798414	280699	264336	0.994553	0.987658	0.882076	0.101164	0.134069	0.00753387	0.00548801	0.789031	0.992466	0.898836	0.865931	408625	393666	0.994512	/mnt/ssd2t/ukbiobank/bmx_combined_label/4329024_20252_2_0.nii.gz	/mnt/ssd2t/ukbiobank/bmx_nnunet_tissue_1k/output/4329024_20252_2_0.nii.gz
0.973993	0.982473	0.0185749	0.0164761	0.0474648	0.0532971	0.965551	0.952535	0.981425	0.983524	5697467	5709651	0.946703	0.983325	0.899126	0.122264	0.0784144	0.00690797	0.0112595	0.816739	0.993092	0.877736	0.921586	619886	650854	0.988741	0.990027	0.92827	0.0597484	0.0834094	0.00630479	0.00441103	0.866142	0.993695	0.940252	0.916591	541198	527579	0.995589	0.98602	0.822598	0.163201	0.191128	0.00796699	0.00658501	0.698656	0.992033	0.836799	0.808872	308029	297749	0.993415	0.984263	0.881669	0.101409	0.134629	0.00975712	0.00709683	0.788379	0.990243	0.898591	0.865371	520788	501535	0.992903	/mnt/ssd2t/ukbiobank/bmx_combined_label/4329881_20252_2_0.nii.gz	/mnt/ssd2t/ukbiobank/bmx_nnunet_tissue_1k/output/4329881_20252_2_0.nii.gz
0.976742	0.98429	0.0216325	0.00971591	0.0279981	0.0609575	0.969065	0.972002	0.978368	0.990284	6244811	6320873	0.939042	0.984847	0.907486	0.0638995	0.119432	0.0109488	0.00554056	0.83064	0.989051	0.9361	0.880568	716351	673855	0.994459	0.991624	0.938098	0.0658101	0.0579618	0.00418944	0.00479376	0.883412	0.995811	0.93419	0.942038	571825	576629	0.995206	0.984895	0.820581	0.15259	0.204602	0.00926262	0.006502	0.69575	0.990737	0.84741	0.795398	368598	345974	0.993498	0.987639	0.909314	0.0781401	0.102895	0.0076205	0.00564292	0.833708	0.99238	0.92186	0.897105	586362	570616	0.994357	/mnt/ssd2t/ukbiobank/bmx_combined_label/4330267_20252_2_0.nii.gz	/mnt/ssd2t/ukbiobank/bmx_nnunet_tissue_1k/output/4330267_20252_2_0.nii.gz
0.971939	0.981736	0.0276522	0.0086923	0.0294746	0.089665	0.964128	0.970525	0.972348	0.991308	6715251	6846192	0.910335	0.981961	0.878459	0.141951	0.100137	0.0078508	0.011627	0.78326	0.992149	0.858049	0.899863	639436	670597	0.988373	0.988747	0.897933	0.0420443	0.155012	0.00957493	0.00230759	0.814772	0.990425	0.957956	0.844988	517039	456067	0.997692	0.985946	0.823781	0.12507	0.221717	0.00972353	0.00490288	0.700364	0.990276	0.87493	0.778283	372560	331406	0.995097	0.98374	0.870071	0.0799749	0.174738	0.0122525	0.00506678	0.770023	0.987747	0.920025	0.825262	582290	522314	0.994933	/mnt/ssd2t/ukbiobank/bmx_combined_label/4331658_20252_2_0.nii.gz	/mnt/ssd2t/ukbiobank/bmx_nnunet_tissue_1k/output/4331658_20252_2_0.nii.gz
0.982872	0.989114	0.0141142	0.00763571	0.0284157	0.0516078	0.978463	0.971584	0.985886	0.992364	7279345	7327179	0.948392	0.98565	0.900463	0.0903071	0.108582	0.00851363	0.00694944	0.818947	0.991486	0.909693	0.891418	675941	662362	0.993051	0.991361	0.922005	0.0704181	0.085449	0.00504827	0.0040969	0.855297	0.994952	0.929582	0.914551	518321	509940	0.995903	0.989076	0.800697	0.195175	0.20339	0.0057596	0.00547215	0.667635	0.99424	0.804825	0.79661	255716	253106	0.994528	0.990523	0.918887	0.0609711	0.100409	0.00635458	0.00370647	0.849945	0.993645	0.939029	0.899591	553925	530661	0.996294	/mnt/ssd2t/ukbiobank/bmx_combined_label/4332039_20252_2_0.nii.gz	/mnt/ssd2t/ukbiobank/bmx_nnunet_tissue_1k/output/4332039_20252_2_0.nii.gz
0.975489	0.983116	0.0210211	0.0127127	0.0338956	0.0552728	0.966792	0.966104	0.978979	0.987287	5103381	5146692	0.944727	0.979723	0.892929	0.111703	0.102391	0.0106595	0.011738	0.806568	0.989341	0.888297	0.897609	665096	672068	0.988262	0.987887	0.914563	0.0581164	0.111218	0.00871211	0.00431488	0.842576	0.991288	0.941884	0.888782	515026	485990	0.995685	0.985179	0.79645	0.197505	0.209505	0.00797297	0.00740809	0.66175	0.992027	0.802495	0.790495	258996	255123	0.992592	0.985803	0.901643	0.0827196	0.113471	0.0089645	0.00633275	0.820901	0.991035	0.91728	0.886529	518247	500873	0.993667	/mnt/ssd2t/ukbiobank/bmx_combined_label/4332039_20252_3_0.nii.gz	/mnt/ssd2t/ukbiobank/bmx_nnunet_tissue_1k/output/4332039_20252_3_0.nii.gz
0.979531	0.986365	0.0154817	0.0117818	0.0355925	0.0464188	0.973096	0.964407	0.984518	0.988218	5509102	5529806	0.953581	0.985776	0.912243	0.0969412	0.0783847	0.00684848	0.00862831	0.838645	0.993152	0.903059	0.921615	589873	601994	0.991372	0.99156	0.932923	0.0602542	0.0738007	0.00498813	0.00401774	0.87428	0.995012	0.939746	0.926199	465971	459254	0.995982	0.98652	0.825858	0.155776	0.191726	0.00788027	0.00614078	0.703371	0.99212	0.844224	0.808274	290795	278412	0.993859	0.989279	0.919692	0.0672669	0.0929898	0.00673691	0.00474843	0.851324	0.993263	0.932733	0.90701	497678	483953	0.995252	/mnt/ssd2t/ukbiobank/bmx_combined_label/4332160_20252_2_0.nii.gz	/mnt/ssd2t/ukbiobank/bmx_nnunet_tissue_1k/output/4332160_20252_2_0.nii.gz
0.982474	0.988683	0.0147578	0.00785167	0.0271735	0.0502144	0.97762	0.972826	0.985242	0.992148	6563060	6609064	0.949786	0.98741	0.923557	0.0449385	0.105935	0.00979097	0.00391125	0.857972	0.990209	0.955062	0.894065	723512	677304	0.996089	0.992727	0.941359	0.0742564	0.0424906	0.0027648	0.00498642	0.889214	0.997235	0.925744	0.957509	518538	536331	0.995014	0.987735	0.787128	0.183168	0.240491	0.00738489	0.00524123	0.648979	0.992615	0.816832	0.759509	253931	236111	0.994759	0.99123	0.916468	0.0837688	0.0832947	0.00461383	0.00464236	0.845816	0.995386	0.916231	0.916705	446391	446622	0.995358	/mnt/ssd2t/ukbiobank/bmx_combined_label/4333395_20252_3_0.nii.gz	/mnt/ssd2t/ukbiobank/bmx_nnunet_tissue_1k/output/4333395_20252_3_0.nii.gz
0.972834	0.981454	0.0254952	0.0114962	0.0318625	0.0689321	0.963584	0.968138	0.974505	0.988504	5556255	5636072	0.931068	0.983139	0.903678	0.114127	0.0777864	0.00732561	0.0111458	0.824282	0.992674	0.885873	0.922214	655333	682216	0.988854	0.989564	0.917342	0.0523192	0.111114	0.00771002	0.00341984	0.847306	0.99229	0.947681	0.888886	497786	466903	0.99658	0.984879	0.838345	0.11005	0.207603	0.0107458	0.00510083	0.721682	0.989254	0.88995	0.792397	378072	336629	0.994899	0.984148	0.887051	0.0835732	0.1405	0.0109169	0.00611983	0.797028	0.989083	0.916427	0.8595	553368	518994	0.99388	/mnt/ssd2t/ukbiobank/bmx_combined_label/4334288_20252_2_0.nii.gz	/mnt/ssd2t/ukbiobank/bmx_nnunet_tissue_1k/output/4334288_20252_2_0.nii.gz
0.97113	0.980894	0.0229396	0.0152418	0.0474948	0.0703188	0.962505	0.952505	0.97706	0.984758	6521226	6572604	0.929681	0.984191	0.90332	0.0850198	0.108047	0.00973183	0.00748201	0.823686	0.990268	0.91498	0.891953	717494	699437	0.992518	0.990794	0.9304	0.0822744	0.0565716	0.00395492	0.00590135	0.869857	0.996045	0.917726	0.943428	565178	581007	0.994099	0.98609	0.823586	0.144494	0.206037	0.0087585	0.00571798	0.700082	0.991242	0.855506	0.793963	354378	328885	0.994282	0.981645	0.839425	0.140036	0.180156	0.0111653	0.00829795	0.723284	0.988835	0.859964	0.819844	507084	483427	0.991702	/mnt/ssd2t/ukbiobank/bmx_combined_label/4334313_20252_2_0.nii.gz	/mnt/ssd2t/ukbiobank/bmx_nnunet_tissue_1k/output/4334313_20252_2_0.nii.gz
0.977009	0.985139	0.0197106	0.00996404	0.0344411	0.0665217	0.970712	0.965559	0.980289	0.990036	6082575	6143051	0.933478	0.983791	0.897858	0.0922365	0.111834	0.00973434	0.00786998	0.814648	0.990266	0.907763	0.888166	633895	620210	0.99213	0.990431	0.921903	0.061421	0.0941913	0.00624889	0.00394168	0.85512	0.993751	0.938579	0.905809	492742	475538	0.996058	0.98513	0.808605	0.164497	0.216615	0.00902512	0.00644288	0.678705	0.990975	0.835503	0.783385	316885	297118	0.993557	0.987995	0.8724	0.115924	0.138972	0.00694647	0.00565074	0.773679	0.993054	0.884076	0.861028	376681	366861	0.994349	/mnt/ssd2t/ukbiobank/bmx_combined_label/4337939_20252_2_0.nii.gz	/mnt/ssd2t/ukbiobank/bmx_nnunet_tissue_1k/output/4337939_20252_2_0.nii.gz
0.97788	0.986164	0.0175512	0.010092	0.0406763	0.0691619	0.972706	0.959324	0.982449	0.989908	9304835	9375482	0.930838	0.98651	0.880291	0.108695	0.130453	0.00787966	0.00641466	0.786179	0.99212	0.891305	0.869547	666471	650202	0.993585	0.992644	0.916853	0.059218	0.105889	0.00501933	0.00267409	0.846472	0.994981	0.940782	0.894111	529972	503681	0.997326	0.988747	0.820024	0.154572	0.203899	0.00677138	0.00484312	0.694949	0.993229	0.845428	0.796101	376255	354302	0.995157	0.988653	0.917491	0.0789934	0.0859982	0.00637276	0.00581244	0.847559	0.993627	0.921007	0.914002	806517	800383	0.994188	/mnt/ssd2t/ukbiobank/bmx_combined_label/4338122_20252_2_0.nii.gz	/mnt/ssd2t/ukbiobank/bmx_nnunet_tissue_1k/output/4338122_20252_2_0.nii.gz
0.977325	0.985058	0.0213888	0.00840921	0.0268335	0.0663481	0.970556	0.973166	0.978611	0.991591	6938341	7030366	0.933652	0.98163	0.880835	0.130491	0.10754	0.00887402	0.0110281	0.787047	0.991126	0.869509	0.89246	700250	718733	0.988972	0.987903	0.903259	0.0631126	0.128039	0.00882438	0.00406768	0.823585	0.991176	0.936887	0.871961	596147	554834	0.995932	0.986039	0.838619	0.118594	0.200206	0.00947019	0.00511275	0.722088	0.99053	0.881406	0.799794	417486	378830	0.994887	0.988567	0.90206	0.0715516	0.12287	0.00781859	0.00431658	0.821593	0.992181	0.928448	0.87713	552512	521973	0.995683	/mnt/ssd2t/ukbiobank/bmx_combined_label/4339058_20252_2_0.nii.gz	/mnt/ssd2t/ukbiobank/bmx_nnunet_tissue_1k/output/4339058_20252_2_0.nii.gz
0.976311	0.984144	0.0204107	0.011258	0.0335473	0.0597266	0.968784	0.966453	0.979589	0.988742	6205198	6263176	0.940273	0.982707	0.891119	0.124906	0.0922586	0.00782513	0.0109547	0.80362	0.992175	0.875094	0.907741	650606	674878	0.989045	0.98867	0.912082	0.0585782	0.115485	0.00818396	0.00391706	0.838373	0.991816	0.941422	0.884515	554497	520979	0.996083	0.985912	0.835719	0.129196	0.196648	0.00914781	0.00556457	0.717798	0.990852	0.870804	0.803352	372249	343415	0.994435	0.986591	0.898827	0.0847078	0.117057	0.00844645	0.0059113	0.816245	0.991554	0.915292	0.882943	563000	543102	0.994089	/mnt/ssd2t/ukbiobank/bmx_combined_label/4339603_20252_2_0.nii.gz	/mnt/ssd2t/ukbiobank/bmx_nnunet_tissue_1k/output/4339603_20252_2_0.nii.gz
0.978762	0.985726	0.0196846	0.00880305	0.0258505	0.0566014	0.971854	0.974149	0.980315	0.991197	5613398	5675707	0.943399	0.983215	0.894879	0.138538	0.0690075	0.00577447	0.0124443	0.809756	0.994226	0.861462	0.930992	582241	629235	0.987556	0.989208	0.910741	0.0465347	0.128318	0.00860158	0.0028683	0.836111	0.991398	0.953465	0.871682	479231	438125	0.997132	0.986048	0.862244	0.07937	0.189178	0.010695	0.00397873	0.757846	0.989305	0.92063	0.810822	408594	359859	0.996021	0.988619	0.912611	0.0690538	0.105016	0.00744876	0.0047217	0.839268	0.992551	0.930946	0.894984	503809	484347	0.995278	/mnt/ssd2t/ukbiobank/bmx_combined_label/4340782_20252_2_0.nii.gz	/mnt/ssd2t/ukbiobank/bmx_nnunet_tissue_1k/output/4340782_20252_2_0.nii.gz
0.98221	0.989069	0.0145361	0.00729916	0.0322915	0.0627415	0.978375	0.967709	0.985464	0.992701	8829371	8894211	0.937258	0.987788	0.900693	0.0806761	0.117198	0.00782355	0.00518535	0.819328	0.992176	0.919324	0.882802	683171	656031	0.994815	0.992849	0.928168	0.0622008	0.0812672	0.00429814	0.00322633	0.865964	0.995702	0.937799	0.918733	547589	536456	0.996774	0.989409	0.795142	0.177491	0.230463	0.00631342	0.00455717	0.659946	0.993687	0.822509	0.769537	290871	272138	0.995443	0.990155	0.899819	0.0935455	0.10672	0.00555294	0.00480031	0.817883	0.994447	0.906455	0.89328	538998	531164	0.9952	/mnt/ssd2t/ukbiobank/bmx_combined_label/4341161_20252_2_0.nii.gz	/mnt/ssd2t/ukbiobank/bmx_nnunet_tissue_1k/output/4341161_20252_2_0.nii.gz
0.970589	0.979422	0.0316247	0.00927615	0.0236388	0.0778706	0.959674	0.976361	0.968375	0.990724	4973830	5088618	0.922129	0.983106	0.912379	0.0568272	0.116468	0.0127871	0.00588546	0.838876	0.987213	0.943173	0.883532	700889	656569	0.994115	0.99165	0.940214	0.0664426	0.0530338	0.00395507	0.00502084	0.887173	0.996045	0.933557	0.946966	488123	495134	0.994979	0.980692	0.816569	0.117722	0.240031	0.0142685	0.00607788	0.690002	0.985731	0.882278	0.759969	398128	342936	0.993922	0.986352	0.897406	0.0807188	0.123452	0.00899069	0.00562432	0.813905	0.991009	0.919281	0.876548	479442	457155	0.994376	/mnt/ssd2t/ukbiobank/bmx_combined_label/4342923_20252_2_0.nii.gz	/mnt/ssd2t/ukbiobank/bmx_nnunet_tissue_1k/output/4342923_20252_2_0.nii.gz
0.971666	0.980994	0.0218308	0.0161657	0.0475883	0.0635536	0.962696	0.952412	0.978169	0.983834	6064070	6099190	0.936446	0.984254	0.908575	0.0890562	0.0937825	0.008858	0.00837204	0.832466	0.991142	0.910944	0.906218	704460	700805	0.991628	0.990271	0.928156	0.0816529	0.0618232	0.00444531	0.0059886	0.865943	0.995555	0.918347	0.938177	546526	558327	0.994011	0.986855	0.820356	0.195096	0.163588	0.00609746	0.00754554	0.695426	0.993903	0.804904	0.836412	292779	304240	0.992454	0.980609	0.849016	0.104201	0.193123	0.0138951	0.00680154	0.737643	0.986105	0.895799	0.806877	551316	496589	0.993198	/mnt/ssd2t/ukbiobank/bmx_combined_label/4343474_20252_2_0.nii.gz	/mnt/ssd2t/ukbiobank/bmx_nnunet_tissue_1k/output/4343474_20252_2_0.nii.gz
0.981116	0.987764	0.017654	0.00675878	0.0231397	0.0588759	0.975823	0.97686	0.982346	0.993241	6283976	6353672	0.941124	0.987768	0.914618	0.0605029	0.108978	0.0086136	0.00455397	0.842669	0.991386	0.939497	0.891022	602132	571064	0.995446	0.993643	0.940378	0.0596909	0.059553	0.00335363	0.00336185	0.887466	0.996646	0.940309	0.940447	436569	436633	0.996638	0.987403	0.812324	0.165385	0.208807	0.00743759	0.00559481	0.683961	0.992562	0.834615	0.791193	282165	267485	0.994405	0.98961	0.925665	0.0544993	0.0933554	0.00715009	0.00401521	0.861617	0.99285	0.945501	0.906645	584294	560282	0.995985	/mnt/ssd2t/ukbiobank/bmx_combined_label/4343548_20252_2_0.nii.gz	/mnt/ssd2t/ukbiobank/bmx_nnunet_tissue_1k/output/4343548_20252_2_0.nii.gz
0.976554	0.984469	0.0236716	0.00725309	0.0227288	0.0716508	0.969413	0.977271	0.976328	0.992747	6591810	6702662	0.928349	0.982003	0.893917	0.0946911	0.117192	0.0109863	0.00867648	0.808182	0.989014	0.905309	0.882808	756398	737598	0.991324	0.989153	0.918693	0.0594739	0.10215	0.00745781	0.00415884	0.849613	0.992542	0.940526	0.89785	601036	573764	0.995841	0.981481	0.805815	0.123451	0.254356	0.0137081	0.00570554	0.674782	0.986292	0.876549	0.745644	453793	386023	0.994294	0.990708	0.898896	0.104413	0.0977709	0.00469259	0.00504675	0.816359	0.995307	0.895587	0.902229	403167	406157	0.994953	/mnt/ssd2t/ukbiobank/bmx_combined_label/4345523_20252_2_0.nii.gz	/mnt/ssd2t/ukbiobank/bmx_nnunet_tissue_1k/output/4345523_20252_2_0.nii.gz
0.980601	0.987528	0.0139983	0.0109403	0.0384272	0.0487892	0.975364	0.961573	0.986002	0.98906	6118826	6137803	0.951211	0.986334	0.911655	0.0977482	0.0787443	0.00653782	0.0082721	0.837652	0.993462	0.902252	0.921256	603104	615807	0.991728	0.991863	0.928952	0.0619826	0.0799405	0.00489978	0.00373074	0.867329	0.9951	0.938017	0.92006	455589	446867	0.996269	0.98801	0.832566	0.139067	0.193991	0.00743237	0.00500039	0.713159	0.992568	0.860933	0.806009	291447	272854	0.995	0.98899	0.893865	0.101336	0.110883	0.00609634	0.00551549	0.808098	0.993904	0.898664	0.889117	410885	406520	0.994485	/mnt/ssd2t/ukbiobank/bmx_combined_label/4346439_20252_2_0.nii.gz	/mnt/ssd2t/ukbiobank/bmx_nnunet_tissue_1k/output/4346439_20252_2_0.nii.gz
0.972562	0.982141	0.0233664	0.01229	0.0412655	0.0764355	0.964908	0.958734	0.976634	0.98771	5967138	6034814	0.923565	0.981728	0.886285	0.131914	0.0947367	0.00811776	0.0117443	0.795792	0.991882	0.868086	0.905263	614482	640798	0.988256	0.989157	0.912845	0.0499727	0.121536	0.00835526	0.00319322	0.839664	0.991645	0.950027	0.878464	504952	466915	0.996807	0.984595	0.792868	0.178167	0.234124	0.00934873	0.00664804	0.65682	0.990651	0.821833	0.765876	300747	280270	0.993352	0.985802	0.863719	0.0969139	0.17236	0.00986097	0.00510578	0.760127	0.990139	0.903086	0.82764	424669	389191	0.994894	/mnt/ssd2t/ukbiobank/bmx_combined_label/4348140_20252_2_0.nii.gz	/mnt/ssd2t/ukbiobank/bmx_nnunet_tissue_1k/output/4348140_20252_2_0.nii.gz
0.977409	0.98619	0.0163989	0.0112076	0.0508166	0.0729997	0.972756	0.949183	0.983601	0.988792	9195150	9243680	0.927	0.983591	0.876624	0.0796087	0.163169	0.0121352	0.00541974	0.780348	0.987865	0.920391	0.836831	785204	713917	0.99458	0.990567	0.913784	0.0971785	0.0749846	0.00428971	0.00568804	0.841254	0.99571	0.902822	0.925015	609125	624099	0.994312	0.988102	0.767708	0.230059	0.234513	0.00618117	0.00602959	0.622991	0.993819	0.769941	0.765487	289506	287831	0.99397	0.989144	0.846054	0.163895	0.143758	0.00519369	0.00605856	0.733183	0.994806	0.836105	0.856242	392695	402153	0.993941	/mnt/ssd2t/ukbiobank/bmx_combined_label/4349525_20252_2_0.nii.gz	/mnt/ssd2t/ukbiobank/bmx_nnunet_tissue_1k/output/4349525_20252_2_0.nii.gz
0.97483	0.983146	0.0256917	0.00785433	0.0235766	0.0744408	0.966851	0.976423	0.974308	0.992146	5473417	5573623	0.925559	0.983703	0.900873	0.0913366	0.106786	0.00963913	0.00811689	0.819625	0.990361	0.908663	0.893214	613285	602858	0.991883	0.991167	0.929839	0.0511222	0.0884512	0.0060531	0.00336995	0.868877	0.993947	0.948878	0.911549	474985	456299	0.99663	0.983531	0.820163	0.0975196	0.248393	0.0129502	0.00427154	0.695149	0.98705	0.90248	0.751607	369604	307815	0.995728	0.989193	0.913313	0.0773784	0.0958091	0.00642928	0.00509559	0.840457	0.993571	0.922622	0.904191	465749	456445	0.994904	/mnt/ssd2t/ukbiobank/bmx_combined_label/4350651_20252_2_0.nii.gz	/mnt/ssd2t/ukbiobank/bmx_nnunet_tissue_1k/output/4350651_20252_2_0.nii.gz
0.972759	0.981174	0.0286843	0.0087661	0.0233234	0.0738542	0.963043	0.976677	0.971316	0.991234	5479063	5591419	0.926146	0.979883	0.874122	0.124137	0.127613	0.0111028	0.0107612	0.776391	0.988897	0.875863	0.872387	612557	610126	0.989239	0.987379	0.907563	0.0578606	0.124565	0.00943662	0.00409495	0.83077	0.990563	0.942139	0.875435	541477	503140	0.995905	0.98439	0.819695	0.146764	0.211308	0.00991891	0.00639073	0.694478	0.990081	0.853236	0.788692	344194	318157	0.993609	0.984135	0.906725	0.0603843	0.12394	0.0118848	0.00543391	0.829366	0.988115	0.939616	0.87606	673429	627878	0.994566	/mnt/ssd2t/ukbiobank/bmx_combined_label/4351086_20252_2_0.nii.gz	/mnt/ssd2t/ukbiobank/bmx_nnunet_tissue_1k/output/4351086_20252_2_0.nii.gz
0.976704	0.984358	0.0199724	0.0112736	0.0331607	0.0577613	0.969197	0.966839	0.980028	0.988726	5421861	5469986	0.942239	0.983175	0.906039	0.0907523	0.097148	0.00958371	0.00889597	0.828218	0.990416	0.909248	0.902852	657090	652468	0.991104	0.989582	0.919741	0.0679081	0.0922862	0.00648394	0.00465493	0.851408	0.993516	0.932092	0.907714	480917	468339	0.995345	0.985315	0.831975	0.141413	0.193036	0.00908121	0.00627039	0.712293	0.990919	0.858587	0.806964	329477	309667	0.99373	0.986745	0.884141	0.103956	0.127451	0.00782948	0.00622875	0.79234	0.992171	0.896044	0.872549	423905	412790	0.993771	/mnt/ssd2t/ukbiobank/bmx_combined_label/4351270_20252_3_0.nii.gz	/mnt/ssd2t/ukbiobank/bmx_nnunet_tissue_1k/output/4351270_20252_3_0.nii.gz
0.979494	0.986577	0.0140813	0.0127632	0.0413477	0.045482	0.97351	0.958652	0.985919	0.987237	5202772	5209728	0.954518	0.984404	0.912168	0.107693	0.0670663	0.00640297	0.0107033	0.838519	0.993597	0.892307	0.932934	591653	618591	0.989297	0.99149	0.932026	0.0494954	0.0857476	0.00582991	0.00324522	0.872705	0.99417	0.950505	0.914252	434951	418362	0.996755	0.986582	0.807768	0.182902	0.201351	0.00736122	0.00654116	0.677526	0.992639	0.817098	0.798649	240580	235148	0.993459	0.989255	0.892246	0.0918898	0.123073	0.00656512	0.00474207	0.805455	0.993435	0.90811	0.876927	345762	333889	0.995258	/mnt/ssd2t/ukbiobank/bmx_combined_label/4352078_20252_2_0.nii.gz	/mnt/ssd2t/ukbiobank/bmx_nnunet_tissue_1k/output/4352078_20252_2_0.nii.gz
0.97993	0.986732	0.0157626	0.0107602	0.0335827	0.048673	0.973812	0.966417	0.984237	0.98924	5192173	5218562	0.951327	0.984021	0.905659	0.0586993	0.127383	0.0121892	0.00524366	0.827583	0.987811	0.941301	0.872617	604893	560756	0.994756	0.991272	0.93689	0.0732194	0.0527775	0.00388089	0.00549388	0.881273	0.996119	0.926781	0.947222	470693	481075	0.994506	0.984173	0.799419	0.182482	0.217896	0.00913933	0.00733573	0.66586	0.990861	0.817518	0.782104	277527	265505	0.992664	0.99065	0.907174	0.117509	0.0667231	0.00344458	0.00639651	0.830117	0.996555	0.882491	0.933277	336900	356288	0.993603	/mnt/ssd2t/ukbiobank/bmx_combined_label/4352430_20252_2_0.nii.gz	/mnt/ssd2t/ukbiobank/bmx_nnunet_tissue_1k/output/4352430_20252_2_0.nii.gz
0.977015	0.984769	0.0178122	0.0126371	0.0390559	0.0544532	0.969994	0.960944	0.982188	0.987363	5687843	5717812	0.945547	0.984569	0.904981	0.106645	0.0830868	0.00725553	0.00953632	0.826452	0.992744	0.893355	0.916913	605728	621701	0.990464	0.991562	0.933288	0.0715218	0.061853	0.00415572	0.00485198	0.87492	0.995844	0.928478	0.938147	475531	480483	0.995148	0.985787	0.815	0.162131	0.206653	0.00847167	0.00630708	0.687764	0.991528	0.837869	0.793347	298268	282419	0.993693	0.988038	0.90449	0.060737	0.1278	0.00883193	0.00391702	0.825634	0.991168	0.939263	0.8722	490830	455785	0.996083	/mnt/ssd2t/ukbiobank/bmx_combined_label/4352661_20252_2_0.nii.gz	/mnt/ssd2t/ukbiobank/bmx_nnunet_tissue_1k/output/4352661_20252_2_0.nii.gz
0.975188	0.984451	0.021332	0.00969687	0.0389587	0.0827702	0.969378	0.961041	0.978668	0.990303	7835619	7928775	0.91723	0.985941	0.895491	0.0823808	0.125594	0.00925942	0.00580766	0.81076	0.990741	0.917619	0.874406	680524	648476	0.994192	0.992956	0.927458	0.0625529	0.0823211	0.00424316	0.00315967	0.864728	0.995757	0.937447	0.917679	484748	474526	0.99684	0.988012	0.786033	0.1629	0.259161	0.00791083	0.00441617	0.647491	0.992089	0.8371	0.740839	293624	259859	0.995584	0.986169	0.881389	0.105314	0.131518	0.00825634	0.00642949	0.787932	0.991744	0.894686	0.868482	584557	567436	0.993571	/mnt/ssd2t/ukbiobank/bmx_combined_label/4352707_20252_2_0.nii.gz	/mnt/ssd2t/ukbiobank/bmx_nnunet_tissue_1k/output/4352707_20252_2_0.nii.gz
0.981549	0.988131	0.0119476	0.011791	0.0411485	0.0416785	0.97654	0.958852	0.988052	0.988209	6341298	6342303	0.958322	0.984729	0.90376	0.0844841	0.107699	0.00938944	0.00719468	0.824417	0.990611	0.915516	0.892301	655645	639020	0.992805	0.992156	0.93982	0.0772175	0.0425012	0.00291199	0.00547552	0.886472	0.997088	0.922782	0.957499	521938	541574	0.994524	0.98693	0.775302	0.235172	0.213932	0.00632329	0.00713826	0.633056	0.993677	0.764828	0.786068	234060	240560	0.992862	0.991447	0.913022	0.0748526	0.0987892	0.00517192	0.00382255	0.839964	0.994828	0.925147	0.901211	406441	395925	0.996177	/mnt/ssd2t/ukbiobank/bmx_combined_label/4354269_20252_2_0.nii.gz	/mnt/ssd2t/ukbiobank/bmx_nnunet_tissue_1k/output/4354269_20252_2_0.nii.gz
0.979959	0.987057	0.0176907	0.00814865	0.028278	0.0599664	0.974445	0.971722	0.982309	0.991851	5660939	5715929	0.940034	0.985903	0.905865	0.093265	0.0950039	0.00769595	0.00754177	0.827927	0.992304	0.906735	0.904996	550651	549595	0.992458	0.991293	0.923722	0.0511491	0.10011	0.00620984	0.00301875	0.858256	0.99379	0.948851	0.89989	430428	408218	0.996981	0.988157	0.826223	0.155423	0.191349	0.00689173	0.00536791	0.703901	0.993108	0.844577	0.808651	255799	244918	0.994632	0.988232	0.901519	0.0765576	0.119388	0.00775454	0.00475629	0.820696	0.992245	0.923442	0.880612	449383	428540	0.995244	/mnt/ssd2t/ukbiobank/bmx_combined_label/4354477_20252_2_0.nii.gz	/mnt/ssd2t/ukbiobank/bmx_nnunet_tissue_1k/output/4354477_20252_2_0.nii.gz
0.973167	0.981856	0.0206271	0.0156475	0.0446214	0.0582756	0.964359	0.955379	0.979373	0.984352	6469903	6502799	0.941724	0.984706	0.914001	0.0691278	0.102269	0.0101443	0.00663628	0.841623	0.989856	0.930872	0.897731	794114	765842	0.993364	0.991304	0.935388	0.0733008	0.0557585	0.00398786	0.00533451	0.878619	0.996012	0.926699	0.944242	584736	595805	0.994665	0.985424	0.817356	0.149253	0.213513	0.00920733	0.00596953	0.691125	0.990793	0.850747	0.786487	363757	336281	0.99403	0.983711	0.873561	0.135454	0.117234	0.00799283	0.00941612	0.775507	0.992007	0.864546	0.882766	559112	570895	0.990584	/mnt/ssd2t/ukbiobank/bmx_combined_label/4358613_20252_2_0.nii.gz	/mnt/ssd2t/ukbiobank/bmx_nnunet_tissue_1k/output/4358613_20252_2_0.nii.gz
0.974376	0.98279	0.025576	0.00869934	0.0257696	0.0733132	0.966162	0.97423	0.974424	0.991301	6098851	6204481	0.926687	0.980576	0.879217	0.13323	0.107974	0.00931711	0.0118017	0.784466	0.990683	0.86677	0.892026	654889	673971	0.988198	0.987911	0.901822	0.0457502	0.145145	0.0100097	0.00284691	0.821198	0.98999	0.95425	0.854855	536711	480807	0.997153	0.983999	0.830917	0.124712	0.209173	0.0108885	0.00589505	0.710742	0.989111	0.875288	0.790827	410827	371184	0.994105	0.986228	0.896069	0.0794105	0.127179	0.00924695	0.00549493	0.811708	0.990753	0.92059	0.872821	562067	532902	0.994505	/mnt/ssd2t/ukbiobank/bmx_combined_label/4358626_20252_2_0.nii.gz	/mnt/ssd2t/ukbiobank/bmx_nnunet_tissue_1k/output/4358626_20252_2_0.nii.gz
0.974864	0.983344	0.0228936	0.0103385	0.032214	0.0694697	0.967234	0.967786	0.977106	0.989661	6308163	6389218	0.93053	0.984311	0.896242	0.0925249	0.114716	0.00948854	0.00748107	0.811992	0.990511	0.907475	0.885284	643967	628220	0.992519	0.98988	0.919498	0.0788926	0.0821058	0.00551587	0.00528276	0.850991	0.994484	0.921107	0.917894	529768	527920	0.994717	0.987402	0.815855	0.1772	0.190973	0.00681886	0.00622492	0.688983	0.993181	0.8228	0.809027	290230	285372	0.993775	0.983892	0.889329	0.0659728	0.151286	0.0123951	0.00494858	0.800713	0.987605	0.934027	0.848714	641585	582983	0.995051	/mnt/ssd2t/ukbiobank/bmx_combined_label/4361126_20252_2_0.nii.gz	/mnt/ssd2t/ukbiobank/bmx_nnunet_tissue_1k/output/4361126_20252_2_0.nii.gz
0.97928	0.986607	0.0169611	0.00979865	0.0337684	0.0574356	0.973568	0.966232	0.983039	0.990201	6097268	6141693	0.942564	0.987442	0.918174	0.0681648	0.0950924	0.00800937	0.00558902	0.848726	0.991991	0.931835	0.904908	615938	598139	0.994411	0.992744	0.936997	0.0754551	0.0502098	0.00302902	0.0046686	0.881463	0.996971	0.924545	0.94979	449394	461665	0.995331	0.987928	0.829536	0.148986	0.190885	0.00717764	0.00533622	0.708724	0.992822	0.851014	0.809115	287199	273059	0.994664	0.988172	0.895748	0.0788439	0.128296	0.00791539	0.00461851	0.811181	0.992085	0.921156	0.871704	461151	436394	0.995381	/mnt/ssd2t/ukbiobank/bmx_combined_label/4361886_20252_2_0.nii.gz	/mnt/ssd2t/ukbiobank/bmx_nnunet_tissue_1k/output/4361886_20252_2_0.nii.gz
0.969566	0.978629	0.0293037	0.0133084	0.0333086	0.0715978	0.958152	0.966691	0.970696	0.986692	5105956	5190093	0.928402	0.97728	0.86691	0.173215	0.0888719	0.00792698	0.0168725	0.765085	0.992073	0.826785	0.911128	587182	647082	0.983127	0.98406	0.881401	0.044684	0.181897	0.0140399	0.00298671	0.787951	0.98596	0.955316	0.818103	523467	448281	0.997013	0.983919	0.843799	0.10641	0.200737	0.0114659	0.00546944	0.729803	0.988534	0.89359	0.799263	392908	351433	0.994531	0.981273	0.888465	0.0910364	0.131129	0.0122627	0.00817156	0.799314	0.987737	0.908964	0.868871	620655	593279	0.991828	/mnt/ssd2t/ukbiobank/bmx_combined_label/4363851_20252_2_0.nii.gz	/mnt/ssd2t/ukbiobank/bmx_nnunet_tissue_1k/output/4363851_20252_2_0.nii.gz
0.978386	0.985791	0.0194642	0.00889699	0.0286011	0.0611282	0.97198	0.971399	0.980536	0.991103	5732953	5794737	0.938872	0.985362	0.910756	0.047277	0.12767	0.0118611	0.0040534	0.836136	0.988139	0.952723	0.87233	648845	594094	0.995947	0.992138	0.941815	0.0780382	0.0374589	0.00265993	0.00576732	0.890028	0.99734	0.921962	0.962541	500976	523026	0.994233	0.987069	0.813843	0.197524	0.174462	0.00619177	0.00720437	0.686118	0.993808	0.802476	0.825538	259477	266934	0.992796	0.986788	0.880119	0.0796116	0.156775	0.00951818	0.00445084	0.785903	0.990482	0.920388	0.843225	435841	399301	0.995549	/mnt/ssd2t/ukbiobank/bmx_combined_label/4364404_20252_2_0.nii.gz	/mnt/ssd2t/ukbiobank/bmx_nnunet_tissue_1k/output/4364404_20252_2_0.nii.gz
0.973988	0.982736	0.0236855	0.0107578	0.0333103	0.0713841	0.966058	0.96669	0.976314	0.989242	5667903	5742954	0.928616	0.982328	0.893614	0.119663	0.0927014	0.0082814	0.0109873	0.807688	0.991719	0.880337	0.907299	619527	638501	0.989013	0.99046	0.923954	0.061658	0.0899993	0.00610905	0.0040672	0.858657	0.993891	0.938342	0.910001	482326	467758	0.995933	0.984735	0.810796	0.14823	0.226416	0.00995534	0.00594328	0.681798	0.990045	0.85177	0.773584	320211	290818	0.994057	0.985836	0.883006	0.0659954	0.162712	0.0110177	0.00403429	0.790519	0.988982	0.934005	0.837288	483473	433409	0.995966	/mnt/ssd2t/ukbiobank/bmx_combined_label/4364968_20252_2_0.nii.gz	/mnt/ssd2t/ukbiobank/bmx_nnunet_tissue_1k/output/4364968_20252_2_0.nii.gz
0.978175	0.985439	0.0212393	0.00779107	0.0236263	0.0626811	0.971296	0.976374	0.978761	0.992209	5364988	5438703	0.937319	0.985771	0.918654	0.0413942	0.118101	0.0117438	0.00381716	0.849546	0.988256	0.958606	0.881899	656664	604118	0.996183	0.991944	0.940664	0.0887288	0.0279829	0.00197678	0.00665452	0.887976	0.998023	0.911271	0.972017	473503	505067	0.993345	0.984055	0.830886	0.115343	0.216723	0.0113403	0.00537605	0.710697	0.98866	0.884657	0.783277	360460	319152	0.994624	0.989778	0.893698	0.0913236	0.120795	0.00619641	0.00454022	0.807824	0.993804	0.908676	0.879205	352257	340832	0.99546	/mnt/ssd2t/ukbiobank/bmx_combined_label/4367764_20252_3_0.nii.gz	/mnt/ssd2t/ukbiobank/bmx_nnunet_tissue_1k/output/4367764_20252_3_0.nii.gz
0.978839	0.986532	0.0188618	0.0080143	0.0298087	0.0681291	0.973422	0.970191	0.981138	0.991986	6051556	6118462	0.931871	0.985349	0.899183	0.0916566	0.109795	0.00868309	0.0071151	0.816832	0.991317	0.908343	0.890205	568486	557134	0.992885	0.991991	0.926374	0.0709997	0.0762377	0.00439676	0.00407292	0.862846	0.995603	0.929	0.923762	422468	420086	0.995927	0.985853	0.819524	0.126231	0.22838	0.00986938	0.00484181	0.694231	0.990131	0.873769	0.77162	322415	284723	0.995158	0.989973	0.895839	0.0851679	0.122382	0.00631022	0.00422163	0.81133	0.99369	0.914832	0.877618	380547	365067	0.995778	/mnt/ssd2t/ukbiobank/bmx_combined_label/4367877_20252_2_0.nii.gz	/mnt/ssd2t/ukbiobank/bmx_nnunet_tissue_1k/output/4367877_20252_2_0.nii.gz
0.97977	0.987034	0.0165233	0.0093821	0.0336032	0.0580991	0.974401	0.966397	0.983477	0.990618	7525604	7580249	0.941901	0.98596	0.903977	0.106754	0.0850314	0.00663235	0.008513	0.824779	0.993368	0.893246	0.914969	699271	716276	0.991487	0.992454	0.932551	0.0650108	0.0698752	0.00415064	0.00384279	0.873625	0.995849	0.934989	0.930125	542997	540172	0.996157	0.987794	0.84837	0.115454	0.184963	0.00806011	0.00465166	0.736669	0.99194	0.884546	0.815037	405599	373726	0.995348	0.988874	0.889969	0.0751194	0.142402	0.00785339	0.00385688	0.801752	0.992147	0.924881	0.857598	507949	470997	0.996143	/mnt/ssd2t/ukbiobank/bmx_combined_label/4367888_20252_3_0.nii.gz	/mnt/ssd2t/ukbiobank/bmx_nnunet_tissue_1k/output/4367888_20252_3_0.nii.gz
0.979622	0.986765	0.0197567	0.00662587	0.0225199	0.0650849	0.973876	0.97748	0.980243	0.993374	5685742	5761905	0.934915	0.984818	0.903778	0.0736331	0.117735	0.010308	0.00616554	0.824448	0.989692	0.926367	0.882265	600833	572229	0.993834	0.99102	0.929605	0.0688765	0.0719092	0.00490637	0.00468519	0.868469	0.995094	0.931123	0.928091	474974	473427	0.995315	0.984811	0.804443	0.150166	0.236345	0.0100376	0.00575559	0.67286	0.989962	0.849834	0.763655	304148	273305	0.994244	0.990481	0.902114	0.078553	0.116424	0.00606847	0.00393464	0.821683	0.993932	0.921447	0.883576	369083	353914	0.996065	/mnt/ssd2t/ukbiobank/bmx_combined_label/4367892_20252_2_0.nii.gz	/mnt/ssd2t/ukbiobank/bmx_nnunet_tissue_1k/output/4367892_20252_2_0.nii.gz
0.978366	0.986078	0.0163992	0.0114332	0.040075	0.0567672	0.972537	0.959925	0.983601	0.988567	6188992	6220239	0.943233	0.984924	0.912628	0.0329319	0.13601	0.0134933	0.00295006	0.839296	0.986507	0.967068	0.86399	727761	650190	0.99705	0.991813	0.938367	0.0957127	0.024884	0.00170815	0.00704687	0.88389	0.998292	0.904287	0.975116	510409	550387	0.992953	0.986024	0.770608	0.234577	0.224136	0.00699625	0.00741888	0.626821	0.993004	0.765423	0.775864	241630	244926	0.992581	0.988764	0.859208	0.144885	0.136661	0.00565373	0.00604919	0.753168	0.994346	0.855115	0.863339	317136	320186	0.993951	/mnt/ssd2t/ukbiobank/bmx_combined_label/4367958_20252_2_0.nii.gz	/mnt/ssd2t/ukbiobank/bmx_nnunet_tissue_1k/output/4367958_20252_2_0.nii.gz
0.980598	0.98708	0.0145642	0.0112703	0.0340819	0.0437479	0.97449	0.965918	0.985436	0.98873	5268901	5286513	0.956252	0.983577	0.913719	0.0627685	0.108643	0.011683	0.00645344	0.841144	0.988317	0.937231	0.891357	685722	652158	0.993547	0.989555	0.925751	0.0926433	0.0550941	0.00409	0.0071402	0.861765	0.99591	0.907357	0.944906	484353	504397	0.99286	0.986756	0.817798	0.164524	0.199147	0.00766391	0.00607878	0.691758	0.992336	0.835476	0.800853	260872	250061	0.993921	0.989736	0.891471	0.11745	0.0994258	0.00488725	0.00588521	0.804193	0.995113	0.88255	0.900574	328999	335718	0.994115	/mnt/ssd2t/ukbiobank/bmx_combined_label/4368331_20252_2_0.nii.gz	/mnt/ssd2t/ukbiobank/bmx_nnunet_tissue_1k/output/4368331_20252_2_0.nii.gz
0.977159	0.985155	0.0141778	0.0155104	0.0516472	0.0473592	0.970745	0.948353	0.985822	0.98449	5669677	5662013	0.952641	0.985472	0.91411	0.0925617	0.0791188	0.0072605	0.00860824	0.841808	0.99274	0.907438	0.920881	618260	627419	0.991392	0.99245	0.941212	0.0626756	0.0548677	0.00375046	0.00431739	0.888953	0.99625	0.937324	0.945132	470951	474874	0.995683	0.98625	0.768909	0.248981	0.212327	0.00636017	0.00781072	0.624576	0.99364	0.751019	0.787673	213887	224326	0.992189	0.987563	0.880737	0.100695	0.13708	0.00768748	0.00543084	0.78689	0.992313	0.899305	0.86292	391925	376068	0.994569	/mnt/ssd2t/ukbiobank/bmx_combined_label/4368357_20252_3_0.nii.gz	/mnt/ssd2t/ukbiobank/bmx_nnunet_tissue_1k/output/4368357_20252_3_0.nii.gz
0.974474	0.983217	0.0223175	0.0111857	0.0359558	0.0699931	0.966988	0.964044	0.977683	0.988814	6492197	6566116	0.930007	0.981027	0.879698	0.135975	0.10405	0.00875947	0.0118333	0.785233	0.991241	0.864025	0.89595	664770	689333	0.988167	0.988396	0.908776	0.0676586	0.113628	0.00789938	0.00448708	0.832804	0.992101	0.932341	0.886372	559880	532275	0.995513	0.985378	0.807988	0.153166	0.227451	0.00939932	0.00579531	0.677835	0.990601	0.846834	0.772549	341916	311923	0.994205	0.986411	0.884849	0.077946	0.14947	0.00972623	0.00470233	0.793479	0.990274	0.922054	0.85053	527054	486170	0.995298	/mnt/ssd2t/ukbiobank/bmx_combined_label/4368799_20252_2_0.nii.gz	/mnt/ssd2t/ukbiobank/bmx_nnunet_tissue_1k/output/4368799_20252_2_0.nii.gz
0.980232	0.987482	0.0157136	0.00930082	0.0352206	0.0584502	0.975274	0.964779	0.984286	0.990699	6256977	6297742	0.94155	0.987391	0.912958	0.0687267	0.104651	0.00831992	0.00526927	0.839855	0.99168	0.931273	0.895349	587161	564511	0.994731	0.992971	0.939575	0.0602442	0.0606059	0.00374332	0.00371964	0.886036	0.996257	0.939756	0.939394	462480	462302	0.99628	0.987507	0.820071	0.161156	0.19788	0.00726997	0.00567067	0.695017	0.99273	0.838844	0.80212	282166	269813	0.994329	0.989294	0.881286	0.111796	0.125525	0.00597114	0.00523971	0.787767	0.994029	0.888204	0.874475	361258	355674	0.99476	/mnt/ssd2t/ukbiobank/bmx_combined_label/4369136_20252_2_0.nii.gz	/mnt/ssd2t/ukbiobank/bmx_nnunet_tissue_1k/output/4369136_20252_2_0.nii.gz
0.976019	0.984315	0.0189457	0.0124028	0.0405578	0.0610355	0.969114	0.959442	0.981054	0.987597	5897364	5936695	0.938964	0.985954	0.91332	0.0737937	0.0992127	0.00885778	0.00642329	0.840468	0.991142	0.926206	0.900787	635836	618386	0.993577	0.991877	0.936174	0.0656475	0.061998	0.00420552	0.00446929	0.880006	0.995794	0.934352	0.938002	491564	493484	0.995531	0.98658	0.824353	0.159892	0.190822	0.00771557	0.00623626	0.701191	0.992284	0.840108	0.809178	301229	290139	0.993764	0.986493	0.871817	0.114381	0.141562	0.00798888	0.00626768	0.772762	0.992011	0.885619	0.858438	414151	401440	0.993732	/mnt/ssd2t/ukbiobank/bmx_combined_label/4369696_20252_2_0.nii.gz	/mnt/ssd2t/ukbiobank/bmx_nnunet_tissue_1k/output/4369696_20252_2_0.nii.gz
0.97725	0.984898	0.0223175	0.00777887	0.0241088	0.0671039	0.970246	0.975891	0.977682	0.992221	5881700	5969164	0.932896	0.984582	0.911879	0.05783	0.116524	0.0114951	0.0053826	0.838032	0.988505	0.94217	0.883476	710360	666107	0.994617	0.99128	0.934739	0.0771421	0.053069	0.00375371	0.00558849	0.877475	0.996246	0.922858	0.946931	518796	532329	0.994412	0.984513	0.80104	0.152891	0.240277	0.010237	0.00586776	0.668112	0.989763	0.847109	0.759723	322836	289533	0.994132	0.988744	0.894963	0.0794406	0.129248	0.00750905	0.00437939	0.809894	0.992491	0.920559	0.870752	433244	409803	0.995621	/mnt/ssd2t/ukbiobank/bmx_combined_label/4369794_20252_2_0.nii.gz	/mnt/ssd2t/ukbiobank/bmx_nnunet_tissue_1k/output/4369794_20252_2_0.nii.gz
0.976754	0.984512	0.0190808	0.0118678	0.035956	0.0569653	0.969497	0.964044	0.980919	0.988132	6333594	6380167	0.943035	0.983797	0.902475	0.101262	0.0937574	0.00846191	0.00920857	0.822282	0.991538	0.898738	0.906243	700734	706585	0.990791	0.989896	0.926763	0.0653199	0.0810219	0.00604994	0.00480155	0.863521	0.99395	0.93468	0.918978	589248	579349	0.995198	0.985557	0.843418	0.127198	0.184053	0.00918318	0.00595237	0.729233	0.990817	0.872802	0.815947	403803	377499	0.994048	0.986865	0.872164	0.111273	0.143793	0.00792456	0.00591987	0.773307	0.992075	0.888727	0.856207	443289	427068	0.99408	/mnt/ssd2t/ukbiobank/bmx_combined_label/4374053_20252_3_0.nii.gz	/mnt/ssd2t/ukbiobank/bmx_nnunet_tissue_1k/output/4374053_20252_3_0.nii.gz
0.978074	0.985735	0.0148054	0.0137237	0.0456225	0.0490931	0.971872	0.954377	0.985195	0.986276	7018866	7026572	0.950907	0.983241	0.898251	0.0734908	0.128334	0.0118361	0.00641177	0.815296	0.988164	0.926509	0.871666	775492	729588	0.993588	0.991408	0.936963	0.0786368	0.0468995	0.00337604	0.00584115	0.881402	0.996624	0.921363	0.953101	612203	633291	0.994159	0.985598	0.757812	0.283968	0.195229	0.00564361	0.00919323	0.610063	0.994356	0.716032	0.804771	255843	287550	0.990807	0.987605	0.879047	0.107034	0.134446	0.00736787	0.00569519	0.784195	0.992632	0.892966	0.865554	475516	460919	0.994305	/mnt/ssd2t/ukbiobank/bmx_combined_label/4376544_20252_2_0.nii.gz	/mnt/ssd2t/ukbiobank/bmx_nnunet_tissue_1k/output/4376544_20252_2_0.nii.gz
0.97513	0.98256	0.0239328	0.0108594	0.0272533	0.058888	0.965719	0.972747	0.976067	0.989141	4059066	4113433	0.941112	0.98341	0.916029	0.0764663	0.0913538	0.0100859	0.00832096	0.845069	0.989914	0.923534	0.908646	570715	561515	0.991679	0.990891	0.937935	0.0507739	0.0730908	0.00585182	0.00397699	0.883124	0.994148	0.949226	0.926909	425553	415548	0.996023	0.982699	0.821676	0.148583	0.206058	0.010853	0.00732358	0.697325	0.989147	0.851417	0.793942	287710	268288	0.992676	0.987519	0.905863	0.0749747	0.112522	0.00814233	0.00522043	0.827924	0.991858	0.925025	0.887478	387772	372032	0.99478	/mnt/ssd2t/ukbiobank/bmx_combined_label/4377213_20252_2_0.nii.gz	/mnt/ssd2t/ukbiobank/bmx_nnunet_tissue_1k/output/4377213_20252_2_0.nii.gz
0.977913	0.985328	0.0209417	0.00832113	0.0256661	0.0629244	0.971081	0.974334	0.979058	0.991679	5463684	5534114	0.937076	0.984357	0.904365	0.0699424	0.119945	0.0109517	0.00607264	0.825426	0.989048	0.930058	0.880055	613988	580978	0.993927	0.991505	0.936471	0.0642904	0.0627662	0.00449402	0.00461011	0.880532	0.995506	0.93571	0.937234	488065	488860	0.99539	0.985487	0.826501	0.144118	0.20093	0.00905823	0.00608404	0.704305	0.990942	0.855882	0.79907	316041	295063	0.993916	0.988015	0.894536	0.086497	0.12366	0.00759456	0.00510885	0.809195	0.992405	0.913503	0.87634	423702	406465	0.994891	/mnt/ssd2t/ukbiobank/bmx_combined_label/4381248_20252_2_0.nii.gz	/mnt/ssd2t/ukbiobank/bmx_nnunet_tissue_1k/output/4381248_20252_2_0.nii.gz
0.977509	0.984688	0.0178618	0.0127492	0.035418	0.0491681	0.969838	0.964582	0.982138	0.987251	5085399	5111871	0.950832	0.984859	0.921481	0.0651846	0.0914784	0.00988537	0.00686674	0.854395	0.990115	0.934815	0.908522	678914	659818	0.993133	0.991339	0.939058	0.0724857	0.049108	0.00371319	0.00560829	0.885117	0.996287	0.927514	0.950892	487171	499450	0.994392	0.98563	0.827387	0.136821	0.205556	0.00928115	0.00570626	0.705592	0.990719	0.863179	0.794444	300955	276990	0.994294	0.987566	0.889941	0.114923	0.105142	0.00626209	0.00691575	0.801705	0.993738	0.885077	0.894858	389997	394307	0.993084	/mnt/ssd2t/ukbiobank/bmx_combined_label/4383168_20252_2_0.nii.gz	/mnt/ssd2t/ukbiobank/bmx_nnunet_tissue_1k/output/4383168_20252_2_0.nii.gz
0.975052	0.983598	0.0246532	0.00800977	0.0259201	0.0768945	0.967726	0.97408	0.975347	0.99199	6766487	6881951	0.923105	0.98188	0.871023	0.133464	0.124443	0.00935672	0.0101316	0.771516	0.990643	0.866536	0.875557	627028	633556	0.989868	0.988876	0.909762	0.0490162	0.128035	0.00874971	0.0030889	0.834461	0.99125	0.950984	0.871965	577037	529090	0.996911	0.986201	0.841564	0.115507	0.19739	0.00940297	0.00501507	0.726466	0.990597	0.884493	0.80261	409727	371796	0.994985	0.987311	0.900922	0.0698467	0.126529	0.0089094	0.00463839	0.819707	0.991091	0.930153	0.873471	592633	556519	0.995362	/mnt/ssd2t/ukbiobank/bmx_combined_label/4383761_20252_2_0.nii.gz	/mnt/ssd2t/ukbiobank/bmx_nnunet_tissue_1k/output/4383761_20252_2_0.nii.gz
0.976996	0.984837	0.0210319	0.0092238	0.0293579	0.0652441	0.970126	0.970642	0.978968	0.990776	6628181	6708129	0.934756	0.981779	0.890236	0.0776867	0.139685	0.0130421	0.00680858	0.802185	0.986958	0.922313	0.860315	755004	704252	0.993191	0.990412	0.928401	0.0672366	0.0759199	0.00547183	0.0048041	0.866371	0.994528	0.932763	0.92408	591347	585842	0.995196	0.984151	0.788836	0.20926	0.213058	0.00832666	0.00814051	0.651305	0.991673	0.79074	0.786942	330690	329102	0.991859	0.987458	0.883777	0.09514	0.136345	0.00794721	0.00530702	0.791757	0.992053	0.90486	0.863655	485378	463275	0.994693	/mnt/ssd2t/ukbiobank/bmx_combined_label/4384065_20252_2_0.nii.gz	/mnt/ssd2t/ukbiobank/bmx_nnunet_tissue_1k/output/4384065_20252_2_0.nii.gz
0.979557	0.986937	0.0169173	0.00917912	0.0333593	0.0602424	0.97421	0.966641	0.983083	0.990821	6296903	6346468	0.939758	0.986744	0.909222	0.0974863	0.0839694	0.00656847	0.00773098	0.833554	0.993432	0.902514	0.916031	585499	594268	0.992269	0.992889	0.934065	0.0477739	0.083417	0.0048402	0.00267409	0.876286	0.99516	0.952226	0.916583	443986	427367	0.997326	0.987947	0.814833	0.157263	0.211283	0.00733493	0.00512099	0.687526	0.992665	0.842737	0.788717	271650	254237	0.994879	0.989058	0.905741	0.0701651	0.117136	0.00739301	0.00421819	0.827721	0.992607	0.929835	0.882864	481082	456780	0.995782	/mnt/ssd2t/ukbiobank/bmx_combined_label/4385576_20252_2_0.nii.gz	/mnt/ssd2t/ukbiobank/bmx_nnunet_tissue_1k/output/4385576_20252_2_0.nii.gz
0.980605	0.987346	0.0155117	0.00978047	0.0322886	0.0505362	0.975007	0.967711	0.984488	0.99022	5779376	5813021	0.949464	0.981309	0.884497	0.0929766	0.136937	0.0123274	0.00799917	0.792914	0.987673	0.907023	0.863063	627171	596774	0.992001	0.988749	0.915316	0.0728354	0.0962333	0.00692894	0.00512122	0.843855	0.993071	0.927165	0.903767	508878	496036	0.994879	0.985595	0.77106	0.252476	0.203874	0.0064203	0.0084505	0.627419	0.99358	0.747524	0.796126	230461	245445	0.99155	0.98929	0.902411	0.0916908	0.10341	0.00604088	0.00529116	0.822176	0.993959	0.908309	0.89659	417754	412364	0.994709	/mnt/ssd2t/ukbiobank/bmx_combined_label/4388999_20252_2_0.nii.gz	/mnt/ssd2t/ukbiobank/bmx_nnunet_tissue_1k/output/4388999_20252_2_0.nii.gz
0.979734	0.986682	0.016137	0.0104833	0.0335598	0.0510174	0.973714	0.96644	0.983863	0.989517	5687637	5720321	0.948983	0.986267	0.91702	0.07938	0.0865523	0.00783595	0.00713566	0.846756	0.992164	0.92062	0.913448	622791	617939	0.992864	0.991714	0.935904	0.0657684	0.0624176	0.00430619	0.00455251	0.87953	0.995694	0.934232	0.937582	483726	485461	0.995447	0.986991	0.839834	0.139499	0.179864	0.00778863	0.00576906	0.723891	0.992211	0.860501	0.820136	311774	297149	0.994231	0.989219	0.894651	0.0875788	0.12244	0.00672432	0.00463571	0.809383	0.993276	0.912421	0.87756	391072	376130	0.995364	/mnt/ssd2t/ukbiobank/bmx_combined_label/4389017_20252_2_0.nii.gz	/mnt/ssd2t/ukbiobank/bmx_nnunet_tissue_1k/output/4389017_20252_2_0.nii.gz
0.978438	0.985808	0.0185144	0.00983044	0.0313776	0.0579812	0.972014	0.968622	0.981486	0.99017	5952022	6004684	0.942019	0.98135	0.891735	0.12838	0.0872007	0.00804628	0.0123518	0.804622	0.991954	0.87162	0.912799	662151	693434	0.987648	0.989749	0.916889	0.0466696	0.11687	0.00795456	0.00295741	0.846532	0.992045	0.95333	0.88313	503851	466749	0.997043	0.985919	0.813761	0.161111	0.209906	0.0084843	0.00614769	0.686	0.991516	0.838889	0.790094	306413	288590	0.993852	0.989928	0.907936	0.0603924	0.12167	0.00726388	0.00338356	0.831395	0.992736	0.939608	0.87833	444983	415963	0.996616	/mnt/ssd2t/ukbiobank/bmx_combined_label/4389453_20252_3_0.nii.gz	/mnt/ssd2t/ukbiobank/bmx_nnunet_tissue_1k/output/4389453_20252_3_0.nii.gz
0.980184	0.987217	0.0153949	0.0101575	0.0352321	0.0527099	0.974756	0.964768	0.984605	0.989842	6747117	6783007	0.94729	0.982301	0.888746	0.139927	0.0806038	0.00675289	0.0124595	0.799769	0.993247	0.860073	0.919396	671135	717426	0.987541	0.989869	0.912084	0.0534805	0.119934	0.00758246	0.00315777	0.838377	0.992418	0.94652	0.880066	521179	484588	0.996842	0.986315	0.828197	0.125379	0.213546	0.0093076	0.00493558	0.706772	0.990692	0.874621	0.786454	366080	329177	0.995064	0.990758	0.903598	0.0869221	0.105686	0.00537334	0.00433303	0.824149	0.994627	0.913078	0.894314	422713	414026	0.995667	/mnt/ssd2t/ukbiobank/bmx_combined_label/4391462_20252_3_0.nii.gz	/mnt/ssd2t/ukbiobank/bmx_nnunet_tissue_1k/output/4391462_20252_3_0.nii.gz
0.971437	0.981251	0.0231609	0.0142977	0.046161	0.0733074	0.963192	0.953839	0.976839	0.985702	5768772	5821114	0.926693	0.983408	0.902661	0.122231	0.0709952	0.00644392	0.01168	0.82259	0.993556	0.877769	0.929005	630014	666788	0.98832	0.990813	0.922354	0.043527	0.109415	0.00710911	0.00264514	0.855897	0.992891	0.956473	0.890585	466115	434006	0.997355	0.9853	0.799556	0.1615	0.235931	0.00938082	0.00587207	0.666051	0.990619	0.8385	0.764069	291920	266007	0.994128	0.983382	0.854857	0.113498	0.174606	0.0109576	0.0066605	0.746507	0.989042	0.886502	0.825394	451083	419989	0.99334	/mnt/ssd2t/ukbiobank/bmx_combined_label/4391496_20252_2_0.nii.gz	/mnt/ssd2t/ukbiobank/bmx_nnunet_tissue_1k/output/4391496_20252_2_0.nii.gz
0.975851	0.9833	0.0208509	0.0125141	0.03289	0.0540581	0.967148	0.96711	0.979149	0.987486	5098095	5141502	0.945942	0.98461	0.916635	0.0782862	0.0883877	0.00903284	0.0079217	0.8461	0.990967	0.921714	0.911612	657241	650038	0.992078	0.991042	0.934053	0.0615949	0.0702593	0.00514135	0.00446872	0.876266	0.994859	0.938405	0.929741	483153	478692	0.995531	0.985531	0.827504	0.144045	0.199117	0.00899306	0.00610491	0.705763	0.991007	0.855955	0.800883	306855	287112	0.993895	0.98608	0.906991	0.0826214	0.103164	0.008431	0.0066131	0.829811	0.991569	0.917379	0.896836	535896	523896	0.993387	/mnt/ssd2t/ukbiobank/bmx_combined_label/4392051_20252_2_0.nii.gz	/mnt/ssd2t/ukbiobank/bmx_nnunet_tissue_1k/output/4392051_20252_2_0.nii.gz
0.978852	0.986231	0.0158151	0.0117138	0.0389557	0.0520922	0.972837	0.961044	0.984185	0.988286	6958686	6987684	0.947908	0.983191	0.889141	0.0898751	0.130897	0.0109645	0.0072162	0.800408	0.989036	0.910125	0.869103	704254	672511	0.992784	0.990365	0.922517	0.0662426	0.0884552	0.0059299	0.00434209	0.856179	0.99407	0.933757	0.911545	571329	557738	0.995658	0.985947	0.760316	0.263617	0.214142	0.00626328	0.00821221	0.613315	0.993737	0.736383	0.785858	257539	274842	0.991788	0.987907	0.9066	0.0926534	0.0941448	0.00652178	0.00640865	0.829157	0.993478	0.907347	0.905855	588328	587361	0.993591	/mnt/ssd2t/ukbiobank/bmx_combined_label/4392326_20252_2_0.nii.gz	/mnt/ssd2t/ukbiobank/bmx_nnunet_tissue_1k/output/4392326_20252_2_0.nii.gz
0.979904	0.987033	0.0190173	0.00684139	0.0239133	0.0644994	0.974398	0.976087	0.980983	0.993159	6235140	6312530	0.935501	0.977573	0.843046	0.213474	0.0916824	0.00658355	0.0175082	0.728677	0.993416	0.786526	0.908318	536864	619996	0.982492	0.983766	0.854108	0.0440957	0.228095	0.0147766	0.0023359	0.745364	0.985223	0.955904	0.771905	498429	402488	0.997664	0.986294	0.856931	0.0878389	0.191992	0.0102126	0.00416418	0.749676	0.989787	0.912161	0.808008	411288	364326	0.995836	0.990924	0.909461	0.0703581	0.109862	0.00591635	0.00363629	0.833956	0.994084	0.929642	0.890138	414631	397012	0.996364	/mnt/ssd2t/ukbiobank/bmx_combined_label/4392590_20252_2_0.nii.gz	/mnt/ssd2t/ukbiobank/bmx_nnunet_tissue_1k/output/4392590_20252_2_0.nii.gz
0.974005	0.982536	0.0261	0.00867298	0.0256803	0.0747056	0.965672	0.97432	0.9739	0.991327	5338303	5433827	0.925294	0.982505	0.897241	0.100027	0.105474	0.00984122	0.00928172	0.813633	0.990159	0.899973	0.894526	617913	614173	0.990718	0.989978	0.923174	0.0584676	0.0944827	0.00671191	0.00400547	0.85731	0.993288	0.941532	0.905517	481210	462803	0.995995	0.983372	0.832053	0.102618	0.22441	0.0124912	0.00497431	0.712406	0.987509	0.897382	0.77559	384324	332164	0.995026	0.987075	0.884347	0.0918273	0.13826	0.00838452	0.0053004	0.792672	0.991615	0.908173	0.86174	414978	393761	0.9947	/mnt/ssd2t/ukbiobank/bmx_combined_label/4393046_20252_2_0.nii.gz	/mnt/ssd2t/ukbiobank/bmx_nnunet_tissue_1k/output/4393046_20252_2_0.nii.gz
0.975567	0.983221	0.021469	0.0120436	0.0325096	0.0570274	0.966996	0.96749	0.978531	0.987956	4442787	4485581	0.942973	0.982833	0.913208	0.0871714	0.0864124	0.00948008	0.00957044	0.840278	0.99052	0.912829	0.913588	606117	606621	0.99043	0.989767	0.930511	0.0583887	0.0803306	0.00645397	0.00459038	0.870052	0.993546	0.941611	0.919669	456775	446131	0.99541	0.983797	0.816443	0.144123	0.219518	0.0105807	0.00636177	0.689821	0.989419	0.855877	0.780482	283093	258155	0.993638	0.987837	0.889947	0.0998036	0.120072	0.00709878	0.00577532	0.801715	0.992901	0.900196	0.879928	342694	334978	0.994225	/mnt/ssd2t/ukbiobank/bmx_combined_label/4393557_20252_2_0.nii.gz	/mnt/ssd2t/ukbiobank/bmx_nnunet_tissue_1k/output/4393557_20252_2_0.nii.gz
0.981063	0.987694	0.0130342	0.0115763	0.0387002	0.043424	0.975688	0.9613	0.986966	0.988424	5566098	5574320	0.956576	0.987061	0.920254	0.0765748	0.0828961	0.00734141	0.00673924	0.852287	0.992659	0.923425	0.917104	589292	585258	0.993261	0.9928	0.945593	0.0578647	0.0509239	0.00359605	0.00411415	0.896801	0.996404	0.942135	0.949076	477261	480777	0.995886	0.987382	0.816042	0.166765	0.200457	0.00726028	0.00580426	0.689248	0.99274	0.833235	0.799543	253391	243145	0.994196	0.990584	0.903869	0.09936	0.0928791	0.00476647	0.00513386	0.824599	0.995234	0.90064	0.907121	353255	355797	0.994866	/mnt/ssd2t/ukbiobank/bmx_combined_label/4394390_20252_2_0.nii.gz	/mnt/ssd2t/ukbiobank/bmx_nnunet_tissue_1k/output/4394390_20252_2_0.nii.gz
0.980523	0.987562	0.0150614	0.0098008	0.0355992	0.0539525	0.975429	0.964401	0.984939	0.990199	6389068	6423192	0.946048	0.987495	0.915741	0.0671812	0.100722	0.00820894	0.00529397	0.844578	0.991791	0.932819	0.899278	618276	596045	0.994706	0.99318	0.938809	0.080024	0.0415713	0.00240603	0.0048135	0.884674	0.997594	0.919976	0.958429	446630	465298	0.995186	0.988543	0.827378	0.156328	0.188298	0.00658386	0.0052659	0.70558	0.993416	0.843672	0.811702	276780	266292	0.994734	0.988761	0.895822	0.0833337	0.124095	0.00722736	0.00464961	0.811302	0.992773	0.916666	0.875905	451411	431338	0.99535	/mnt/ssd2t/ukbiobank/bmx_combined_label/4398300_20252_2_0.nii.gz	/mnt/ssd2t/ukbiobank/bmx_nnunet_tissue_1k/output/4398300_20252_2_0.nii.gz
0.976556	0.984236	0.021635	0.00982156	0.0288152	0.0620428	0.968962	0.971185	0.978365	0.990178	5367782	5432596	0.937957	0.981778	0.897834	0.0934699	0.110696	0.0109321	0.00907248	0.814609	0.989068	0.90653	0.889304	653851	641426	0.990928	0.990641	0.931511	0.0621351	0.0747574	0.00551661	0.00452796	0.871802	0.994483	0.937865	0.925243	499536	492813	0.995472	0.984099	0.840389	0.12453	0.191988	0.0104462	0.00628005	0.724717	0.989554	0.87547	0.808012	376248	347257	0.99372	0.988642	0.884295	0.0945239	0.135917	0.00717057	0.00477034	0.792589	0.992829	0.905476	0.864083	364767	348092	0.99523	/mnt/ssd2t/ukbiobank/bmx_combined_label/4400722_20252_2_0.nii.gz	/mnt/ssd2t/ukbiobank/bmx_nnunet_tissue_1k/output/4400722_20252_2_0.nii.gz
0.980488	0.987303	0.0135665	0.0118263	0.039312	0.0449128	0.974924	0.960688	0.986433	0.988174	6126497	6137305	0.955087	0.982732	0.898461	0.0736502	0.127797	0.0122003	0.0066573	0.815642	0.9878	0.92635	0.872203	699024	658165	0.993343	0.991376	0.935019	0.0677846	0.0621608	0.00440556	0.00483106	0.877967	0.995594	0.932215	0.937839	527953	531138	0.995169	0.984679	0.746651	0.313332	0.181884	0.00518983	0.0105941	0.595725	0.99481	0.686668	0.818116	220223	262380	0.989406	0.989665	0.896649	0.0858346	0.120209	0.00644144	0.00443548	0.81266	0.993559	0.914165	0.879791	406660	391369	0.995565	/mnt/ssd2t/ukbiobank/bmx_combined_label/4403116_20252_2_0.nii.gz	/mnt/ssd2t/ukbiobank/bmx_nnunet_tissue_1k/output/4403116_20252_2_0.nii.gz
0.978782	0.986102	0.0148856	0.0129087	0.041726	0.0479021	0.972585	0.958274	0.985114	0.987091	5193252	5203674	0.952098	0.980953	0.887863	0.149042	0.0718865	0.00640809	0.0143743	0.798339	0.993592	0.850958	0.928114	553289	603455	0.985626	0.987953	0.901414	0.0410053	0.149644	0.0102826	0.00251805	0.820522	0.989717	0.958995	0.850356	441088	391120	0.997482	0.987043	0.81059	0.193317	0.185466	0.00653732	0.00687801	0.681505	0.993463	0.806683	0.814534	231800	234056	0.993122	0.988435	0.897558	0.0871546	0.117225	0.00712342	0.00513192	0.814155	0.992877	0.912845	0.882775	390871	377995	0.994868	/mnt/ssd2t/ukbiobank/bmx_combined_label/4403789_20252_2_0.nii.gz	/mnt/ssd2t/ukbiobank/bmx_nnunet_tissue_1k/output/4403789_20252_2_0.nii.gz
0.980121	0.987222	0.017717	0.00778942	0.0276261	0.0612742	0.974766	0.972374	0.982283	0.992211	6671739	6739168	0.938726	0.980406	0.875273	0.171782	0.0720019	0.00581727	0.015401	0.77821	0.994183	0.828218	0.927998	638650	715592	0.984599	0.985718	0.868887	0.0400093	0.206424	0.0129482	0.00209739	0.76817	0.987052	0.959991	0.793576	514064	424951	0.997903	0.987349	0.837172	0.094516	0.221555	0.00960086	0.00354266	0.719945	0.990399	0.905484	0.778445	360136	309609	0.996457	0.990129	0.901822	0.0932286	0.103074	0.00548434	0.00490947	0.821198	0.994516	0.906771	0.896926	435736	431005	0.995091	/mnt/ssd2t/ukbiobank/bmx_combined_label/4403962_20252_2_0.nii.gz	/mnt/ssd2t/ukbiobank/bmx_nnunet_tissue_1k/output/4403962_20252_2_0.nii.gz
0.975989	0.984034	0.0208584	0.0110248	0.03376	0.0625892	0.968569	0.96624	0.979142	0.988975	6063154	6124047	0.937411	0.980865	0.882653	0.110867	0.123732	0.0110565	0.00977616	0.789955	0.988944	0.889133	0.876268	665550	655920	0.990224	0.98882	0.910728	0.0601352	0.116656	0.00801794	0.00390075	0.836089	0.991982	0.939865	0.883344	523206	491742	0.996099	0.98472	0.797491	0.197356	0.207597	0.00818893	0.00768949	0.663189	0.991811	0.802644	0.792403	307692	303766	0.992311	0.986143	0.895345	0.0912113	0.117706	0.00845954	0.00637758	0.81052	0.99154	0.908789	0.882294	544448	528575	0.993622	/mnt/ssd2t/ukbiobank/bmx_combined_label/4404021_20252_2_0.nii.gz	/mnt/ssd2t/ukbiobank/bmx_nnunet_tissue_1k/output/4404021_20252_2_0.nii.gz
0.976369	0.984178	0.0213616	0.010219	0.0304764	0.0623167	0.968849	0.969524	0.978638	0.989781	5948345	6016072	0.937683	0.981288	0.888007	0.112355	0.11163	0.010172	0.0102456	0.798573	0.989828	0.887645	0.88837	668940	669486	0.989754	0.988826	0.917623	0.059361	0.104293	0.00776024	0.00422096	0.847786	0.99224	0.940639	0.895707	556616	530028	0.995779	0.985253	0.82969	0.147345	0.192071	0.008915	0.00649609	0.708948	0.991085	0.852655	0.807929	356149	337467	0.993504	0.9864	0.883866	0.093916	0.137289	0.00873475	0.0057066	0.791899	0.991265	0.906084	0.862711	480550	457547	0.994293	/mnt/ssd2t/ukbiobank/bmx_combined_label/4404428_20252_2_0.nii.gz	/mnt/ssd2t/ukbiobank/bmx_nnunet_tissue_1k/output/4404428_20252_2_0.nii.gz
0.978314	0.986219	0.0189598	0.0085477	0.0320026	0.0689974	0.972812	0.967997	0.98104	0.991452	8434078	8523592	0.931003	0.983322	0.870164	0.136116	0.123464	0.00841661	0.00940562	0.770168	0.991583	0.863884	0.876536	687099	697162	0.990594	0.990359	0.910765	0.0498484	0.125486	0.00744508	0.002735	0.836152	0.992555	0.950152	0.874514	606253	557992	0.997265	0.988534	0.79426	0.218057	0.19303	0.00544844	0.00634613	0.658732	0.994552	0.781943	0.80697	295561	305021	0.993654	0.986459	0.899075	0.061473	0.137194	0.0102488	0.00424733	0.816654	0.989751	0.938527	0.862806	753291	692515	0.995753	/mnt/ssd2t/ukbiobank/bmx_combined_label/4404831_20252_2_0.nii.gz	/mnt/ssd2t/ukbiobank/bmx_nnunet_tissue_1k/output/4404831_20252_2_0.nii.gz
0.975066	0.98382	0.0260346	0.00612325	0.0210694	0.0854057	0.968156	0.978931	0.973965	0.993877	7221326	7368956	0.914594	0.972319	0.804069	0.202975	0.188761	0.0142302	0.0155537	0.672338	0.98577	0.797025	0.811239	662877	674699	0.984446	0.983999	0.871849	0.0303282	0.208046	0.0151494	0.00182807	0.772812	0.984851	0.969672	0.791954	650713	531453	0.998172	0.980923	0.768349	0.226976	0.236269	0.010205	0.00969076	0.623837	0.989795	0.773024	0.763731	392192	387477	0.990309	0.988384	0.894822	0.0737504	0.134543	0.00811429	0.00417246	0.809663	0.991886	0.92625	0.865457	540532	505055	0.995828	/mnt/ssd2t/ukbiobank/bmx_combined_label/4408975_20252_2_0.nii.gz	/mnt/ssd2t/ukbiobank/bmx_nnunet_tissue_1k/output/4408975_20252_2_0.nii.gz
0.981998	0.988508	0.0139556	0.00901605	0.03279	0.050096	0.977277	0.96721	0.986044	0.990984	6831484	6865706	0.949904	0.986995	0.91149	0.0770968	0.0996451	0.00799084	0.00604341	0.837373	0.992009	0.922903	0.900355	650338	634449	0.993957	0.992338	0.934615	0.0706328	0.0600772	0.00371921	0.00441923	0.877256	0.996281	0.929367	0.939923	509428	515214	0.995581	0.988662	0.828428	0.165144	0.177902	0.00612397	0.00560087	0.707108	0.993876	0.834856	0.822098	291132	286683	0.994399	0.989812	0.901433	0.078512	0.117768	0.00654983	0.00419046	0.820553	0.99345	0.921488	0.882232	461730	442060	0.99581	/mnt/ssd2t/ukbiobank/bmx_combined_label/4412040_20252_2_0.nii.gz	/mnt/ssd2t/ukbiobank/bmx_nnunet_tissue_1k/output/4412040_20252_2_0.nii.gz
0.979742	0.987442	0.0162593	0.00882927	0.0372616	0.0670008	0.975195	0.962738	0.983741	0.991171	9732063	9805568	0.932999	0.985929	0.893596	0.0914475	0.120876	0.00868872	0.00637532	0.807658	0.991311	0.908552	0.879124	813986	787621	0.993625	0.991597	0.917189	0.0784046	0.0871756	0.00468023	0.00417141	0.847044	0.99532	0.921595	0.912824	617409	611533	0.995829	0.989294	0.794981	0.199179	0.210774	0.00569077	0.00530192	0.659725	0.994309	0.800821	0.789226	318531	313919	0.994698	0.988623	0.887299	0.0852785	0.138526	0.00757207	0.00440412	0.797429	0.992428	0.914722	0.861474	629627	592975	0.995596	/mnt/ssd2t/ukbiobank/bmx_combined_label/4413256_20252_2_0.nii.gz	/mnt/ssd2t/ukbiobank/bmx_nnunet_tissue_1k/output/4413256_20252_2_0.nii.gz
0.977559	0.985476	0.0177277	0.0113002	0.0386762	0.0597345	0.971367	0.961324	0.982272	0.9887	5494258	5530210	0.940266	0.985137	0.911577	0.053956	0.120467	0.0114183	0.00478651	0.837521	0.988582	0.946044	0.879533	621558	577860	0.995213	0.99239	0.938343	0.0715788	0.0515201	0.00335464	0.00475473	0.883848	0.996645	0.928421	0.94848	435636	445048	0.995245	0.985883	0.78853	0.239402	0.18141	0.00604204	0.00855973	0.650886	0.993958	0.760598	0.81859	229431	246924	0.99144	0.986261	0.857931	0.117569	0.165246	0.00861715	0.00581606	0.751207	0.991383	0.882431	0.834754	354605	335446	0.994184	/mnt/ssd2t/ukbiobank/bmx_combined_label/4414926_20252_2_0.nii.gz	/mnt/ssd2t/ukbiobank/bmx_nnunet_tissue_1k/output/4414926_20252_2_0.nii.gz
0.976346	0.984706	0.023622	0.00682169	0.0237664	0.0789795	0.969874	0.976234	0.976378	0.993178	6222949	6330026	0.921021	0.986257	0.904615	0.100008	0.090715	0.00700881	0.00780035	0.825842	0.992991	0.899992	0.909285	581668	587674	0.9922	0.991513	0.918904	0.055447	0.105388	0.0059683	0.00298296	0.849975	0.994032	0.944553	0.894612	436234	413169	0.997017	0.987852	0.828909	0.108829	0.225221	0.00884676	0.00373569	0.707809	0.991153	0.891171	0.774779	308279	268016	0.996264	0.986071	0.895745	0.0611794	0.143552	0.0107126	0.0041924	0.811175	0.989287	0.938821	0.856448	567070	517315	0.995808	/mnt/ssd2t/ukbiobank/bmx_combined_label/4415616_20252_2_0.nii.gz	/mnt/ssd2t/ukbiobank/bmx_nnunet_tissue_1k/output/4415616_20252_2_0.nii.gz
0.974547	0.983207	0.0219295	0.0116028	0.036721	0.0678686	0.966968	0.963279	0.97807	0.988397	5765874	5826752	0.932131	0.985067	0.903547	0.105636	0.0870803	0.00723786	0.00894686	0.824063	0.992762	0.894364	0.91292	586011	598169	0.991053	0.99024	0.921606	0.061909	0.0943105	0.00636304	0.00404209	0.854609	0.993637	0.938091	0.90569	484485	467751	0.995958	0.988598	0.844317	0.149211	0.162057	0.00620488	0.00563003	0.730578	0.993795	0.850789	0.837943	282209	277948	0.99437	0.982239	0.865229	0.0876689	0.177248	0.0131014	0.00588657	0.762471	0.986899	0.912331	0.822752	530021	477980	0.994113	/mnt/ssd2t/ukbiobank/bmx_combined_label/4415851_20252_2_0.nii.gz	/mnt/ssd2t/ukbiobank/bmx_nnunet_tissue_1k/output/4415851_20252_2_0.nii.gz
0.977513	0.985988	0.0200194	0.00792988	0.0328294	0.0798252	0.972364	0.967171	0.979981	0.99207	8990299	9101208	0.920175	0.982351	0.843113	0.185268	0.126456	0.00728931	0.0114029	0.728778	0.992711	0.814732	0.873544	611975	656151	0.988597	0.988184	0.872058	0.0439489	0.198369	0.0104028	0.001949	0.773141	0.989597	0.956051	0.801631	566263	474801	0.998051	0.98792	0.842901	0.121613	0.189828	0.00788382	0.00467358	0.728461	0.992116	0.878387	0.810172	450902	415885	0.995326	0.987193	0.88704	0.0926523	0.132379	0.00812271	0.00545085	0.79701	0.991877	0.907348	0.867621	653361	624755	0.994549	/mnt/ssd2t/ukbiobank/bmx_combined_label/4416823_20252_2_0.nii.gz	/mnt/ssd2t/ukbiobank/bmx_nnunet_tissue_1k/output/4416823_20252_2_0.nii.gz
0.972381	0.981003	0.0217316	0.0162474	0.0434556	0.0575859	0.962714	0.956544	0.978268	0.983753	5291169	5320831	0.942414	0.982316	0.906555	0.0991131	0.0877047	0.00911429	0.0104166	0.829082	0.990886	0.900887	0.912295	686303	694994	0.989583	0.989571	0.927457	0.0594944	0.0852343	0.00668544	0.00454856	0.864727	0.993315	0.940506	0.914766	531934	517376	0.995451	0.983526	0.83944	0.116494	0.200439	0.0113488	0.00600145	0.723306	0.988651	0.883506	0.799561	393132	355779	0.993999	0.983849	0.85387	0.160243	0.131534	0.00757224	0.00952157	0.745003	0.992428	0.839757	0.868466	396588	410146	0.990478	/mnt/ssd2t/ukbiobank/bmx_combined_label/4417979_20252_3_0.nii.gz	/mnt/ssd2t/ukbiobank/bmx_nnunet_tissue_1k/output/4417979_20252_3_0.nii.gz
0.975341	0.984864	0.0203305	0.00988634	0.0442346	0.087749	0.970179	0.955765	0.97967	0.990114	9804741	9909268	0.912251	0.981916	0.844184	0.142835	0.16841	0.0105223	0.00867422	0.730379	0.989478	0.857165	0.83159	712836	691567	0.991326	0.990518	0.905826	0.0569371	0.128581	0.00707056	0.0029052	0.827863	0.992929	0.943063	0.871419	633225	585119	0.997095	0.98775	0.787148	0.227437	0.197706	0.00575056	0.00686225	0.649005	0.994249	0.772563	0.802294	341644	354792	0.993138	0.984841	0.84295	0.120689	0.190523	0.01004	0.00587943	0.728534	0.98996	0.879311	0.809477	608162	559862	0.994121	/mnt/ssd2t/ukbiobank/bmx_combined_label/4419078_20252_2_0.nii.gz	/mnt/ssd2t/ukbiobank/bmx_nnunet_tissue_1k/output/4419078_20252_2_0.nii.gz
0.979269	0.986451	0.01713	0.0099415	0.0326373	0.0553198	0.973265	0.967363	0.98287	0.990059	5419909	5459549	0.94468	0.983878	0.897288	0.0940085	0.11125	0.00955794	0.00793591	0.81371	0.990442	0.905991	0.88875	563406	552684	0.992064	0.990631	0.926078	0.076567	0.0712623	0.00480852	0.00519412	0.862332	0.995191	0.923433	0.928738	449298	451879	0.994806	0.987025	0.832085	0.148627	0.186349	0.00765188	0.00584315	0.712453	0.992348	0.851373	0.813651	280946	268498	0.994157	0.988684	0.896149	0.0812608	0.125357	0.00739045	0.00457373	0.811838	0.99261	0.918739	0.874643	396921	377870	0.995426	/mnt/ssd2t/ukbiobank/bmx_combined_label/4419370_20252_2_0.nii.gz	/mnt/ssd2t/ukbiobank/bmx_nnunet_tissue_1k/output/4419370_20252_2_0.nii.gz
0.980403	0.986904	0.013507	0.012684	0.0377281	0.0401103	0.974147	0.962272	0.986493	0.987316	5548027	5552656	0.95989	0.98511	0.906113	0.0952395	0.0925299	0.0079587	0.00821417	0.828343	0.992041	0.904761	0.90747	587356	589115	0.991786	0.991059	0.930584	0.0804922	0.058069	0.00395248	0.00560303	0.87018	0.996048	0.919508	0.941931	471990	483500	0.994397	0.986846	0.833282	0.125219	0.204459	0.00877868	0.00490849	0.71421	0.991221	0.874781	0.795541	306526	278760	0.995092	0.990077	0.927678	0.0812294	0.0632395	0.00461629	0.00603697	0.865112	0.995384	0.918771	0.936761	503973	513841	0.993963	/mnt/ssd2t/ukbiobank/bmx_combined_label/4419734_20252_2_0.nii.gz	/mnt/ssd2t/ukbiobank/bmx_nnunet_tissue_1k/output/4419734_20252_2_0.nii.gz
0.9792	0.986736	0.0152563	0.0112634	0.0411218	0.0551094	0.97382	0.958878	0.984744	0.988737	7418270	7448349	0.944891	0.984911	0.904309	0.0719406	0.118256	0.0103578	0.00601296	0.825332	0.989642	0.928059	0.881744	766565	728309	0.993987	0.991353	0.929455	0.0833463	0.0573808	0.00369728	0.00551242	0.868208	0.996303	0.916654	0.942619	572892	589120	0.994488	0.987269	0.791214	0.20974	0.207829	0.00652812	0.00660357	0.654553	0.993472	0.79026	0.792171	288694	289392	0.993396	0.988376	0.871701	0.119329	0.137089	0.00656774	0.00560697	0.772579	0.993432	0.880671	0.862911	433819	425070	0.994393	/mnt/ssd2t/ukbiobank/bmx_combined_label/4423779_20252_2_0.nii.gz	/mnt/ssd2t/ukbiobank/bmx_nnunet_tissue_1k/output/4423779_20252_2_0.nii.gz
0.977074	0.985637	0.0204618	0.00818845	0.0329768	0.0794289	0.97168	0.967023	0.979538	0.991812	7585804	7680852	0.920571	0.980574	0.848598	0.191075	0.107637	0.0070404	0.0136947	0.737012	0.99296	0.808925	0.892363	583497	643683	0.986305	0.987099	0.865922	0.0386893	0.212245	0.0117326	0.00177024	0.763547	0.988267	0.961311	0.787755	505798	414481	0.99823	0.988127	0.833061	0.129528	0.201267	0.00772791	0.00457798	0.713885	0.992272	0.870472	0.798733	354742	325506	0.995422	0.986906	0.878955	0.0905596	0.149553	0.00882087	0.00501404	0.784049	0.991179	0.90944	0.850447	534639	499958	0.994986	/mnt/ssd2t/ukbiobank/bmx_combined_label/4423960_20252_2_0.nii.gz	/mnt/ssd2t/ukbiobank/bmx_nnunet_tissue_1k/output/4423960_20252_2_0.nii.gz
0.977907	0.985369	0.018742	0.0104854	0.0325957	0.0572554	0.97116	0.967404	0.981258	0.989515	4747259	4787204	0.942745	0.981667	0.897966	0.132393	0.0694742	0.00664061	0.0134789	0.814826	0.993359	0.867607	0.930526	547426	587125	0.986521	0.988222	0.903318	0.0375869	0.14894	0.0102133	0.00229747	0.823682	0.989787	0.962413	0.85106	408237	361003	0.997703	0.985553	0.811799	0.166186	0.209084	0.00855676	0.00646487	0.683217	0.991443	0.833814	0.790916	248757	235959	0.993535	0.98846	0.896741	0.077623	0.127508	0.00774338	0.0044737	0.812812	0.992257	0.922377	0.872492	362629	343017	0.995526	/mnt/ssd2t/ukbiobank/bmx_combined_label/4425075_20252_2_0.nii.gz	/mnt/ssd2t/ukbiobank/bmx_nnunet_tissue_1k/output/4425075_20252_2_0.nii.gz
0.975635	0.983693	0.020013	0.0125724	0.0374147	0.0586833	0.96791	0.962585	0.979987	0.987428	5543790	5585881	0.941317	0.985097	0.914073	0.0823399	0.0894863	0.00852698	0.00779069	0.841744	0.991473	0.91766	0.910514	648468	643418	0.992209	0.991009	0.931885	0.064321	0.0718788	0.00509833	0.00452801	0.872457	0.994902	0.935679	0.928121	493609	489622	0.995472	0.985851	0.837258	0.134398	0.18929	0.00887092	0.00591663	0.720071	0.991129	0.865602	0.81071	334403	313197	0.994083	0.985676	0.87375	0.113827	0.13833	0.0084289	0.00675544	0.775805	0.991571	0.886173	0.86167	428490	416642	0.993245	/mnt/ssd2t/ukbiobank/bmx_combined_label/4425565_20252_2_0.nii.gz	/mnt/ssd2t/ukbiobank/bmx_nnunet_tissue_1k/output/4425565_20252_2_0.nii.gz
0.975157	0.98283	0.0273826	0.00674053	0.0179401	0.070447	0.96624	0.98206	0.972617	0.993259	5579828	5698250	0.929553	0.981993	0.900228	0.100773	0.0987692	0.00978742	0.0100061	0.818558	0.990213	0.899227	0.901231	702628	704194	0.989994	0.990116	0.924341	0.0466817	0.102926	0.00739607	0.00316997	0.859326	0.992604	0.953318	0.897074	524637	493684	0.99683	0.984198	0.826604	0.128086	0.21423	0.0107325	0.00581168	0.704454	0.989268	0.871914	0.78577	373632	336718	0.994188	0.986769	0.912293	0.045394	0.126428	0.0107326	0.00355201	0.83873	0.989267	0.954606	0.873572	614001	561880	0.996448	/mnt/ssd2t/ukbiobank/bmx_combined_label/4426306_20252_2_0.nii.gz	/mnt/ssd2t/ukbiobank/bmx_nnunet_tissue_1k/output/4426306_20252_2_0.nii.gz
0.97927	0.986682	0.0203287	0.006206	0.0221872	0.0701118	0.973714	0.977813	0.979671	0.993794	6725906	6822865	0.929888	0.985822	0.902804	0.0837806	0.110225	0.00878835	0.00650206	0.822828	0.991212	0.916219	0.889775	644118	625527	0.993498	0.991822	0.928057	0.0615222	0.0821357	0.00500125	0.00366871	0.86577	0.994999	0.938478	0.917864	500209	489222	0.996331	0.986191	0.781716	0.16261	0.267017	0.00928146	0.00496911	0.641653	0.990719	0.83739	0.732983	293622	257013	0.995031	0.989951	0.916687	0.0556335	0.109416	0.00721448	0.00347238	0.846188	0.992786	0.944366	0.890584	540321	509549	0.996528	/mnt/ssd2t/ukbiobank/bmx_combined_label/4427393_20252_2_0.nii.gz	/mnt/ssd2t/ukbiobank/bmx_nnunet_tissue_1k/output/4427393_20252_2_0.nii.gz
0.979663	0.986984	0.0183736	0.00759918	0.0275302	0.0647206	0.974303	0.97247	0.981626	0.992401	7108003	7186021	0.935279	0.98467	0.893121	0.111777	0.101927	0.00783462	0.00867968	0.806882	0.992165	0.888223	0.898073	652460	659696	0.99132	0.990908	0.91915	0.0493153	0.11036	0.00677941	0.00284612	0.850395	0.993221	0.950685	0.88964	531413	497290	0.997154	0.986643	0.845134	0.113466	0.192573	0.00906501	0.00488511	0.731802	0.990935	0.886534	0.807427	412925	376079	0.995115	0.989268	0.887441	0.0977826	0.126859	0.00644907	0.00481861	0.797657	0.993551	0.902217	0.873141	443247	428962	0.995181	/mnt/ssd2t/ukbiobank/bmx_combined_label/4427773_20252_2_0.nii.gz	/mnt/ssd2t/ukbiobank/bmx_nnunet_tissue_1k/output/4427773_20252_2_0.nii.gz
0.976074	0.984398	0.0195465	0.0116248	0.0385789	0.0636849	0.969276	0.961421	0.980454	0.988375	5447405	5491418	0.936315	0.98331	0.902258	0.119954	0.0743805	0.00678389	0.0114528	0.821922	0.993216	0.880046	0.92562	593610	624350	0.988547	0.99076	0.926808	0.0602145	0.0858152	0.00585649	0.00400487	0.8636	0.994144	0.939786	0.914185	456481	444046	0.995995	0.984454	0.800903	0.13439	0.254803	0.0110922	0.00506719	0.667921	0.988908	0.86561	0.745197	299294	257660	0.994933	0.988111	0.869827	0.10165	0.156941	0.00773644	0.00471679	0.769641	0.992264	0.89835	0.843059	336070	315386	0.995283	/mnt/ssd2t/ukbiobank/bmx_combined_label/4428060_20252_3_0.nii.gz	/mnt/ssd2t/ukbiobank/bmx_nnunet_tissue_1k/output/4428060_20252_3_0.nii.gz
0.977071	0.984632	0.019023	0.0116866	0.0345693	0.0554645	0.969728	0.965431	0.980977	0.988313	4928398	4965256	0.944535	0.984443	0.906378	0.098194	0.0890042	0.00802766	0.00893856	0.828785	0.991972	0.901806	0.910996	548165	553751	0.991061	0.990411	0.929838	0.0527223	0.086971	0.00648761	0.00380089	0.868876	0.993512	0.947278	0.913029	461487	444802	0.996199	0.984925	0.847966	0.129657	0.17329	0.00925948	0.00659836	0.736059	0.990741	0.870343	0.82671	337221	320315	0.993402	0.987489	0.882036	0.10672	0.128928	0.00730571	0.00590524	0.788966	0.992694	0.89328	0.871072	356089	347236	0.994095	/mnt/ssd2t/ukbiobank/bmx_combined_label/4428188_20252_3_0.nii.gz	/mnt/ssd2t/ukbiobank/bmx_nnunet_tissue_1k/output/4428188_20252_3_0.nii.gz
0.983105	0.98936	0.0139253	0.00733349	0.0285214	0.0531387	0.978943	0.971479	0.986075	0.992667	6478632	6521941	0.946861	0.988067	0.92184	0.0755942	0.0807119	0.00668775	0.00623188	0.855012	0.993312	0.924406	0.919288	626785	623315	0.993768	0.993006	0.935294	0.0526914	0.0764193	0.0044185	0.00297457	0.878453	0.995582	0.947309	0.923581	448146	436921	0.997025	0.989009	0.822591	0.153758	0.199773	0.00655896	0.00478225	0.698646	0.993441	0.846242	0.800227	260726	246549	0.995218	0.990911	0.898406	0.0835306	0.118959	0.00567474	0.00383771	0.815551	0.994325	0.916469	0.881041	373455	359018	0.996162	/mnt/ssd2t/ukbiobank/bmx_combined_label/4428930_20252_2_0.nii.gz	/mnt/ssd2t/ukbiobank/bmx_nnunet_tissue_1k/output/4428930_20252_2_0.nii.gz
0.97172	0.98072	0.0243209	0.0141865	0.0393843	0.0663083	0.96217	0.960616	0.975679	0.985813	5349012	5404572	0.933692	0.971526	0.829167	0.211604	0.125615	0.0108808	0.020138	0.708185	0.989119	0.788396	0.874385	579380	642572	0.979862	0.980826	0.855339	0.0281827	0.236207	0.0186164	0.00177569	0.747242	0.981384	0.971817	0.763793	544108	427638	0.998224	0.984189	0.805992	0.190484	0.197502	0.00842494	0.00805813	0.67503	0.991575	0.809516	0.802498	300048	297447	0.991942	0.982493	0.885185	0.115067	0.114562	0.00945257	0.00949923	0.79402	0.990547	0.884933	0.885438	558780	559099	0.990501	/mnt/ssd2t/ukbiobank/bmx_combined_label/4431282_20252_2_0.nii.gz	/mnt/ssd2t/ukbiobank/bmx_nnunet_tissue_1k/output/4431282_20252_2_0.nii.gz
0.982238	0.98868	0.0141403	0.00848421	0.0311228	0.0510934	0.977613	0.968877	0.98586	0.991516	6372309	6408868	0.948907	0.986583	0.913967	0.047095	0.121913	0.0106942	0.00383321	0.841565	0.989306	0.952905	0.878087	661125	609216	0.996167	0.993331	0.942275	0.0767504	0.0378984	0.00227845	0.00479628	0.890851	0.997722	0.92325	0.962102	460864	480258	0.995204	0.987098	0.787143	0.237136	0.186983	0.00566362	0.00763972	0.648999	0.994336	0.762864	0.813017	239022	254736	0.99236	0.990827	0.907243	0.0699455	0.114476	0.00609306	0.00355371	0.830234	0.993907	0.930055	0.885524	412664	392906	0.996446	/mnt/ssd2t/ukbiobank/bmx_combined_label/4431591_20252_2_0.nii.gz	/mnt/ssd2t/ukbiobank/bmx_nnunet_tissue_1k/output/4431591_20252_2_0.nii.gz
0.980858	0.987361	0.0146384	0.0106306	0.0333139	0.0454803	0.975038	0.966686	0.985362	0.989369	5409947	5431951	0.95452	0.985427	0.918637	0.0506995	0.110108	0.0111453	0.00484137	0.849517	0.988855	0.9493	0.889892	661776	620361	0.995159	0.99268	0.944893	0.0730119	0.0364972	0.00254971	0.00528701	0.895542	0.99745	0.926988	0.963503	466227	484592	0.994713	0.98555	0.785305	0.228832	0.20003	0.00684249	0.00810973	0.646504	0.993158	0.771168	0.79997	236475	245307	0.99189	0.990875	0.914048	0.0764897	0.0952215	0.00538939	0.00424626	0.841703	0.994611	0.92351	0.904779	383863	376077	0.995754	/mnt/ssd2t/ukbiobank/bmx_combined_label/4431591_20252_3_0.nii.gz	/mnt/ssd2t/ukbiobank/bmx_nnunet_tissue_1k/output/4431591_20252_3_0.nii.gz
0.979865	0.986825	0.0140013	0.0123482	0.0400777	0.0452729	0.973992	0.959922	0.985999	0.987652	5701496	5711055	0.954727	0.984391	0.907773	0.0918783	0.092575	0.00856144	0.00849109	0.831122	0.991439	0.908122	0.907425	632201	631716	0.991509	0.991276	0.93113	0.0736011	0.0640907	0.00431331	0.00500076	0.871135	0.995687	0.926399	0.935909	470583	475414	0.994999	0.987684	0.81307	0.171547	0.201753	0.00699571	0.00573869	0.685019	0.993004	0.828453	0.798247	250569	241433	0.994261	0.988987	0.89982	0.0949228	0.105377	0.0061628	0.00549098	0.817884	0.993837	0.905077	0.894623	412869	408100	0.994509	/mnt/ssd2t/ukbiobank/bmx_combined_label/4431621_20252_2_0.nii.gz	/mnt/ssd2t/ukbiobank/bmx_nnunet_tissue_1k/output/4431621_20252_2_0.nii.gz
0.98003	0.987341	0.0170136	0.0082657	0.0312448	0.0627729	0.974998	0.968755	0.982986	0.991734	6414218	6471300	0.937227	0.987271	0.912551	0.0755921	0.0990061	0.00786274	0.00586301	0.839166	0.992137	0.924408	0.900994	602084	586834	0.994137	0.99364	0.941527	0.0602235	0.0567158	0.0032562	0.00346975	0.889515	0.996744	0.939777	0.943284	443404	445059	0.99653	0.987254	0.803156	0.16975	0.222225	0.00766979	0.00550039	0.671061	0.99233	0.83025	0.777775	273083	255823	0.9945	0.990317	0.906345	0.0646056	0.120954	0.00678694	0.0034183	0.82873	0.993213	0.935394	0.879046	435371	409144	0.996582	/mnt/ssd2t/ukbiobank/bmx_combined_label/4432506_20252_2_0.nii.gz	/mnt/ssd2t/ukbiobank/bmx_nnunet_tissue_1k/output/4432506_20252_2_0.nii.gz
0.975183	0.983603	0.0230101	0.0096939	0.0305984	0.0705837	0.967735	0.969402	0.97699	0.990306	6483662	6572033	0.929416	0.983587	0.893835	0.0929468	0.119003	0.0101027	0.00768278	0.808049	0.989897	0.907053	0.880997	676530	657096	0.992317	0.989847	0.921925	0.0785804	0.0775695	0.00539161	0.00546745	0.855158	0.994608	0.92142	0.92243	560568	561183	0.994533	0.986372	0.840831	0.12157	0.193681	0.00901598	0.00521452	0.725374	0.990984	0.87843	0.806319	385097	353484	0.994785	0.985413	0.874497	0.0911098	0.157388	0.0100548	0.00542139	0.776984	0.989945	0.90889	0.842612	520269	482330	0.994579	/mnt/ssd2t/ukbiobank/bmx_combined_label/4433135_20252_2_0.nii.gz	/mnt/ssd2t/ukbiobank/bmx_nnunet_tissue_1k/output/4433135_20252_2_0.nii.gz
0.97931	0.986506	0.0163201	0.0106517	0.0352255	0.053267	0.973371	0.964775	0.98368	0.989348	6939947	6979938	0.946733	0.982343	0.890657	0.102037	0.116531	0.0103113	0.00889574	0.802869	0.989689	0.897963	0.883469	738977	727049	0.991104	0.99006	0.921293	0.0647152	0.092287	0.00630682	0.00430087	0.854071	0.993693	0.935285	0.907713	581826	564674	0.995699	0.986542	0.768818	0.264729	0.194426	0.00557044	0.00828718	0.624456	0.99443	0.735271	0.805574	252188	276301	0.991713	0.988363	0.90361	0.0665619	0.12437	0.00822839	0.00414804	0.824169	0.991772	0.933438	0.87563	565538	530514	0.995852	/mnt/ssd2t/ukbiobank/bmx_combined_label/4435121_20252_2_0.nii.gz	/mnt/ssd2t/ukbiobank/bmx_nnunet_tissue_1k/output/4435121_20252_2_0.nii.gz
0.977568	0.98628	0.0205451	0.006799	0.0312195	0.0898712	0.972931	0.968781	0.979455	0.993201	9145760	9274116	0.910129	0.982857	0.84908	0.133574	0.167586	0.010281	0.00789177	0.73774	0.989719	0.866426	0.832414	652669	627048	0.992108	0.990921	0.904524	0.0536775	0.133739	0.00695591	0.00256693	0.82569	0.993044	0.946322	0.866261	559322	512002	0.997433	0.988781	0.836404	0.129556	0.195074	0.00718716	0.00442626	0.71881	0.992813	0.870444	0.804926	401397	371184	0.995574	0.990291	0.88932	0.0874082	0.132795	0.00623978	0.00391202	0.800698	0.99376	0.912592	0.867205	506736	481534	0.996088	/mnt/ssd2t/ukbiobank/bmx_combined_label/4435710_20252_2_0.nii.gz	/mnt/ssd2t/ukbiobank/bmx_nnunet_tissue_1k/output/4435710_20252_2_0.nii.gz
0.975229	0.98315	0.0220326	0.0116119	0.0325219	0.0605578	0.966859	0.967478	0.977967	0.988388	6178997	6244837	0.939442	0.984715	0.902698	0.0615082	0.130465	0.0115072	0.00505929	0.822653	0.988493	0.938492	0.869535	689082	638451	0.994941	0.99115	0.929195	0.0792975	0.0621538	0.00410773	0.00533178	0.867754	0.995892	0.920702	0.937846	523299	533043	0.994668	0.985535	0.779604	0.185948	0.252047	0.00890079	0.00605074	0.638812	0.991099	0.814052	0.747953	289061	265590	0.993949	0.985808	0.922105	0.0770063	0.0787814	0.00790284	0.00771141	0.855469	0.992097	0.922994	0.921219	770601	769119	0.992289	/mnt/ssd2t/ukbiobank/bmx_combined_label/4436003_20252_2_0.nii.gz	/mnt/ssd2t/ukbiobank/bmx_nnunet_tissue_1k/output/4436003_20252_2_0.nii.gz
0.972658	0.981266	0.0276509	0.00965293	0.0264807	0.0735247	0.96322	0.973519	0.972349	0.990347	5003249	5095858	0.926475	0.979606	0.886775	0.132833	0.0927098	0.00898844	0.0134141	0.796582	0.991012	0.867167	0.90729	609094	637276	0.986586	0.986596	0.904975	0.0413732	0.14299	0.0114093	0.00297643	0.826442	0.988591	0.958627	0.85701	515363	460733	0.997024	0.98167	0.815897	0.100644	0.253388	0.0144366	0.00480679	0.689042	0.985563	0.899356	0.746612	376439	312506	0.995193	0.987153	0.892742	0.104852	0.109651	0.00700298	0.00666283	0.806264	0.992997	0.895148	0.890349	415535	413307	0.993337	/mnt/ssd2t/ukbiobank/bmx_combined_label/4438465_20252_2_0.nii.gz	/mnt/ssd2t/ukbiobank/bmx_nnunet_tissue_1k/output/4438465_20252_2_0.nii.gz
0.97989	0.98708	0.0173451	0.00845542	0.0300136	0.0601927	0.974489	0.969986	0.982655	0.991545	6152269	6207926	0.939807	0.986832	0.916478	0.0537653	0.111463	0.00981224	0.0044684	0.845833	0.990188	0.946235	0.888537	645692	606320	0.995532	0.992527	0.939085	0.0760692	0.0452556	0.00291202	0.00504716	0.885165	0.997088	0.923931	0.954744	479123	495102	0.994953	0.98681	0.808969	0.147007	0.230735	0.0086603	0.00499449	0.679217	0.99134	0.852993	0.769265	288301	260002	0.995006	0.990236	0.896281	0.09894	0.108448	0.00538355	0.00486228	0.812055	0.994616	0.90106	0.891552	375756	371791	0.995138	/mnt/ssd2t/ukbiobank/bmx_combined_label/4438672_20252_3_0.nii.gz	/mnt/ssd2t/ukbiobank/bmx_nnunet_tissue_1k/output/4438672_20252_3_0.nii.gz
0.975612	0.984231	0.0131557	0.0183679	0.0622547	0.0451619	0.968952	0.937745	0.986844	0.981632	5233966	5206322	0.954838	0.985594	0.916236	0.0831043	0.0844223	0.007948	0.00781373	0.845421	0.992052	0.916896	0.915578	580925	580090	0.992186	0.992304	0.940932	0.0754957	0.0420468	0.00288148	0.00534768	0.888452	0.997119	0.924504	0.957953	431947	447575	0.994652	0.985828	0.755781	0.253339	0.234873	0.00693526	0.00765994	0.607434	0.993065	0.746661	0.765127	193475	198260	0.99234	0.986869	0.85898	0.151903	0.129854	0.0062636	0.00750818	0.752818	0.993736	0.848097	0.870146	310263	318329	0.992492	/mnt/ssd2t/ukbiobank/bmx_combined_label/4438775_20252_2_0.nii.gz	/mnt/ssd2t/ukbiobank/bmx_nnunet_tissue_1k/output/4438775_20252_2_0.nii.gz
0.974145	0.982678	0.0261542	0.00832789	0.0249442	0.0756262	0.965946	0.975056	0.973846	0.991672	5191954	5286993	0.924374	0.972485	0.837513	0.199449	0.121947	0.0108054	0.0192188	0.72045	0.989195	0.800551	0.878053	566961	621849	0.980781	0.981635	0.853358	0.0288014	0.23898	0.0177573	0.00170434	0.744224	0.982243	0.971199	0.76102	492945	386266	0.998296	0.981716	0.804622	0.168172	0.22086	0.0111786	0.00799834	0.673111	0.988821	0.831828	0.77914	339246	317758	0.992002	0.986787	0.889148	0.0871136	0.133388	0.00865888	0.00538605	0.800419	0.991341	0.912886	0.866612	429274	407514	0.994614	/mnt/ssd2t/ukbiobank/bmx_combined_label/4440498_20252_2_0.nii.gz	/mnt/ssd2t/ukbiobank/bmx_nnunet_tissue_1k/output/4440498_20252_2_0.nii.gz
0.978946	0.986648	0.0173921	0.00927809	0.0349662	0.0640921	0.973648	0.965034	0.982608	0.990722	6183603	6234665	0.935908	0.986167	0.909706	0.0927647	0.0878094	0.00726588	0.00771436	0.834368	0.992734	0.907235	0.912191	601610	604896	0.992286	0.992406	0.931269	0.0614599	0.075891	0.00447034	0.00356785	0.871378	0.99553	0.93854	0.924109	438471	431729	0.996432	0.987532	0.817201	0.145488	0.216989	0.00798335	0.00491998	0.690904	0.992017	0.854512	0.783011	280300	256846	0.99508	0.988798	0.877259	0.0922393	0.15126	0.00746373	0.0042692	0.781354	0.992536	0.907761	0.84874	371466	347314	0.995731	/mnt/ssd2t/ukbiobank/bmx_combined_label/4440836_20252_2_0.nii.gz	/mnt/ssd2t/ukbiobank/bmx_nnunet_tissue_1k/output/4440836_20252_2_0.nii.gz
0.976483	0.984237	0.0200184	0.0114713	0.033964	0.0582819	0.968962	0.966036	0.979982	0.988529	6831126	6890705	0.941718	0.980754	0.889462	0.0791504	0.139856	0.0137464	0.00731421	0.80093	0.986254	0.92085	0.860144	828039	773452	0.992686	0.988807	0.921781	0.0818483	0.0745604	0.00572482	0.00633041	0.854911	0.994275	0.918152	0.92544	655495	660698	0.99367	0.985711	0.782844	0.226255	0.207841	0.00699042	0.0077846	0.643174	0.99301	0.773745	0.792159	299060	306177	0.992215	0.985908	0.887396	0.0990539	0.125753	0.00851161	0.0065189	0.797585	0.991488	0.900946	0.874247	584195	566883	0.993481	/mnt/ssd2t/ukbiobank/bmx_combined_label/4442731_20252_2_0.nii.gz	/mnt/ssd2t/ukbiobank/bmx_nnunet_tissue_1k/output/4442731_20252_2_0.nii.gz
0.975168	0.983383	0.021512	0.0116733	0.0348437	0.062967	0.967309	0.965156	0.978488	0.988327	6189266	6251499	0.937033	0.981852	0.89531	0.062496	0.14325	0.0141456	0.00568816	0.810463	0.985854	0.937504	0.85675	754034	689084	0.994312	0.990466	0.934729	0.0755303	0.0547816	0.00427211	0.00601185	0.877456	0.995728	0.92447	0.945218	601278	614773	0.993988	0.983443	0.788161	0.207701	0.215933	0.00882547	0.00840436	0.650385	0.991175	0.792299	0.784067	327027	323629	0.991596	0.986583	0.875817	0.116938	0.131311	0.00755656	0.00662609	0.77907	0.992443	0.883062	0.868689	453413	446033	0.993374	/mnt/ssd2t/ukbiobank/bmx_combined_label/4443003_20252_2_0.nii.gz	/mnt/ssd2t/ukbiobank/bmx_nnunet_tissue_1k/output/4443003_20252_2_0.nii.gz
0.976168	0.984154	0.0188276	0.0128468	0.0391894	0.0567291	0.968802	0.960811	0.981172	0.987153	5973707	6010120	0.943271	0.984656	0.911212	0.0716172	0.105335	0.010129	0.00665986	0.836905	0.989871	0.928383	0.894665	701256	675787	0.99334	0.991357	0.937049	0.0712072	0.0545461	0.00398718	0.0052915	0.881555	0.996013	0.928793	0.945454	542129	551854	0.994709	0.986138	0.818309	0.166618	0.196228	0.0079177	0.00649336	0.69249	0.992082	0.833382	0.803772	309476	298480	0.993507	0.986115	0.873401	0.116824	0.13616	0.00798236	0.00670744	0.775255	0.992018	0.883176	0.86384	441812	432139	0.993293	/mnt/ssd2t/ukbiobank/bmx_combined_label/4444230_20252_2_0.nii.gz	/mnt/ssd2t/ukbiobank/bmx_nnunet_tissue_1k/output/4444230_20252_2_0.nii.gz
0.977912	0.985273	0.0210093	0.00836279	0.0254068	0.0622108	0.970974	0.974593	0.978991	0.991637	5701327	5774976	0.937789	0.981763	0.887895	0.122877	0.101064	0.00884785	0.011001	0.798392	0.991152	0.877123	0.898936	614717	630004	0.988999	0.988567	0.916035	0.0476758	0.11759	0.00889336	0.00335968	0.845078	0.991107	0.952324	0.88241	540795	501093	0.99664	0.983699	0.835983	0.115729	0.207304	0.0114	0.00573774	0.718188	0.9886	0.884271	0.792696	401005	359477	0.994262	0.990656	0.908316	0.0826188	0.100572	0.00545052	0.00439456	0.832031	0.994549	0.917381	0.899428	393756	386050	0.995605	/mnt/ssd2t/ukbiobank/bmx_combined_label/4446963_20252_2_0.nii.gz	/mnt/ssd2t/ukbiobank/bmx_nnunet_tissue_1k/output/4446963_20252_2_0.nii.gz
0.968259	0.978839	0.0291529	0.0130362	0.0397645	0.0860444	0.958555	0.960236	0.970847	0.986964	6062481	6163122	0.913956	0.982534	0.875882	0.127458	0.120752	0.00910672	0.00968078	0.779173	0.990893	0.872542	0.879248	571280	575671	0.990319	0.989218	0.901461	0.048288	0.143749	0.00873239	0.00265533	0.820601	0.991268	0.951712	0.856251	469472	422382	0.997345	0.98661	0.813336	0.157898	0.21353	0.00820434	0.00568046	0.685396	0.991796	0.842102	0.78647	302318	282346	0.99432	0.979876	0.887051	0.0891326	0.135552	0.0135683	0.00851064	0.797028	0.986432	0.910867	0.864448	745074	707104	0.991489	/mnt/ssd2t/ukbiobank/bmx_combined_label/4450801_20252_2_0.nii.gz	/mnt/ssd2t/ukbiobank/bmx_nnunet_tissue_1k/output/4450801_20252_2_0.nii.gz
0.975043	0.983885	0.0256135	0.00643014	0.022605	0.0858729	0.968281	0.977395	0.974387	0.99357	7519903	7667952	0.914127	0.984536	0.89002	0.0902736	0.128851	0.00993834	0.00668949	0.801834	0.990062	0.909726	0.871149	704397	674527	0.993311	0.991113	0.917306	0.0607069	0.103674	0.00601741	0.00337128	0.847245	0.993983	0.939293	0.896326	539342	514670	0.996629	0.984616	0.772044	0.142409	0.297984	0.0114046	0.0044928	0.628723	0.988595	0.857591	0.702016	363939	297917	0.995507	0.988612	0.916118	0.0645717	0.102411	0.0076006	0.00461228	0.845219	0.992399	0.935428	0.897589	679458	651973	0.995388	/mnt/ssd2t/ukbiobank/bmx_combined_label/4450875_20252_2_0.nii.gz	/mnt/ssd2t/ukbiobank/bmx_nnunet_tissue_1k/output/4450875_20252_2_0.nii.gz
0.977358	0.985269	0.0207993	0.00858756	0.0289286	0.0680795	0.970965	0.971071	0.979201	0.991412	5876524	5949811	0.93192	0.985468	0.912036	0.0648991	0.109919	0.0101184	0.00571187	0.838295	0.989882	0.935101	0.890081	651223	619870	0.994288	0.991589	0.930966	0.0688686	0.0692003	0.00448955	0.00446654	0.870847	0.99551	0.931131	0.9308	468784	468617	0.995533	0.984998	0.796084	0.155912	0.246754	0.00993788	0.00562788	0.661245	0.990062	0.844088	0.753246	299132	266939	0.994372	0.98809	0.88366	0.105466	0.126951	0.00692722	0.00562403	0.79157	0.993073	0.894534	0.873049	398617	389043	0.994376	/mnt/ssd2t/ukbiobank/bmx_combined_label/4457725_20252_2_0.nii.gz	/mnt/ssd2t/ukbiobank/bmx_nnunet_tissue_1k/output/4457725_20252_2_0.nii.gz
0.973995	0.982871	0.024096	0.0100622	0.0322001	0.0747774	0.966319	0.9678	0.975904	0.989938	5882699	5967294	0.925223	0.980463	0.887986	0.0514188	0.165332	0.0167027	0.00462691	0.798539	0.983297	0.948581	0.834668	724184	637218	0.995373	0.991448	0.937357	0.066751	0.0584981	0.00426811	0.00491016	0.8821	0.995732	0.933249	0.941502	530462	535153	0.99509	0.977689	0.713764	0.268379	0.303242	0.0125852	0.0106286	0.554925	0.987415	0.731621	0.696758	311632	296782	0.989371	0.987837	0.869178	0.145574	0.115551	0.00554109	0.00721388	0.768625	0.994459	0.854426	0.884449	356603	369133	0.992786	/mnt/ssd2t/ukbiobank/bmx_combined_label/4458833_20252_2_0.nii.gz	/mnt/ssd2t/ukbiobank/bmx_nnunet_tissue_1k/output/4458833_20252_2_0.nii.gz
0.979914	0.987047	0.0166428	0.00923524	0.0321693	0.0569155	0.974425	0.967831	0.983357	0.990765	5480854	5522141	0.943085	0.987634	0.925889	0.0493773	0.0975904	0.00909229	0.00438779	0.862005	0.990908	0.950623	0.90241	607365	576561	0.995612	0.993161	0.941544	0.0717095	0.0448186	0.00274728	0.00451494	0.889545	0.997253	0.92829	0.955181	409138	420990	0.995485	0.987614	0.824441	0.150301	0.199358	0.00749832	0.00533837	0.701319	0.992502	0.849699	0.800642	257747	242866	0.994662	0.98855	0.879371	0.110788	0.130254	0.00655832	0.00546209	0.784712	0.993442	0.889212	0.869746	340496	333042	0.994538	/mnt/ssd2t/ukbiobank/bmx_combined_label/4459106_20252_2_0.nii.gz	/mnt/ssd2t/ukbiobank/bmx_nnunet_tissue_1k/output/4459106_20252_2_0.nii.gz
0.979876	0.98723	0.0163038	0.00921039	0.0345649	0.0600026	0.974782	0.965435	0.983696	0.99079	9433798	9501825	0.939997	0.987108	0.895458	0.0614658	0.143838	0.00985573	0.00386522	0.810705	0.990144	0.938534	0.856162	774873	706865	0.996135	0.993281	0.933051	0.0778692	0.055766	0.00291306	0.00415996	0.874505	0.997087	0.922131	0.944234	595793	610074	0.99584	0.988176	0.785533	0.191578	0.236095	0.00687647	0.0052811	0.646813	0.993124	0.808422	0.763905	340592	321837	0.994719	0.989008	0.92434	0.0780131	0.0732949	0.00572752	0.00612496	0.859324	0.994272	0.921987	0.926705	870565	875020	0.993875	/mnt/ssd2t/ukbiobank/bmx_combined_label/4459347_20252_2_0.nii.gz	/mnt/ssd2t/ukbiobank/bmx_nnunet_tissue_1k/output/4459347_20252_2_0.nii.gz
0.974715	0.983662	0.0255662	0.00693282	0.0242812	0.0855262	0.96785	0.975719	0.974434	0.993067	6632219	6759042	0.914474	0.982506	0.883353	0.131903	0.100845	0.00804311	0.0108656	0.791076	0.991957	0.868097	0.899155	637452	660258	0.989134	0.988805	0.898463	0.0447688	0.151936	0.00935906	0.00246535	0.815645	0.990641	0.955231	0.848064	505357	448661	0.997535	0.983551	0.794483	0.112821	0.280675	0.0128667	0.0042301	0.65904	0.987133	0.887179	0.719325	382443	310085	0.99577	0.988893	0.90091	0.0795631	0.117805	0.00713361	0.00462938	0.819688	0.992866	0.920437	0.882195	495217	474642	0.995371	/mnt/ssd2t/ukbiobank/bmx_combined_label/4460173_20252_2_0.nii.gz	/mnt/ssd2t/ukbiobank/bmx_nnunet_tissue_1k/output/4460173_20252_2_0.nii.gz
0.97826	0.985498	0.0192922	0.00966423	0.0292123	0.0571904	0.971411	0.970788	0.980708	0.990336	4590742	4635811	0.94281	0.984257	0.919848	0.0580376	0.101251	0.0112567	0.00618793	0.851592	0.988743	0.941962	0.898749	618618	590238	0.993812	0.991622	0.939967	0.0635819	0.0564572	0.00421998	0.00478597	0.886734	0.99578	0.936418	0.943543	427811	431066	0.995214	0.983892	0.797274	0.169086	0.233748	0.0100452	0.00672339	0.662889	0.989955	0.830914	0.766252	254406	234608	0.993277	0.989502	0.877119	0.122638	0.123125	0.00549568	0.00547103	0.781132	0.994504	0.877362	0.876875	262977	262831	0.994529	/mnt/ssd2t/ukbiobank/bmx_combined_label/4461440_20252_3_0.nii.gz	/mnt/ssd2t/ukbiobank/bmx_nnunet_tissue_1k/output/4461440_20252_3_0.nii.gz
0.971511	0.980398	0.0257479	0.013378	0.0359482	0.0677542	0.96155	0.964052	0.974252	0.986622	5021521	5085278	0.932246	0.979718	0.883318	0.139865	0.0922146	0.0085626	0.0136365	0.791021	0.991437	0.860135	0.907785	588085	620664	0.986364	0.987095	0.903177	0.0365888	0.149968	0.0113265	0.00246006	0.823449	0.988673	0.963411	0.850032	492398	434450	0.99754	0.983381	0.835718	0.1174	0.206435	0.0115495	0.00593916	0.717796	0.98845	0.8826	0.793565	370426	333058	0.994061	0.984387	0.88716	0.111898	0.113779	0.00846457	0.00830832	0.797204	0.991535	0.888102	0.886221	481590	480570	0.991692	/mnt/ssd2t/ukbiobank/bmx_combined_label/4462160_20252_2_0.nii.gz	/mnt/ssd2t/ukbiobank/bmx_nnunet_tissue_1k/output/4462160_20252_2_0.nii.gz
0.975623	0.984096	0.0206462	0.0111151	0.0368759	0.0669999	0.96869	0.963124	0.979354	0.988885	7019708	7088024	0.933	0.985156	0.907073	0.0736428	0.111424	0.00985525	0.00627054	0.829949	0.990145	0.926357	0.888576	750404	719799	0.993729	0.992722	0.939825	0.0669442	0.0533076	0.0034081	0.00433841	0.88648	0.996592	0.933056	0.946692	552585	560661	0.995662	0.985315	0.842828	0.132137	0.180803	0.009103	0.00629753	0.728352	0.990897	0.867863	0.819197	442372	417566	0.993702	0.986659	0.856668	0.121825	0.163811	0.00818183	0.00580771	0.749273	0.991818	0.878175	0.836189	438835	417854	0.994192	/mnt/ssd2t/ukbiobank/bmx_combined_label/4463465_20252_2_0.nii.gz	/mnt/ssd2t/ukbiobank/bmx_nnunet_tissue_1k/output/4463465_20252_2_0.nii.gz
0.976401	0.984762	0.0196913	0.0107437	0.037284	0.0668413	0.969982	0.962716	0.980309	0.989256	5721098	5773316	0.933159	0.982356	0.883332	0.130735	0.102137	0.00823062	0.0108531	0.791043	0.991769	0.869265	0.897863	552132	570297	0.989147	0.989886	0.917124	0.0491751	0.114271	0.00767135	0.00308947	0.846933	0.992329	0.950825	0.885729	468931	436827	0.996911	0.986012	0.845224	0.139595	0.169431	0.00815318	0.00649535	0.731937	0.991847	0.860405	0.830569	341295	329460	0.993505	0.987131	0.853164	0.110681	0.180167	0.00857635	0.00487516	0.743928	0.991424	0.889319	0.819833	338448	312004	0.995125	/mnt/ssd2t/ukbiobank/bmx_combined_label/4463701_20252_2_0.nii.gz	/mnt/ssd2t/ukbiobank/bmx_nnunet_tissue_1k/output/4463701_20252_2_0.nii.gz
0.976107	0.98407	0.0204832	0.0113352	0.0343098	0.0608578	0.968639	0.96569	0.979517	0.988665	6400390	6460165	0.939142	0.983083	0.89621	0.0874293	0.119575	0.0107826	0.00763043	0.811938	0.989217	0.912571	0.880425	711337	686280	0.99237	0.990644	0.931272	0.0591112	0.0781501	0.00576201	0.00427647	0.871384	0.994238	0.940889	0.92185	589622	577691	0.995724	0.985888	0.794476	0.217093	0.193608	0.00678493	0.00782793	0.659029	0.993215	0.782907	0.806392	290029	298729	0.992172	0.985262	0.888676	0.0859719	0.135308	0.00983826	0.0059369	0.799655	0.990162	0.914028	0.864692	583342	551855	0.994063	/mnt/ssd2t/ukbiobank/bmx_combined_label/4463889_20252_2_0.nii.gz	/mnt/ssd2t/ukbiobank/bmx_nnunet_tissue_1k/output/4463889_20252_2_0.nii.gz
0.975338	0.983818	0.0225471	0.00973411	0.0316246	0.0711809	0.968151	0.968375	0.977453	0.990266	6974754	7066183	0.928819	0.983542	0.888655	0.112138	0.110552	0.00881507	0.0089562	0.79962	0.991185	0.887862	0.889448	680278	681493	0.991044	0.989821	0.9086	0.0565451	0.123772	0.00755146	0.00321804	0.832508	0.992449	0.943455	0.876228	531953	494048	0.996782	0.984775	0.827038	0.118649	0.22097	0.0107696	0.00514042	0.705085	0.98923	0.881351	0.77903	430479	380502	0.99486	0.988472	0.910479	0.085852	0.0931614	0.00643488	0.00588584	0.835668	0.993565	0.914148	0.906839	595558	590796	0.994114	/mnt/ssd2t/ukbiobank/bmx_combined_label/4465741_20252_2_0.nii.gz	/mnt/ssd2t/ukbiobank/bmx_nnunet_tissue_1k/output/4465741_20252_2_0.nii.gz
0.972588	0.982003	0.0213484	0.0146232	0.0470568	0.0676739	0.964642	0.952943	0.978652	0.985377	5428572	5465877	0.932326	0.985053	0.902747	0.126489	0.0659918	0.00532425	0.0108513	0.822734	0.994676	0.873511	0.934008	531263	568057	0.989149	0.991619	0.926692	0.053951	0.0918893	0.00567835	0.00320819	0.863398	0.994322	0.946049	0.908111	417263	400530	0.996792	0.982967	0.836974	0.0892712	0.22573	0.0133899	0.00454236	0.719652	0.98661	0.910729	0.77427	403925	343403	0.995458	0.986028	0.866179	0.137466	0.130145	0.00713941	0.00760151	0.763947	0.992861	0.862534	0.869855	371817	374973	0.992398	/mnt/ssd2t/ukbiobank/bmx_combined_label/4466284_20252_2_0.nii.gz	/mnt/ssd2t/ukbiobank/bmx_nnunet_tissue_1k/output/4466284_20252_2_0.nii.gz
0.977326	0.985987	0.0150547	0.0129686	0.0551336	0.0635656	0.972362	0.944866	0.984945	0.987031	8832344	8851051	0.936434	0.987645	0.890466	0.0872027	0.130799	0.00799702	0.00509178	0.802558	0.992003	0.912797	0.869201	631411	601254	0.994908	0.993505	0.932283	0.0665156	0.0689152	0.00347577	0.00334656	0.873156	0.996524	0.933484	0.931085	524790	523441	0.996653	0.990084	0.78031	0.256884	0.178577	0.00392122	0.00622069	0.639761	0.996079	0.743116	0.821423	234285	258973	0.993779	0.984153	0.876268	0.116225	0.131113	0.00904138	0.00788891	0.779783	0.990959	0.883775	0.868887	705774	693885	0.992111	/mnt/ssd2t/ukbiobank/bmx_combined_label/4466720_20252_2_0.nii.gz	/mnt/ssd2t/ukbiobank/bmx_nnunet_tissue_1k/output/4466720_20252_2_0.nii.gz
0.979478	0.986926	0.0170442	0.00907065	0.0334556	0.0615336	0.97419	0.966544	0.982956	0.990929	7550503	7611751	0.938466	0.980919	0.880835	0.0950207	0.142054	0.0126629	0.00806749	0.787047	0.987337	0.904979	0.857946	793918	752657	0.991933	0.990332	0.919557	0.058684	0.101219	0.00661094	0.00367047	0.851092	0.993389	0.941316	0.898781	593819	566986	0.99633	0.984692	0.752886	0.28876	0.200288	0.00603841	0.00975203	0.603702	0.993962	0.71124	0.799712	281654	316689	0.990248	0.988138	0.865169	0.105147	0.162609	0.00771868	0.00468487	0.762377	0.992281	0.894853	0.837391	438986	410797	0.995315	/mnt/ssd2t/ukbiobank/bmx_combined_label/4466975_20252_2_0.nii.gz	/mnt/ssd2t/ukbiobank/bmx_nnunet_tissue_1k/output/4466975_20252_2_0.nii.gz
0.9689	0.978006	0.0262693	0.0176807	0.0429345	0.0630039	0.956959	0.957065	0.973731	0.982319	4260137	4297713	0.936996	0.976259	0.871614	0.124995	0.131751	0.0134691	0.0126898	0.772443	0.986531	0.875005	0.868249	561728	557391	0.98731	0.987599	0.911507	0.0328267	0.1381	0.0109567	0.00234117	0.837403	0.989043	0.967173	0.8619	448457	399644	0.997659	0.980671	0.78569	0.22039	0.208135	0.00975626	0.0104854	0.647026	0.990244	0.77961	0.791865	270796	275053	0.989515	0.982078	0.895022	0.114675	0.0950658	0.00878386	0.0108083	0.809991	0.991216	0.885325	0.904934	510941	522258	0.989192	/mnt/ssd2t/ukbiobank/bmx_combined_label/4471160_20252_2_0.nii.gz	/mnt/ssd2t/ukbiobank/bmx_nnunet_tissue_1k/output/4471160_20252_2_0.nii.gz
0.970172	0.980158	0.0261865	0.0134139	0.0411417	0.0782229	0.961088	0.958858	0.973814	0.986586	6029113	6108191	0.921777	0.985684	0.902656	0.0911252	0.103479	0.00826477	0.00718697	0.822582	0.991735	0.908875	0.896521	597764	589639	0.992813	0.991721	0.932247	0.0653603	0.0701338	0.00457499	0.00424324	0.873092	0.995425	0.93464	0.929866	494583	492057	0.995757	0.987018	0.81533	0.172252	0.196721	0.00726996	0.00618427	0.688234	0.99273	0.827748	0.803279	288048	279533	0.993816	0.980002	0.872756	0.0839961	0.166593	0.014819	0.00685295	0.774238	0.985181	0.916004	0.833407	664428	604516	0.993147	/mnt/ssd2t/ukbiobank/bmx_combined_label/4472431_20252_2_0.nii.gz	/mnt/ssd2t/ukbiobank/bmx_nnunet_tissue_1k/output/4472431_20252_2_0.nii.gz
0.980882	0.987614	0.015125	0.00963225	0.0327815	0.050798	0.975531	0.967218	0.984875	0.990368	6346806	6382203	0.949202	0.981939	0.888659	0.0900406	0.131666	0.0118693	0.00777769	0.799628	0.988131	0.909959	0.868334	684565	653250	0.992222	0.989547	0.925156	0.0622736	0.0870817	0.00661894	0.00461738	0.860735	0.993381	0.937726	0.912918	583659	568218	0.995383	0.985731	0.766674	0.254301	0.211137	0.00647798	0.0082393	0.621632	0.993522	0.745699	0.788863	245078	259264	0.991761	0.989948	0.892497	0.104219	0.110763	0.0054514	0.0050937	0.805864	0.994549	0.895781	0.889237	386988	384161	0.994906	/mnt/ssd2t/ukbiobank/bmx_combined_label/4473016_20252_2_0.nii.gz	/mnt/ssd2t/ukbiobank/bmx_nnunet_tissue_1k/output/4473016_20252_2_0.nii.gz
0.976719	0.984301	0.0231391	0.00814465	0.0237002	0.0654431	0.969087	0.9763	0.976861	0.991855	5390163	5472900	0.934557	0.983725	0.906619	0.0878464	0.0988497	0.00948797	0.00833977	0.829188	0.990512	0.912154	0.90115	642207	634460	0.99166	0.990609	0.925888	0.0535629	0.0937869	0.0064719	0.00354951	0.862004	0.993528	0.946437	0.906213	474160	454008	0.99645	0.984519	0.818367	0.156882	0.204972	0.00937963	0.00678721	0.692573	0.99062	0.843118	0.795028	321341	303012	0.993213	0.987811	0.906818	0.0572637	0.126463	0.00916325	0.00386519	0.829522	0.990837	0.942736	0.873537	497377	460868	0.996135	/mnt/ssd2t/ukbiobank/bmx_combined_label/4475713_20252_2_0.nii.gz	/mnt/ssd2t/ukbiobank/bmx_nnunet_tissue_1k/output/4475713_20252_2_0.nii.gz
0.978765	0.98603	0.0158183	0.012115	0.0385248	0.049893	0.972445	0.961475	0.984182	0.987885	5165647	5185084	0.950107	0.983471	0.900514	0.106137	0.092735	0.00834452	0.00968057	0.819032	0.991655	0.893863	0.907265	561460	569878	0.990319	0.990686	0.926133	0.0536087	0.0932757	0.00640169	0.00353522	0.862428	0.993598	0.946391	0.906724	438517	420137	0.996465	0.986476	0.805828	0.218559	0.168215	0.00588667	0.00812289	0.6748	0.994113	0.781441	0.831785	229742	244543	0.991877	0.987876	0.897321	0.0747444	0.128976	0.00832118	0.00455689	0.813765	0.991679	0.925256	0.871024	414178	389902	0.995443	/mnt/ssd2t/ukbiobank/bmx_combined_label/4476157_20252_2_0.nii.gz	/mnt/ssd2t/ukbiobank/bmx_nnunet_tissue_1k/output/4476157_20252_2_0.nii.gz
0.977573	0.986397	0.0174868	0.00968938	0.0461386	0.0808727	0.973158	0.953861	0.982513	0.990311	8950525	9021558	0.919127	0.984985	0.872302	0.122347	0.132985	0.00835436	0.00759867	0.773524	0.991646	0.877653	0.867015	644817	637001	0.992401	0.991695	0.910619	0.0693317	0.108584	0.00539909	0.0033089	0.835905	0.994601	0.930668	0.891416	517396	495574	0.996691	0.988959	0.797477	0.176414	0.227028	0.00655779	0.0047911	0.663169	0.993442	0.823586	0.772972	306574	287733	0.995209	0.988702	0.869152	0.10951	0.151187	0.00697749	0.00482796	0.768585	0.993023	0.89049	0.848813	481908	459354	0.995172	/mnt/ssd2t/ukbiobank/bmx_combined_label/4476789_20252_2_0.nii.gz	/mnt/ssd2t/ukbiobank/bmx_nnunet_tissue_1k/output/4476789_20252_2_0.nii.gz
0.975621	0.983912	0.0203513	0.0117874	0.037205	0.0630572	0.968334	0.962795	0.979649	0.988213	5456093	5503789	0.936943	0.986418	0.917552	0.0738987	0.0908415	0.00822244	0.0065774	0.847663	0.991778	0.926101	0.909158	601212	590213	0.993423	0.992455	0.940883	0.0694524	0.0485503	0.00327518	0.00478321	0.888365	0.996725	0.930548	0.95145	456413	466665	0.995217	0.986221	0.847372	0.10668	0.194081	0.00962338	0.00479537	0.735165	0.990377	0.89332	0.805919	343259	309675	0.995205	0.985893	0.861655	0.122442	0.153683	0.00839784	0.00646509	0.756936	0.991602	0.877558	0.846317	375423	362058	0.993535	/mnt/ssd2t/ukbiobank/bmx_combined_label/4478533_20252_2_0.nii.gz	/mnt/ssd2t/ukbiobank/bmx_nnunet_tissue_1k/output/4478533_20252_2_0.nii.gz
0.981266	0.988404	0.0163886	0.00675556	0.0288474	0.0678306	0.977075	0.971153	0.983611	0.993244	7641997	7716839	0.932169	0.984917	0.876939	0.142306	0.102932	0.00657852	0.00948465	0.780847	0.993421	0.857694	0.897068	569500	595644	0.990515	0.990991	0.902957	0.0423755	0.145805	0.00748198	0.00195044	0.823083	0.992518	0.957624	0.854195	466471	416089	0.99805	0.988207	0.836926	0.123584	0.199159	0.00779498	0.00443489	0.719581	0.992205	0.876416	0.800841	359231	328254	0.995565	0.991313	0.910127	0.0700097	0.108906	0.00564282	0.00348327	0.835075	0.994357	0.92999	0.891094	469265	449638	0.996517	/mnt/ssd2t/ukbiobank/bmx_combined_label/4479425_20252_2_0.nii.gz	/mnt/ssd2t/ukbiobank/bmx_nnunet_tissue_1k/output/4479425_20252_2_0.nii.gz
0.980684	0.987806	0.0175397	0.00678905	0.0262626	0.0658071	0.975907	0.973737	0.98246	0.993211	7710509	7794882	0.934193	0.985602	0.882429	0.130939	0.103786	0.00667201	0.00866321	0.789595	0.993328	0.869061	0.896214	590119	608557	0.991337	0.991035	0.907008	0.0605282	0.123287	0.00644816	0.00296463	0.82984	0.993552	0.939472	0.876713	488114	455507	0.997035	0.989134	0.849823	0.113567	0.183884	0.00717608	0.00409306	0.738862	0.992824	0.886433	0.816116	368733	339483	0.995907	0.989174	0.913162	0.0551276	0.11649	0.00798626	0.00354978	0.8402	0.992014	0.944872	0.88351	630622	589668	0.99645	/mnt/ssd2t/ukbiobank/bmx_combined_label/4479442_20252_3_0.nii.gz	/mnt/ssd2t/ukbiobank/bmx_nnunet_tissue_1k/output/4479442_20252_3_0.nii.gz
0.968261	0.979572	0.0315172	0.00908113	0.0325542	0.106737	0.959963	0.967446	0.968483	0.990919	6399751	6548009	0.893263	0.985317	0.905608	0.0751777	0.112825	0.00969552	0.00621911	0.827498	0.990304	0.924822	0.887175	661574	634643	0.993781	0.99185	0.929791	0.0610667	0.0791743	0.00492277	0.00372816	0.868794	0.995077	0.938933	0.920826	488353	478935	0.996272	0.985595	0.798345	0.170415	0.230628	0.00885157	0.00608282	0.664371	0.991148	0.829585	0.769372	308840	286424	0.993917	0.978625	0.792868	0.115038	0.281865	0.0168357	0.00563936	0.656819	0.983164	0.884962	0.718135	474730	385237	0.994361	/mnt/ssd2t/ukbiobank/bmx_combined_label/4480002_20252_2_0.nii.gz	/mnt/ssd2t/ukbiobank/bmx_nnunet_tissue_1k/output/4480002_20252_2_0.nii.gz
0.979262	0.986478	0.0210783	0.00584858	0.0195824	0.0681245	0.973316	0.980418	0.978922	0.994151	5694035	5782621	0.931876	0.985784	0.910573	0.0763296	0.102159	0.0089349	0.00650507	0.835827	0.991065	0.92367	0.897841	603207	586339	0.993495	0.991919	0.932609	0.0653796	0.0693935	0.00443477	0.00416145	0.873728	0.995565	0.93462	0.930606	449624	447693	0.995839	0.986256	0.808899	0.123258	0.249198	0.00998597	0.00425423	0.679119	0.990014	0.876742	0.750802	289922	248276	0.995746	0.990466	0.917493	0.0516446	0.111423	0.00704098	0.00307001	0.847564	0.992959	0.948355	0.888577	446442	418301	0.99693	/mnt/ssd2t/ukbiobank/bmx_combined_label/4480614_20252_2_0.nii.gz	/mnt/ssd2t/ukbiobank/bmx_nnunet_tissue_1k/output/4480614_20252_2_0.nii.gz
0.970626	0.981039	0.0298957	0.00777758	0.027488	0.10001	0.962783	0.972512	0.970104	0.992222	8568348	8763704	0.89999	0.971256	0.783731	0.203759	0.228392	0.0164949	0.0142926	0.644373	0.983505	0.796241	0.771608	755171	731809	0.985707	0.98504	0.869946	0.0345592	0.208358	0.0138892	0.00191195	0.769826	0.986111	0.965441	0.791642	707147	579846	0.998088	0.981128	0.739089	0.268641	0.253016	0.00939701	0.0101824	0.586154	0.990603	0.731359	0.746984	400338	408891	0.989818	0.984895	0.884322	0.0822272	0.146776	0.0105987	0.00554817	0.792632	0.989401	0.917773	0.853224	757064	703818	0.994452	/mnt/ssd2t/ukbiobank/bmx_combined_label/4480785_20252_2_0.nii.gz	/mnt/ssd2t/ukbiobank/bmx_nnunet_tissue_1k/output/4480785_20252_2_0.nii.gz
0.979162	0.986378	0.0172752	0.00994097	0.0326125	0.0557318	0.973123	0.967388	0.982725	0.990059	5224036	5263024	0.944268	0.983178	0.90216	0.105765	0.0897728	0.00837553	0.0100273	0.82176	0.991624	0.894235	0.910227	584119	594565	0.989973	0.990326	0.923786	0.0438056	0.106497	0.00744434	0.00287452	0.858367	0.992556	0.956194	0.893503	449826	420334	0.997125	0.985772	0.816816	0.155824	0.208827	0.00869986	0.0061001	0.690354	0.9913	0.844176	0.791173	274869	257611	0.9939	0.989641	0.889462	0.106807	0.114239	0.00563841	0.00522988	0.800928	0.994362	0.893193	0.885761	322570	319886	0.99477	/mnt/ssd2t/ukbiobank/bmx_combined_label/4480859_20252_2_0.nii.gz	/mnt/ssd2t/ukbiobank/bmx_nnunet_tissue_1k/output/4480859_20252_2_0.nii.gz
0.982236	0.988653	0.0156701	0.00698543	0.025467	0.055837	0.977561	0.974533	0.98433	0.993015	6407050	6463579	0.944163	0.987156	0.916394	0.0509021	0.114131	0.00979492	0.00410094	0.84569	0.990205	0.949098	0.885869	653217	609700	0.995899	0.993345	0.940691	0.0711093	0.047206	0.00277228	0.00427705	0.888022	0.997228	0.928891	0.952794	455366	467084	0.995723	0.988839	0.808086	0.186965	0.196803	0.00592893	0.00556646	0.677973	0.994071	0.813035	0.803197	240510	237600	0.994434	0.990735	0.916101	0.0613391	0.1054	0.00629921	0.00350367	0.84519	0.993701	0.938661	0.8946	464849	443029	0.996496	/mnt/ssd2t/ukbiobank/bmx_combined_label/4481806_20252_2_0.nii.gz	/mnt/ssd2t/ukbiobank/bmx_nnunet_tissue_1k/output/4481806_20252_2_0.nii.gz
0.977335	0.985166	0.0182717	0.0113713	0.0370983	0.0586837	0.970767	0.962902	0.981728	0.988629	6283884	6328052	0.941316	0.985885	0.909431	0.0803589	0.100556	0.00858385	0.00672172	0.833904	0.991416	0.919641	0.899444	650316	636034	0.993278	0.991949	0.930392	0.0651251	0.0740483	0.00456555	0.0039794	0.869844	0.995434	0.934875	0.925952	479633	475055	0.996021	0.987508	0.823439	0.156474	0.195714	0.00734208	0.00560676	0.699869	0.992658	0.843526	0.804286	298957	285050	0.994393	0.986416	0.895344	0.0950253	0.114083	0.00799605	0.00652967	0.810519	0.992004	0.904975	0.885917	541386	529985	0.99347	/mnt/ssd2t/ukbiobank/bmx_combined_label/4482477_20252_2_0.nii.gz	/mnt/ssd2t/ukbiobank/bmx_nnunet_tissue_1k/output/4482477_20252_2_0.nii.gz
0.977898	0.986327	0.0185867	0.00870916	0.0373177	0.0771178	0.973023	0.962682	0.981413	0.991291	8056918	8138008	0.922882	0.984238	0.882311	0.0998397	0.134845	0.00985572	0.00703342	0.789406	0.990144	0.90016	0.865155	684170	657564	0.992967	0.99129	0.908124	0.0703093	0.112465	0.00571964	0.00342149	0.83171	0.99428	0.929691	0.887535	485912	463879	0.996579	0.98541	0.752319	0.203793	0.286984	0.00917366	0.00585331	0.602973	0.990826	0.796207	0.713016	311331	278802	0.994147	0.989948	0.895106	0.104967	0.104821	0.00527487	0.005283	0.810129	0.994725	0.895033	0.895179	479989	480067	0.994717	/mnt/ssd2t/ukbiobank/bmx_combined_label/4482609_20252_2_0.nii.gz	/mnt/ssd2t/ukbiobank/bmx_nnunet_tissue_1k/output/4482609_20252_2_0.nii.gz
0.978472	0.985914	0.0178366	0.0103073	0.0336836	0.0573003	0.972219	0.966316	0.982163	0.989693	6262151	6310157	0.9427	0.986875	0.916533	0.0608045	0.105062	0.00916303	0.00507405	0.845926	0.990837	0.939195	0.894938	662418	631203	0.994926	0.992217	0.935207	0.0689127	0.0606374	0.00385867	0.00442175	0.878299	0.996141	0.931087	0.939363	491908	496280	0.995578	0.987311	0.806611	0.155121	0.22834	0.00808333	0.0050309	0.6759	0.991917	0.844879	0.77166	282097	257650	0.994969	0.987916	0.906125	0.0966768	0.0910565	0.00624564	0.00666955	0.828362	0.993754	0.903323	0.908943	527826	531110	0.99333	/mnt/ssd2t/ukbiobank/bmx_combined_label/4483618_20252_2_0.nii.gz	/mnt/ssd2t/ukbiobank/bmx_nnunet_tissue_1k/output/4483618_20252_2_0.nii.gz
0.971694	0.9809	0.0233269	0.014836	0.042794	0.0662105	0.962516	0.957206	0.976673	0.985164	5971097	6023008	0.93379	0.98219	0.88287	0.138168	0.0950388	0.00764462	0.0116231	0.790302	0.992355	0.861832	0.904961	600281	630321	0.988377	0.988209	0.902089	0.0513762	0.140094	0.00938634	0.00313998	0.821641	0.990614	0.948624	0.859906	511194	463386	0.99686	0.987138	0.855857	0.111932	0.174099	0.00841059	0.00504591	0.748033	0.991589	0.888068	0.825901	374161	347969	0.994954	0.980798	0.877127	0.117324	0.128353	0.0109419	0.00988731	0.781145	0.989058	0.882676	0.871647	636355	628404	0.990113	/mnt/ssd2t/ukbiobank/bmx_combined_label/4483751_20252_2_0.nii.gz	/mnt/ssd2t/ukbiobank/bmx_nnunet_tissue_1k/output/4483751_20252_2_0.nii.gz
0.979641	0.986855	0.0176221	0.00862782	0.0299433	0.0598174	0.97405	0.970057	0.982378	0.991372	6093663	6149454	0.940183	0.986982	0.919924	0.0437276	0.113762	0.010413	0.00373446	0.851722	0.989587	0.956272	0.886238	667018	618168	0.996266	0.992223	0.937526	0.0962872	0.0260318	0.00166739	0.0066139	0.882399	0.998333	0.903713	0.973968	473651	510473	0.993386	0.988601	0.839694	0.145205	0.174884	0.00655654	0.00526167	0.723683	0.993443	0.854795	0.825116	286024	276093	0.994738	0.987433	0.865017	0.0933045	0.172997	0.00881498	0.00435591	0.762142	0.991185	0.906695	0.827003	384919	351087	0.995644	/mnt/ssd2t/ukbiobank/bmx_combined_label/4484168_20252_2_0.nii.gz	/mnt/ssd2t/ukbiobank/bmx_nnunet_tissue_1k/output/4484168_20252_2_0.nii.gz
0.977449	0.985348	0.0210615	0.00815772	0.0276691	0.0692801	0.971119	0.972331	0.978938	0.991842	8162938	8270537	0.93072	0.982384	0.881831	0.0708098	0.160936	0.0135671	0.00543483	0.788638	0.986433	0.92919	0.839064	836434	755305	0.994565	0.991518	0.933379	0.0631817	0.0700343	0.00477758	0.00428072	0.875081	0.995222	0.936818	0.929966	682180	677190	0.995719	0.983737	0.762937	0.232586	0.241488	0.00862561	0.00821469	0.616733	0.991374	0.767414	0.758512	368371	364098	0.991785	0.988403	0.899933	0.0873766	0.11241	0.00700448	0.00530432	0.818071	0.992996	0.912623	0.88759	627302	610095	0.994696	/mnt/ssd2t/ukbiobank/bmx_combined_label/4485074_20252_2_0.nii.gz	/mnt/ssd2t/ukbiobank/bmx_nnunet_tissue_1k/output/4485074_20252_2_0.nii.gz
0.976889	0.985039	0.0208092	0.00904224	0.0311289	0.0696186	0.970519	0.968871	0.979191	0.990958	6699336	6779842	0.930381	0.984224	0.891557	0.0662467	0.14699	0.012009	0.0049795	0.804334	0.987991	0.933753	0.85301	663387	606023	0.995021	0.992042	0.936288	0.0695179	0.0578328	0.00383003	0.00465783	0.880208	0.99617	0.930482	0.942167	541561	548362	0.995342	0.985091	0.816195	0.174842	0.192575	0.00822525	0.00731408	0.689467	0.991775	0.825158	0.807425	357746	350058	0.992686	0.987177	0.876412	0.101503	0.144614	0.00809666	0.00542482	0.780011	0.991903	0.898497	0.855386	463820	441565	0.994575	/mnt/ssd2t/ukbiobank/bmx_combined_label/4485462_20252_2_0.nii.gz	/mnt/ssd2t/ukbiobank/bmx_nnunet_tissue_1k/output/4485462_20252_2_0.nii.gz
0.979395	0.986896	0.0138634	0.012344	0.0454846	0.0508732	0.97413	0.954515	0.986137	0.987656	6451894	6461835	0.949127	0.981891	0.884857	0.141868	0.0867006	0.00718828	0.0124519	0.793492	0.992812	0.858132	0.913299	625705	665930	0.987548	0.989678	0.914001	0.0490222	0.120208	0.00795353	0.00301568	0.841622	0.992046	0.950978	0.879792	512054	473724	0.996984	0.986105	0.784977	0.199462	0.22999	0.00782335	0.00653464	0.64606	0.992177	0.800538	0.77001	270516	260200	0.993465	0.990294	0.886734	0.111347	0.115177	0.00516619	0.00497381	0.796516	0.994834	0.888653	0.884823	352631	351111	0.995026	/mnt/ssd2t/ukbiobank/bmx_combined_label/4486048_20252_2_0.nii.gz	/mnt/ssd2t/ukbiobank/bmx_nnunet_tissue_1k/output/4486048_20252_2_0.nii.gz
0.972372	0.981279	0.0241768	0.0132033	0.0375555	0.0673865	0.963247	0.962444	0.975823	0.986797	5978813	6046047	0.932613	0.981584	0.892385	0.0906766	0.123934	0.0117923	0.00834128	0.805681	0.988208	0.909323	0.876066	710175	684201	0.991659	0.990582	0.9326	0.0659354	0.0688596	0.00517995	0.00494561	0.873712	0.99482	0.934065	0.93114	570175	568390	0.995054	0.984677	0.798463	0.205687	0.197343	0.00775959	0.00816928	0.664535	0.99224	0.794313	0.802657	308139	311376	0.991831	0.984047	0.883808	0.0811081	0.148695	0.0113465	0.00576626	0.791807	0.988654	0.918892	0.851305	580698	537986	0.994234	/mnt/ssd2t/ukbiobank/bmx_combined_label/4491138_20252_2_0.nii.gz	/mnt/ssd2t/ukbiobank/bmx_nnunet_tissue_1k/output/4491138_20252_2_0.nii.gz
0.982962	0.989275	0.0126718	0.00877031	0.0340619	0.0486621	0.978778	0.965938	0.987328	0.99123	7001235	7028901	0.951338	0.986115	0.901953	0.108651	0.0871877	0.00657096	0.00837054	0.821416	0.993429	0.891349	0.912812	617908	632787	0.991629	0.992547	0.929918	0.06334	0.0767283	0.00433849	0.00353313	0.869015	0.995662	0.93666	0.923272	473007	466246	0.996467	0.988565	0.847782	0.107118	0.192981	0.00789632	0.0039772	0.735782	0.992104	0.892882	0.807019	348480	314969	0.996023	0.991769	0.906765	0.090584	0.0958712	0.00443947	0.00417137	0.829432	0.995561	0.909416	0.904129	390962	388689	0.995829	/mnt/ssd2t/ukbiobank/bmx_combined_label/4491837_20252_2_0.nii.gz	/mnt/ssd2t/ukbiobank/bmx_nnunet_tissue_1k/output/4491837_20252_2_0.nii.gz
0.970015	0.979798	0.0216576	0.0187418	0.0540923	0.0621593	0.960396	0.945908	0.978342	0.981258	5089745	5104914	0.937841	0.983939	0.911006	0.0866467	0.0913284	0.00907936	0.00857414	0.836558	0.990921	0.913353	0.908672	621362	618177	0.991426	0.990704	0.93409	0.061403	0.0703744	0.00536315	0.0046381	0.876331	0.994637	0.938597	0.929626	486697	482045	0.995362	0.985054	0.811906	0.204731	0.170746	0.0069225	0.00864005	0.683368	0.993077	0.795269	0.829254	267168	278585	0.99136	0.980212	0.82755	0.152283	0.19168	0.0119266	0.00906114	0.70583	0.988073	0.847717	0.80832	403428	384679	0.990939	/mnt/ssd2t/ukbiobank/bmx_combined_label/4491841_20252_3_0.nii.gz	/mnt/ssd2t/ukbiobank/bmx_nnunet_tissue_1k/output/4491841_20252_3_0.nii.gz
0.978862	0.986674	0.0187747	0.00781653	0.0304435	0.0708577	0.973698	0.969556	0.981225	0.992183	7565632	7650124	0.929142	0.975867	0.81748	0.231695	0.12662	0.00842814	0.0173732	0.691303	0.991572	0.768305	0.87338	593595	674776	0.982627	0.981719	0.82902	0.0497811	0.264759	0.0167403	0.00247083	0.707971	0.98326	0.950219	0.735241	578240	447419	0.997529	0.984723	0.819935	0.145391	0.212034	0.00975701	0.00619084	0.694822	0.990243	0.854609	0.787966	423450	390429	0.993809	0.989659	0.884875	0.113241	0.117001	0.00551276	0.00531399	0.793521	0.994487	0.886759	0.882999	431721	429890	0.994686	/mnt/ssd2t/ukbiobank/bmx_combined_label/4492127_20252_2_0.nii.gz	/mnt/ssd2t/ukbiobank/bmx_nnunet_tissue_1k/output/4492127_20252_2_0.nii.gz
0.979468	0.986378	0.0149364	0.0123051	0.0377367	0.0455553	0.973121	0.962263	0.985064	0.987695	5577696	5592595	0.954445	0.983756	0.91025	0.0762778	0.102835	0.0103663	0.00748981	0.835283	0.989634	0.923722	0.897165	680477	660913	0.99251	0.991013	0.932322	0.0529397	0.0819643	0.00591345	0.00371057	0.873224	0.994087	0.94706	0.918036	499754	484438	0.996289	0.985389	0.80939	0.219005	0.160072	0.00615655	0.00903255	0.679812	0.993843	0.780995	0.839928	273727	294382	0.990967	0.988457	0.887246	0.111965	0.113542	0.00613054	0.00603528	0.797342	0.993869	0.888035	0.886458	379702	379028	0.993965	/mnt/ssd2t/ukbiobank/bmx_combined_label/4492377_20252_2_0.nii.gz	/mnt/ssd2t/ukbiobank/bmx_nnunet_tissue_1k/output/4492377_20252_2_0.nii.gz
0.975766	0.984424	0.021562	0.00951643	0.0338553	0.0743942	0.969326	0.966145	0.978438	0.990484	6008452	6082422	0.925606	0.983044	0.895087	0.0913342	0.118092	0.0105231	0.00791986	0.810097	0.989477	0.908666	0.881908	637376	618607	0.99208	0.991719	0.92997	0.0657159	0.0743036	0.00468951	0.00411178	0.869107	0.99531	0.934284	0.925696	461606	457363	0.995888	0.985811	0.808411	0.127483	0.24692	0.0101637	0.00455481	0.678431	0.989836	0.872517	0.75308	308910	266624	0.995445	0.989602	0.884781	0.104141	0.126025	0.00602544	0.00486318	0.79337	0.993975	0.895859	0.873975	355000	346328	0.995137	/mnt/ssd2t/ukbiobank/bmx_combined_label/4492564_20252_2_0.nii.gz	/mnt/ssd2t/ukbiobank/bmx_nnunet_tissue_1k/output/4492564_20252_2_0.nii.gz
0.975982	0.984031	0.0215926	0.0102805	0.0315464	0.0647279	0.968564	0.968454	0.978407	0.989719	4900041	4956694	0.935272	0.985241	0.912263	0.0622155	0.111906	0.0105304	0.00557212	0.83868	0.98947	0.937785	0.888094	566236	536233	0.994428	0.991623	0.936849	0.068615	0.0576229	0.00407124	0.00490099	0.8812	0.995929	0.931385	0.942377	432137	437237	0.995099	0.982836	0.801208	0.117323	0.266493	0.0130788	0.00482487	0.668346	0.986921	0.882677	0.733507	309029	256804	0.995175	0.98969	0.905197	0.120083	0.0680285	0.00380558	0.00709149	0.826812	0.996194	0.879917	0.931972	346105	366580	0.992909	/mnt/ssd2t/ukbiobank/bmx_combined_label/4492724_20252_2_0.nii.gz	/mnt/ssd2t/ukbiobank/bmx_nnunet_tissue_1k/output/4492724_20252_2_0.nii.gz
0.974404	0.98322	0.0245005	0.00893638	0.0292379	0.0773989	0.966994	0.970762	0.975499	0.991064	6596409	6701655	0.922601	0.985347	0.904942	0.0656049	0.122712	0.0105428	0.00531994	0.826387	0.989457	0.934395	0.877288	693088	650729	0.99468	0.992078	0.935031	0.0668966	0.0630335	0.00408482	0.00435194	0.877989	0.995915	0.933103	0.936966	530432	532628	0.995648	0.983263	0.834179	0.119223	0.207737	0.0115928	0.00601837	0.715529	0.988407	0.880777	0.792263	463245	416691	0.993982	0.987152	0.868344	0.112323	0.150165	0.00786188	0.00564252	0.767321	0.992138	0.887677	0.849835	434634	416105	0.994357	/mnt/ssd2t/ukbiobank/bmx_combined_label/4492916_20252_2_0.nii.gz	/mnt/ssd2t/ukbiobank/bmx_nnunet_tissue_1k/output/4492916_20252_2_0.nii.gz
0.979329	0.987111	0.0160251	0.00973191	0.0397886	0.0642569	0.974551	0.960211	0.983975	0.990268	6457625	6498926	0.935743	0.98628	0.895257	0.104694	0.104792	0.00734433	0.0073367	0.810376	0.992656	0.895306	0.895208	529096	529038	0.992663	0.991576	0.922158	0.0645286	0.0907809	0.00526249	0.00364161	0.85556	0.994738	0.935471	0.909219	443320	430879	0.996358	0.987846	0.82247	0.159328	0.19496	0.00705457	0.00552933	0.698471	0.992945	0.840672	0.80504	282524	270549	0.994471	0.988356	0.868412	0.110654	0.15156	0.0071734	0.00500728	0.767427	0.992827	0.889346	0.84844	365835	349008	0.994993	/mnt/ssd2t/ukbiobank/bmx_combined_label/4495482_20252_2_0.nii.gz	/mnt/ssd2t/ukbiobank/bmx_nnunet_tissue_1k/output/4495482_20252_2_0.nii.gz
0.976256	0.984728	0.0198087	0.010694	0.0377768	0.0683793	0.969915	0.962223	0.980191	0.989306	5797667	5851579	0.931621	0.978984	0.862447	0.185496	0.0836138	0.00654041	0.0161666	0.758159	0.99346	0.814504	0.916386	538691	606073	0.983833	0.98603	0.880869	0.0415664	0.185082	0.012398	0.00239145	0.7871	0.987602	0.958434	0.814918	474871	403764	0.997609	0.986731	0.809831	0.174161	0.205568	0.00756958	0.00617782	0.680434	0.99243	0.825839	0.794432	266466	256332	0.993822	0.986369	0.870738	0.0827672	0.17127	0.00998841	0.00438589	0.771069	0.990012	0.917233	0.82873	415105	375052	0.995614	/mnt/ssd2t/ukbiobank/bmx_combined_label/4496063_20252_2_0.nii.gz	/mnt/ssd2t/ukbiobank/bmx_nnunet_tissue_1k/output/4496063_20252_2_0.nii.gz
0.968017	0.9787	0.0260511	0.0165028	0.0502052	0.0777125	0.958288	0.949795	0.973949	0.983497	5968257	6026768	0.922287	0.981332	0.885334	0.134298	0.0941238	0.00816804	0.0121463	0.794259	0.991832	0.865702	0.905876	635535	665028	0.987854	0.98943	0.919402	0.0556546	0.104258	0.0074954	0.00380933	0.850827	0.992505	0.944345	0.895742	537657	509985	0.996191	0.983919	0.816121	0.12341	0.236544	0.011526	0.00527041	0.689362	0.988474	0.87659	0.763456	373411	325218	0.99473	0.982029	0.846509	0.14236	0.164337	0.0103426	0.00874401	0.733867	0.989657	0.85764	0.835663	473715	461576	0.991256	/mnt/ssd2t/ukbiobank/bmx_combined_label/4497167_20252_2_0.nii.gz	/mnt/ssd2t/ukbiobank/bmx_nnunet_tissue_1k/output/4497167_20252_2_0.nii.gz
0.977495	0.985252	0.0185657	0.0108997	0.0353982	0.0592623	0.970933	0.964602	0.981434	0.9891	6050528	6097789	0.940738	0.983732	0.896608	0.120362	0.0857529	0.00719322	0.0104591	0.812593	0.992807	0.879638	0.914247	614230	638397	0.989541	0.990064	0.919169	0.0561565	0.104248	0.00699354	0.0035876	0.850428	0.993006	0.943844	0.895752	502091	476508	0.996412	0.986071	0.805744	0.156468	0.228804	0.00887462	0.00556701	0.674683	0.991125	0.843532	0.771196	298203	272631	0.994433	0.988494	0.905696	0.0749974	0.112821	0.00747276	0.00477733	0.827646	0.992527	0.925003	0.887179	495796	475523	0.995223	/mnt/ssd2t/ukbiobank/bmx_combined_label/4497249_20252_2_0.nii.gz	/mnt/ssd2t/ukbiobank/bmx_nnunet_tissue_1k/output/4497249_20252_2_0.nii.gz
0.973421	0.982508	0.0254906	0.0093613	0.030142	0.0792131	0.965617	0.969858	0.974509	0.990639	5451378	5541605	0.920787	0.979392	0.865412	0.157917	0.10993	0.00888179	0.0134242	0.762754	0.991118	0.842083	0.89007	538534	569223	0.986576	0.989091	0.902516	0.034895	0.15245	0.00958443	0.00194147	0.822349	0.990416	0.965105	0.84755	431039	378536	0.998059	0.983416	0.839667	0.0880261	0.222016	0.0130123	0.00443944	0.723644	0.986988	0.911974	0.777984	403832	344500	0.995561	0.989711	0.90818	0.0815311	0.10188	0.00611045	0.00478799	0.831804	0.99389	0.918469	0.89812	409873	400792	0.995212	/mnt/ssd2t/ukbiobank/bmx_combined_label/4497436_20252_2_0.nii.gz	/mnt/ssd2t/ukbiobank/bmx_nnunet_tissue_1k/output/4497436_20252_2_0.nii.gz
0.977061	0.984941	0.0196131	0.0104632	0.0337736	0.0620306	0.970328	0.966226	0.980387	0.989537	5802934	5857093	0.937969	0.985191	0.906565	0.0892923	0.0975406	0.00842971	0.00765298	0.829098	0.99157	0.910708	0.902459	609367	603848	0.992347	0.991943	0.935318	0.0667447	0.0626109	0.00414974	0.00444201	0.878495	0.99585	0.933255	0.937389	475684	477791	0.995558	0.985474	0.832431	0.121271	0.209233	0.00995538	0.00521737	0.71296	0.990045	0.878729	0.790767	349266	314304	0.994783	0.988168	0.889466	0.0930631	0.127344	0.0073321	0.00516702	0.800936	0.992668	0.906937	0.872656	417609	401824	0.994833	/mnt/ssd2t/ukbiobank/bmx_combined_label/4497938_20252_2_0.nii.gz	/mnt/ssd2t/ukbiobank/bmx_nnunet_tissue_1k/output/4497938_20252_2_0.nii.gz
0.972289	0.980695	0.0250538	0.0134888	0.0346094	0.0631239	0.962121	0.965391	0.974946	0.986511	5270295	5332812	0.936876	0.981125	0.895882	0.0946589	0.113381	0.0114079	0.00934666	0.811401	0.988592	0.905341	0.886619	676570	662579	0.990653	0.989316	0.923181	0.0573212	0.0955257	0.00727576	0.00420192	0.857323	0.992724	0.942679	0.904474	524309	503060	0.995798	0.984517	0.801484	0.202647	0.194342	0.00784704	0.00826415	0.66873	0.992153	0.797353	0.805658	286572	289557	0.991736	0.982394	0.894093	0.0833166	0.12741	0.0118088	0.00738353	0.808471	0.988191	0.916683	0.87259	629134	598872	0.992616	/mnt/ssd2t/ukbiobank/bmx_combined_label/4498678_20252_2_0.nii.gz	/mnt/ssd2t/ukbiobank/bmx_nnunet_tissue_1k/output/4498678_20252_2_0.nii.gz
0.98166	0.988098	0.0136551	0.0101424	0.0341846	0.04564	0.976476	0.965815	0.986345	0.989858	5901447	5922464	0.95436	0.985441	0.912407	0.0762849	0.0986281	0.00903897	0.00683734	0.838923	0.990961	0.923715	0.901372	645516	629902	0.993163	0.991694	0.933549	0.0636359	0.0692501	0.00462943	0.0042303	0.875378	0.995371	0.936364	0.93075	481010	478126	0.99577	0.986921	0.827664	0.177394	0.167215	0.00655653	0.00703831	0.705996	0.993443	0.822606	0.832785	289388	292969	0.992962	0.99019	0.893376	0.0988372	0.114277	0.00555571	0.0047267	0.807299	0.994444	0.901163	0.885723	356039	349939	0.995273	/mnt/ssd2t/ukbiobank/bmx_combined_label/4499574_20252_2_0.nii.gz	/mnt/ssd2t/ukbiobank/bmx_nnunet_tissue_1k/output/4499574_20252_2_0.nii.gz
0.979457	0.98718	0.014917	0.0107147	0.0434625	0.0597329	0.974684	0.956537	0.985083	0.989285	8240438	8275591	0.940267	0.985413	0.898264	0.0891497	0.113978	0.00891413	0.00679673	0.815318	0.991086	0.91085	0.886022	749116	728696	0.993203	0.992304	0.928992	0.0708311	0.0711854	0.00407912	0.00405736	0.867399	0.995921	0.929169	0.928815	558626	558413	0.995943	0.988027	0.797964	0.204121	0.19994	0.00608997	0.00624896	0.663844	0.99391	0.795879	0.80006	304616	306216	0.993751	0.988111	0.862695	0.121436	0.152611	0.00702509	0.0054005	0.758543	0.992975	0.878564	0.847389	454292	438172	0.9946	/mnt/ssd2t/ukbiobank/bmx_combined_label/4501558_20252_2_0.nii.gz	/mnt/ssd2t/ukbiobank/bmx_nnunet_tissue_1k/output/4501558_20252_2_0.nii.gz
0.977986	0.985323	0.0192578	0.0100525	0.0304402	0.0572355	0.971071	0.96956	0.980742	0.989948	5437956	5488997	0.942764	0.982039	0.893657	0.0873893	0.124525	0.0117021	0.0079084	0.807758	0.988298	0.912611	0.875475	627972	602419	0.992092	0.990392	0.934939	0.0557344	0.0742053	0.00596989	0.00440311	0.877827	0.99403	0.944266	0.925795	543223	532597	0.995597	0.983096	0.809425	0.177886	0.202878	0.00955341	0.00813353	0.679861	0.990447	0.822114	0.797122	328059	318086	0.991866	0.989768	0.892023	0.101614	0.11425	0.00572075	0.00502003	0.805092	0.994279	0.898386	0.88575	347606	342717	0.99498	/mnt/ssd2t/ukbiobank/bmx_combined_label/4502312_20252_2_0.nii.gz	/mnt/ssd2t/ukbiobank/bmx_nnunet_tissue_1k/output/4502312_20252_2_0.nii.gz
0.977645	0.985954	0.0198732	0.00814937	0.0323168	0.0761392	0.972297	0.967683	0.980127	0.991851	7764890	7857770	0.923861	0.984351	0.876817	0.129897	0.116365	0.00783581	0.00887381	0.780654	0.992164	0.870103	0.883635	618676	628298	0.991126	0.991031	0.914651	0.0415481	0.125321	0.00724941	0.00220449	0.842726	0.992751	0.958452	0.874679	539342	492201	0.997796	0.987621	0.788976	0.209814	0.212231	0.00642271	0.00633073	0.651495	0.993577	0.790186	0.787769	288356	287474	0.993669	0.986761	0.887454	0.0686023	0.152529	0.00995257	0.00409705	0.797679	0.990047	0.931398	0.847471	604592	550113	0.995903	/mnt/ssd2t/ukbiobank/bmx_combined_label/4503167_20252_2_0.nii.gz	/mnt/ssd2t/ukbiobank/bmx_nnunet_tissue_1k/output/4503167_20252_2_0.nii.gz
0.976789	0.985168	0.0172984	0.0123522	0.0447282	0.0618269	0.97077	0.955272	0.982702	0.987648	6373665	6405745	0.938173	0.987137	0.906041	0.117582	0.0690363	0.0049468	0.00885395	0.828222	0.995053	0.882418	0.930964	544004	573932	0.991146	0.992376	0.924929	0.0574854	0.0920128	0.00500889	0.00302071	0.860342	0.994991	0.942515	0.907987	422376	406903	0.996979	0.988361	0.860041	0.101106	0.175592	0.0079321	0.00420459	0.754449	0.992068	0.898894	0.824408	354207	324856	0.995795	0.984573	0.863981	0.119685	0.151758	0.00928206	0.00706943	0.760534	0.990718	0.880315	0.848242	471659	454475	0.992931	/mnt/ssd2t/ukbiobank/bmx_combined_label/4507581_20252_2_0.nii.gz	/mnt/ssd2t/ukbiobank/bmx_nnunet_tissue_1k/output/4507581_20252_2_0.nii.gz
0.983038	0.989581	0.0138308	0.00698359	0.0309219	0.0598258	0.979377	0.969078	0.986169	0.993016	9237662	9301801	0.940174	0.988564	0.905845	0.0462791	0.137455	0.00930304	0.00285121	0.827894	0.990697	0.953721	0.862545	726297	656863	0.997149	0.9936	0.9373	0.0865449	0.0375772	0.00197105	0.00476953	0.881998	0.998029	0.913455	0.962423	566062	596407	0.99523	0.989838	0.803098	0.180016	0.213106	0.00575787	0.00467264	0.670981	0.994242	0.819984	0.786894	299916	287813	0.995327	0.990501	0.901958	0.0873321	0.108503	0.00558532	0.00439652	0.821425	0.994415	0.912668	0.891497	558153	545206	0.995603	/mnt/ssd2t/ukbiobank/bmx_combined_label/4509814_20252_2_0.nii.gz	/mnt/ssd2t/ukbiobank/bmx_nnunet_tissue_1k/output/4509814_20252_2_0.nii.gz
0.972709	0.981718	0.0254145	0.0110452	0.0329752	0.073747	0.964092	0.967025	0.974586	0.988955	6677024	6775470	0.926253	0.977616	0.837077	0.197414	0.125335	0.00887561	0.0151391	0.719804	0.991124	0.802586	0.874665	592460	645668	0.984861	0.984767	0.872872	0.0384336	0.200842	0.0138985	0.00223658	0.774421	0.986101	0.961566	0.799158	589722	490118	0.997763	0.98513	0.836194	0.139029	0.187197	0.00914426	0.00642894	0.718499	0.990856	0.860971	0.812803	420813	397270	0.993571	0.983956	0.899267	0.0825114	0.118245	0.0104169	0.00700989	0.816971	0.989583	0.917489	0.881755	731949	703442	0.99299	/mnt/ssd2t/ukbiobank/bmx_combined_label/4510795_20252_2_0.nii.gz	/mnt/ssd2t/ukbiobank/bmx_nnunet_tissue_1k/output/4510795_20252_2_0.nii.gz
0.973578	0.982222	0.0245256	0.0109371	0.0320598	0.0700336	0.965064	0.96794	0.975474	0.989063	6457851	6547810	0.929966	0.982572	0.895934	0.0945813	0.113354	0.0104575	0.00856106	0.811486	0.989542	0.905419	0.886646	740421	725069	0.991439	0.990233	0.929464	0.0610277	0.0798527	0.00599561	0.00449706	0.868224	0.994004	0.938972	0.920147	612014	599744	0.995503	0.983564	0.83853	0.119098	0.199953	0.0112089	0.00609494	0.721955	0.988791	0.880902	0.800047	466789	423944	0.993905	0.985899	0.867045	0.114355	0.15079	0.00861139	0.00627673	0.765295	0.991389	0.885645	0.84921	473805	454313	0.993723	/mnt/ssd2t/ukbiobank/bmx_combined_label/4510896_20252_2_0.nii.gz	/mnt/ssd2t/ukbiobank/bmx_nnunet_tissue_1k/output/4510896_20252_2_0.nii.gz
0.979032	0.986021	0.0178832	0.0100429	0.0303742	0.0532332	0.972428	0.969626	0.982117	0.989957	5289318	5331543	0.946767	0.984564	0.910923	0.0972023	0.0808037	0.00760284	0.00929603	0.836418	0.992397	0.902798	0.919196	607955	618998	0.990704	0.991184	0.92921	0.0461652	0.0941745	0.00640427	0.00299165	0.867781	0.993596	0.953835	0.905825	452288	429523	0.997008	0.985843	0.821115	0.147667	0.207897	0.00886604	0.00587014	0.696518	0.991134	0.852333	0.792103	290442	269918	0.99413	0.990034	0.918971	0.0703761	0.0914406	0.00605566	0.0045619	0.850089	0.993944	0.929624	0.908559	440395	430416	0.995438	/mnt/ssd2t/ukbiobank/bmx_combined_label/4513336_20252_2_0.nii.gz	/mnt/ssd2t/ukbiobank/bmx_nnunet_tissue_1k/output/4513336_20252_2_0.nii.gz
0.980463	0.987449	0.0148529	0.0102379	0.0361569	0.0518436	0.97521	0.963843	0.985147	0.989762	5889094	5916682	0.948156	0.985057	0.904223	0.0789757	0.111977	0.00963194	0.0065701	0.825188	0.990368	0.921024	0.888023	602409	580824	0.99343	0.991687	0.937058	0.0903569	0.0338231	0.00232433	0.0065672	0.88157	0.997676	0.909643	0.966177	485733	515921	0.993433	0.987808	0.832206	0.131893	0.200843	0.00787276	0.00477426	0.712631	0.992127	0.868107	0.799157	286936	264146	0.995226	0.989869	0.877386	0.103441	0.140985	0.00619959	0.00436622	0.781556	0.9938	0.896559	0.859015	320020	306619	0.995634	/mnt/ssd2t/ukbiobank/bmx_combined_label/4513866_20252_2_0.nii.gz	/mnt/ssd2t/ukbiobank/bmx_nnunet_tissue_1k/output/4513866_20252_2_0.nii.gz
0.977288	0.984882	0.017822	0.0123997	0.0376364	0.0534967	0.970214	0.962364	0.982178	0.9876	5149555	5177984	0.946503	0.983111	0.903766	0.0893177	0.103046	0.00998008	0.00853251	0.824428	0.99002	0.910682	0.896954	607824	598661	0.991467	0.990833	0.936388	0.0789808	0.047721	0.00364827	0.00622685	0.880385	0.996352	0.921019	0.952279	487060	503591	0.993773	0.985921	0.837389	0.132252	0.190916	0.00892725	0.00578433	0.720267	0.991073	0.867748	0.809084	308025	287201	0.994216	0.987643	0.864993	0.113922	0.155112	0.00760738	0.00533967	0.762104	0.992393	0.886078	0.844888	322096	307123	0.99466	/mnt/ssd2t/ukbiobank/bmx_combined_label/4513866_20252_3_0.nii.gz	/mnt/ssd2t/ukbiobank/bmx_nnunet_tissue_1k/output/4513866_20252_3_0.nii.gz
0.976192	0.984097	0.0221496	0.00957676	0.0288737	0.0651148	0.968691	0.971126	0.97785	0.990423	5369981	5439026	0.934885	0.983914	0.904203	0.0701453	0.120071	0.0112802	0.00626765	0.825156	0.98872	0.929855	0.879929	622922	589476	0.993732	0.991168	0.933511	0.0815132	0.0509649	0.00357077	0.00588731	0.875313	0.996429	0.918487	0.949035	471717	487406	0.994113	0.983413	0.818203	0.121661	0.234227	0.0119237	0.00543505	0.692338	0.988076	0.878339	0.765773	351932	306829	0.994565	0.98931	0.903638	0.0893297	0.103286	0.00610957	0.00520776	0.824215	0.99389	0.91067	0.896714	403578	397393	0.994792	/mnt/ssd2t/ukbiobank/bmx_combined_label/4514108_20252_2_0.nii.gz	/mnt/ssd2t/ukbiobank/bmx_nnunet_tissue_1k/output/4514108_20252_2_0.nii.gz
0.97394	0.983005	0.0230453	0.0108689	0.0362363	0.0746857	0.966578	0.963764	0.976955	0.989131	6337237	6416222	0.925314	0.983698	0.892918	0.10742	0.106744	0.00879184	0.00885363	0.806551	0.991208	0.89258	0.893256	632860	633339	0.991146	0.990632	0.920516	0.0546623	0.103035	0.0066109	0.00333873	0.852738	0.993389	0.945338	0.896965	503015	477276	0.996661	0.98519	0.82719	0.134393	0.207961	0.00970442	0.00576123	0.705306	0.990296	0.865607	0.792039	372218	340583	0.994239	0.985679	0.870721	0.10789	0.149666	0.00897384	0.00618342	0.771041	0.991026	0.89211	0.850334	471723	449633	0.993817	/mnt/ssd2t/ukbiobank/bmx_combined_label/4515966_20252_2_0.nii.gz	/mnt/ssd2t/ukbiobank/bmx_nnunet_tissue_1k/output/4515966_20252_2_0.nii.gz
0.977265	0.985318	0.01532	0.0140438	0.0482331	0.0524509	0.97106	0.951767	0.98468	0.985956	6155682	6163660	0.947549	0.986229	0.908169	0.0998634	0.0836542	0.00672493	0.00816073	0.831785	0.993275	0.900137	0.916346	591196	601842	0.991839	0.992119	0.932086	0.0602728	0.0754316	0.00468171	0.00368422	0.87281	0.995318	0.939727	0.924568	465375	457868	0.996316	0.98801	0.816102	0.201872	0.165096	0.0054425	0.00695091	0.689335	0.994557	0.798128	0.834904	253531	265213	0.993049	0.98637	0.88676	0.0916124	0.133862	0.00876241	0.00573537	0.796558	0.991238	0.908388	0.866138	490192	467393	0.994265	/mnt/ssd2t/ukbiobank/bmx_combined_label/4516801_20252_2_0.nii.gz	/mnt/ssd2t/ukbiobank/bmx_nnunet_tissue_1k/output/4516801_20252_2_0.nii.gz
0.974379	0.982737	0.0273862	0.00692774	0.0203331	0.0772978	0.966059	0.979667	0.972614	0.993072	4942593	5046558	0.922702	0.983424	0.906569	0.0713233	0.11451	0.0113857	0.00679327	0.829105	0.988614	0.928677	0.88549	611265	582839	0.993207	0.99128	0.933376	0.0531892	0.0796835	0.00565327	0.00367529	0.875074	0.994347	0.946811	0.920317	446705	434205	0.996325	0.982928	0.792674	0.160605	0.249121	0.011266	0.00652825	0.656553	0.988734	0.839395	0.750879	292541	261692	0.993472	0.987187	0.897663	0.0666871	0.135364	0.00936178	0.00429454	0.814326	0.990638	0.933313	0.864636	437456	405266	0.995705	/mnt/ssd2t/ukbiobank/bmx_combined_label/4517096_20252_2_0.nii.gz	/mnt/ssd2t/ukbiobank/bmx_nnunet_tissue_1k/output/4517096_20252_2_0.nii.gz
0.972469	0.981021	0.0251149	0.0127651	0.0340584	0.0656387	0.962749	0.965942	0.974885	0.987235	5490500	5560053	0.934361	0.984116	0.909349	0.069761	0.110623	0.0108374	0.00656231	0.833767	0.989163	0.930239	0.889377	682388	652413	0.993438	0.991093	0.937977	0.0664791	0.0575248	0.00443064	0.00516562	0.883198	0.995569	0.933521	0.942475	544409	549631	0.994834	0.984231	0.818757	0.154518	0.20633	0.00966673	0.00681525	0.693132	0.990333	0.845482	0.79367	341870	320920	0.993185	0.98401	0.888616	0.0915728	0.13035	0.0102825	0.00693864	0.799558	0.989718	0.908427	0.86965	558736	534886	0.993061	/mnt/ssd2t/ukbiobank/bmx_combined_label/4517202_20252_2_0.nii.gz	/mnt/ssd2t/ukbiobank/bmx_nnunet_tissue_1k/output/4517202_20252_2_0.nii.gz
0.972812	0.982511	0.0236835	0.0112145	0.0397773	0.0813899	0.965624	0.960223	0.976316	0.988785	5751027	5824476	0.91861	0.983221	0.878394	0.156727	0.0834325	0.00594346	0.0120604	0.783158	0.994057	0.843273	0.916567	492302	535091	0.98794	0.989641	0.900893	0.0430434	0.148965	0.0086675	0.0022417	0.819659	0.991333	0.956957	0.851035	411922	366328	0.997758	0.985087	0.819146	0.133486	0.223311	0.0101039	0.00543911	0.69369	0.989896	0.866514	0.776689	323764	290202	0.994561	0.985197	0.877078	0.0850848	0.157754	0.0104973	0.00523971	0.781067	0.989503	0.914915	0.842246	466865	429783	0.99476	/mnt/ssd2t/ukbiobank/bmx_combined_label/4520681_20252_2_0.nii.gz	/mnt/ssd2t/ukbiobank/bmx_nnunet_tissue_1k/output/4520681_20252_2_0.nii.gz
0.97484	0.984533	0.0209345	0.00993742	0.044141	0.0895647	0.969538	0.955859	0.979066	0.990063	7435932	7519454	0.910435	0.984196	0.866905	0.141514	0.124509	0.00778681	0.00901444	0.765078	0.992213	0.858486	0.875491	540492	551198	0.990986	0.990867	0.901122	0.04739	0.145085	0.00738547	0.00217632	0.820039	0.992615	0.95261	0.854915	447544	401646	0.997824	0.988086	0.836957	0.12872	0.194763	0.00766523	0.00469598	0.719628	0.992335	0.87128	0.805237	349126	322662	0.995304	0.986847	0.852339	0.124279	0.169826	0.00811783	0.00564567	0.742676	0.991882	0.875721	0.830174	420406	398540	0.994354	/mnt/ssd2t/ukbiobank/bmx_combined_label/4520772_20252_2_0.nii.gz	/mnt/ssd2t/ukbiobank/bmx_nnunet_tissue_1k/output/4520772_20252_2_0.nii.gz
0.979172	0.986444	0.0154589	0.0116454	0.0387734	0.0510117	0.973251	0.961227	0.984541	0.988355	6446658	6471628	0.948988	0.985856	0.913271	0.0799778	0.0933811	0.00834559	0.00705277	0.840386	0.991654	0.920022	0.906619	690600	680539	0.992947	0.991508	0.931526	0.0674888	0.0694578	0.004596	0.0044569	0.871828	0.995404	0.932511	0.930542	521885	520783	0.995543	0.988492	0.812416	0.183639	0.191492	0.00608806	0.00578399	0.684091	0.993912	0.816361	0.808508	259149	256656	0.994216	0.987213	0.888914	0.100571	0.121357	0.00749243	0.00607429	0.800041	0.992508	0.899429	0.878643	489562	478248	0.993926	/mnt/ssd2t/ukbiobank/bmx_combined_label/4522840_20252_2_0.nii.gz	/mnt/ssd2t/ukbiobank/bmx_nnunet_tissue_1k/output/4522840_20252_2_0.nii.gz
0.978396	0.986215	0.0192879	0.00821907	0.0302175	0.0688554	0.972806	0.969783	0.980712	0.991781	6389652	6461769	0.931145	0.984459	0.890455	0.0854465	0.132407	0.0103544	0.00636451	0.80254	0.989646	0.914554	0.867593	596948	566296	0.993635	0.992464	0.931729	0.0723905	0.0641143	0.00372982	0.00424665	0.872184	0.99627	0.927609	0.935886	450570	454590	0.995753	0.987272	0.806644	0.184029	0.202472	0.00696703	0.00619408	0.675946	0.993033	0.815971	0.797528	272971	266801	0.993806	0.989016	0.904176	0.0563516	0.132128	0.00834755	0.00329099	0.82511	0.991652	0.943648	0.867872	489595	450280	0.996709	/mnt/ssd2t/ukbiobank/bmx_combined_label/4523170_20252_2_0.nii.gz	/mnt/ssd2t/ukbiobank/bmx_nnunet_tissue_1k/output/4523170_20252_2_0.nii.gz
0.974593	0.982757	0.0239021	0.0104931	0.0297315	0.0660829	0.966098	0.970268	0.976098	0.989507	5375512	5449357	0.933917	0.981621	0.898681	0.094375	0.108157	0.0108626	0.00934847	0.816004	0.989137	0.905625	0.891843	671431	661213	0.990652	0.989181	0.925893	0.0652667	0.0827808	0.00657516	0.00509449	0.862013	0.993425	0.934733	0.917219	541333	531190	0.994906	0.984632	0.819028	0.14959	0.21012	0.00964547	0.00639904	0.69352	0.990355	0.85041	0.78988	323449	300427	0.993601	0.985963	0.877115	0.0898459	0.15361	0.00962103	0.00525614	0.781126	0.990379	0.910154	0.84639	434810	404348	0.994744	/mnt/ssd2t/ukbiobank/bmx_combined_label/4523861_20252_2_0.nii.gz	/mnt/ssd2t/ukbiobank/bmx_nnunet_tissue_1k/output/4523861_20252_2_0.nii.gz
0.981733	0.988519	0.015112	0.00782394	0.0307651	0.0581702	0.977298	0.969235	0.984888	0.992176	6440364	6488022	0.94183	0.977113	0.836669	0.18808	0.137027	0.0100324	0.014569	0.719201	0.989968	0.81192	0.862973	551980	586688	0.985431	0.985963	0.874592	0.0295224	0.20405	0.0132141	0.00158651	0.777133	0.986786	0.970478	0.79595	499687	409825	0.998413	0.986138	0.793318	0.222754	0.189932	0.00645853	0.00788317	0.657438	0.993541	0.777246	0.810068	266859	278128	0.992117	0.99172	0.907859	0.0874261	0.0968081	0.00457678	0.00409272	0.831265	0.995423	0.912574	0.903192	366994	363221	0.995907	/mnt/ssd2t/ukbiobank/bmx_combined_label/4524051_20252_2_0.nii.gz	/mnt/ssd2t/ukbiobank/bmx_nnunet_tissue_1k/output/4524051_20252_2_0.nii.gz
0.974384	0.983493	0.0198015	0.0131911	0.0460523	0.0679958	0.967521	0.953948	0.980198	0.986809	7212216	7260855	0.932004	0.986148	0.899284	0.109378	0.0918837	0.00672422	0.00814999	0.816999	0.993276	0.890622	0.908116	635151	647627	0.99185	0.991323	0.923953	0.0672193	0.0847094	0.00517042	0.00403056	0.858655	0.99483	0.932781	0.915291	537107	527036	0.995969	0.986371	0.812304	0.130585	0.237766	0.00952252	0.00460794	0.683933	0.990477	0.869415	0.762234	360863	316376	0.995392	0.985414	0.88234	0.112628	0.122636	0.00814635	0.00740269	0.789453	0.991854	0.887372	0.877364	581363	574806	0.992597	/mnt/ssd2t/ukbiobank/bmx_combined_label/4525614_20252_2_0.nii.gz	/mnt/ssd2t/ukbiobank/bmx_nnunet_tissue_1k/output/4525614_20252_2_0.nii.gz
0.978801	0.985969	0.0120771	0.0159779	0.0491495	0.0374588	0.972326	0.95085	0.987923	0.984022	5118766	5098555	0.962541	0.985165	0.921554	0.0811006	0.075777	0.0078931	0.00849144	0.854519	0.992107	0.918899	0.924223	637608	641302	0.991509	0.99195	0.939289	0.0596543	0.061766	0.00439035	0.0042314	0.885527	0.99561	0.940346	0.938234	448855	447847	0.995769	0.985711	0.812686	0.205346	0.168444	0.00653365	0.00831992	0.684475	0.993466	0.794654	0.831556	252078	263784	0.99168	0.988661	0.875603	0.132586	0.116052	0.00549176	0.00638796	0.778731	0.994508	0.867414	0.883948	305293	311112	0.993612	/mnt/ssd2t/ukbiobank/bmx_combined_label/4526489_20252_2_0.nii.gz	/mnt/ssd2t/ukbiobank/bmx_nnunet_tissue_1k/output/4526489_20252_2_0.nii.gz
0.977783	0.985277	0.0204058	0.00897315	0.0279197	0.0619823	0.970982	0.97208	0.979594	0.991027	5704910	5771491	0.938018	0.984634	0.909829	0.0908676	0.0894734	0.00832803	0.00846957	0.834575	0.991672	0.909132	0.910527	647500	648493	0.99153	0.991483	0.931437	0.0557841	0.0809998	0.00543182	0.0036475	0.871673	0.994568	0.944216	0.919	478742	465957	0.996353	0.985766	0.835298	0.11786	0.20682	0.00981309	0.0050524	0.717178	0.990187	0.88214	0.79318	346074	311174	0.994948	0.988106	0.891756	0.0865023	0.128975	0.00766585	0.00491597	0.804657	0.992334	0.913498	0.871025	427774	407885	0.995084	/mnt/ssd2t/ukbiobank/bmx_combined_label/4528777_20252_2_0.nii.gz	/mnt/ssd2t/ukbiobank/bmx_nnunet_tissue_1k/output/4528777_20252_2_0.nii.gz
0.977795	0.985211	0.0182603	0.0112933	0.0342576	0.0546091	0.970853	0.965742	0.98174	0.988707	5778980	5819991	0.945391	0.984631	0.904941	0.106131	0.0837091	0.00727887	0.00943949	0.826385	0.992721	0.893869	0.916291	616755	632226	0.990561	0.989932	0.918925	0.0539656	0.106675	0.00725055	0.00347678	0.85001	0.992749	0.946034	0.893325	493398	465908	0.996523	0.987616	0.817549	0.173933	0.190795	0.00676958	0.0060497	0.691402	0.99323	0.826067	0.809205	264886	259479	0.99395	0.98638	0.905933	0.074554	0.112775	0.00897263	0.00570546	0.828041	0.991027	0.925446	0.887225	571067	547482	0.994295	/mnt/ssd2t/ukbiobank/bmx_combined_label/4529897_20252_2_0.nii.gz	/mnt/ssd2t/ukbiobank/bmx_nnunet_tissue_1k/output/4529897_20252_2_0.nii.gz
0.980071	0.987414	0.0176223	0.00749702	0.0289195	0.066052	0.975142	0.971081	0.982378	0.992503	6951832	7023484	0.933948	0.986151	0.904248	0.0587619	0.129944	0.0104955	0.00441417	0.825231	0.989505	0.941238	0.870056	663316	613152	0.995586	0.992393	0.931589	0.0897414	0.0460578	0.00265153	0.0053994	0.871938	0.997348	0.910259	0.953942	479180	502176	0.994601	0.987612	0.813973	0.157347	0.212818	0.00757065	0.00524115	0.686303	0.992429	0.842653	0.787182	303860	283857	0.994759	0.988999	0.883083	0.0900938	0.142203	0.00721719	0.00432319	0.790644	0.992783	0.909906	0.857797	427472	402991	0.995677	/mnt/ssd2t/ukbiobank/bmx_combined_label/4532569_20252_2_0.nii.gz	/mnt/ssd2t/ukbiobank/bmx_nnunet_tissue_1k/output/4532569_20252_2_0.nii.gz
0.976442	0.984632	0.0170728	0.0136578	0.0449958	0.0558031	0.969729	0.955004	0.982927	0.986342	6840559	6864325	0.944197	0.985257	0.910601	0.0633196	0.114066	0.0105097	0.00554568	0.835874	0.98949	0.93668	0.885934	757734	716682	0.994454	0.992031	0.940418	0.079932	0.0383114	0.00268922	0.00584598	0.887537	0.997311	0.920068	0.961689	584683	611132	0.994154	0.986695	0.794022	0.233459	0.176453	0.00568497	0.00806164	0.658405	0.994315	0.766541	0.823547	278414	299119	0.991938	0.985747	0.862785	0.108545	0.164098	0.00926247	0.00576525	0.758683	0.990738	0.891455	0.835902	479286	449418	0.994235	/mnt/ssd2t/ukbiobank/bmx_combined_label/4533024_20252_2_0.nii.gz	/mnt/ssd2t/ukbiobank/bmx_nnunet_tissue_1k/output/4533024_20252_2_0.nii.gz
0.972761	0.980526	0.0196942	0.019254	0.0448047	0.0458018	0.961796	0.955195	0.980306	0.980746	5562390	5564888	0.954198	0.97888	0.901079	0.0825216	0.114744	0.0139287	0.00970682	0.819968	0.986071	0.917478	0.885256	864432	834073	0.990293	0.987571	0.930601	0.084618	0.0536644	0.00519886	0.00844708	0.87021	0.994801	0.915382	0.946336	700520	724208	0.991553	0.982289	0.812482	0.206752	0.167329	0.00810231	0.0104836	0.684185	0.991898	0.793248	0.832671	366572	384790	0.989516	0.985772	0.875425	0.11083	0.137902	0.00847301	0.0066147	0.778449	0.991527	0.88917	0.862098	461306	447261	0.993385	/mnt/ssd2t/ukbiobank/bmx_combined_label/4533192_20252_2_0.nii.gz	/mnt/ssd2t/ukbiobank/bmx_nnunet_tissue_1k/output/4533192_20252_2_0.nii.gz
0.974389	0.982619	0.0229669	0.0117303	0.0331751	0.063631	0.965832	0.966825	0.977033	0.98827	5746978	5813072	0.936369	0.983963	0.900691	0.112622	0.0855896	0.00741468	0.0100273	0.819325	0.992585	0.887378	0.91441	623931	642938	0.989973	0.990124	0.91777	0.0570534	0.106096	0.00694716	0.00355364	0.848037	0.993053	0.942947	0.893904	483674	458518	0.996446	0.986975	0.849263	0.109203	0.18857	0.00889353	0.00471124	0.738017	0.991106	0.890797	0.81143	354759	323151	0.995289	0.98395	0.898722	0.0803165	0.121306	0.0106562	0.00676747	0.816071	0.989344	0.919683	0.878694	635796	607459	0.993233	/mnt/ssd2t/ukbiobank/bmx_combined_label/4533416_20252_2_0.nii.gz	/mnt/ssd2t/ukbiobank/bmx_nnunet_tissue_1k/output/4533416_20252_2_0.nii.gz
0.977691	0.985658	0.0196966	0.00892816	0.0316822	0.0680113	0.971722	0.968318	0.980303	0.991072	6322581	6392033	0.931989	0.983078	0.884873	0.112404	0.117833	0.00937292	0.00889077	0.793518	0.990627	0.887596	0.882167	602541	598856	0.991109	0.990527	0.92086	0.0572496	0.100037	0.00650656	0.00356513	0.853328	0.993493	0.94275	0.899963	500555	477837	0.996435	0.985902	0.830647	0.118331	0.214792	0.00984359	0.00485394	0.710348	0.990156	0.881669	0.785208	359901	320525	0.995146	0.98911	0.884801	0.110973	0.119385	0.00594961	0.00548065	0.793402	0.99405	0.889027	0.880615	388182	384509	0.994519	/mnt/ssd2t/ukbiobank/bmx_combined_label/4535204_20252_2_0.nii.gz	/mnt/ssd2t/ukbiobank/bmx_nnunet_tissue_1k/output/4535204_20252_2_0.nii.gz
0.975702	0.984208	0.0248631	0.00655039	0.0223352	0.0811712	0.968907	0.977665	0.975137	0.99345	6240391	6357583	0.918829	0.984061	0.903832	0.0742761	0.117048	0.0108035	0.00656692	0.824538	0.989197	0.925724	0.882952	694580	662488	0.993433	0.991047	0.928158	0.0623272	0.081165	0.00544426	0.00410223	0.865947	0.994556	0.937673	0.918835	515333	504980	0.995898	0.980738	0.756106	0.156352	0.314977	0.0142325	0.00578569	0.607854	0.985767	0.843648	0.685023	356877	289776	0.994214	0.990602	0.897871	0.0929242	0.111148	0.00541266	0.00443861	0.81467	0.994587	0.907076	0.888852	380563	372917	0.995561	/mnt/ssd2t/ukbiobank/bmx_combined_label/4537520_20252_2_0.nii.gz	/mnt/ssd2t/ukbiobank/bmx_nnunet_tissue_1k/output/4537520_20252_2_0.nii.gz
0.974313	0.982989	0.026147	0.00770289	0.0242123	0.0790383	0.966546	0.975788	0.973853	0.992297	5558821	5664101	0.920962	0.983513	0.906696	0.0653018	0.119678	0.0119114	0.00615699	0.829317	0.988089	0.934698	0.880322	676359	637012	0.993843	0.99114	0.934371	0.0622911	0.0689433	0.00500733	0.0044944	0.876826	0.994993	0.937709	0.931057	503515	499943	0.995506	0.97896	0.76368	0.152611	0.304978	0.0155413	0.00643752	0.617704	0.984459	0.847389	0.695022	363561	298190	0.993562	0.990257	0.890882	0.11314	0.105059	0.00488841	0.00531014	0.803234	0.995112	0.88686	0.894941	330328	333338	0.99469	/mnt/ssd2t/ukbiobank/bmx_combined_label/4537520_20252_3_0.nii.gz	/mnt/ssd2t/ukbiobank/bmx_nnunet_tissue_1k/output/4537520_20252_3_0.nii.gz
0.977946	0.985416	0.0205895	0.00850363	0.0267133	0.0630345	0.971252	0.973287	0.979411	0.991496	5590316	5659300	0.936966	0.98794	0.927003	0.0652228	0.0806431	0.00731622	0.00582834	0.863938	0.992684	0.934777	0.919357	619594	609373	0.994172	0.993099	0.940557	0.051213	0.0675305	0.00419554	0.00313038	0.887785	0.995804	0.948787	0.932469	435566	428075	0.99687	0.986329	0.838353	0.103481	0.212725	0.00997355	0.00428498	0.721693	0.990026	0.896519	0.787275	334977	294159	0.995715	0.988133	0.902602	0.0868663	0.10769	0.00706146	0.00557442	0.822492	0.992939	0.913134	0.89231	458407	447953	0.994426	/mnt/ssd2t/ukbiobank/bmx_combined_label/4538972_20252_2_0.nii.gz	/mnt/ssd2t/ukbiobank/bmx_nnunet_tissue_1k/output/4538972_20252_2_0.nii.gz
0.976396	0.984388	0.021857	0.00928642	0.0291613	0.066821	0.969256	0.970839	0.978143	0.990714	5326704	5395160	0.933179	0.982798	0.900074	0.0778162	0.121	0.011643	0.00716935	0.818304	0.988357	0.922184	0.879	625032	595763	0.992831	0.990454	0.929327	0.0637407	0.0775026	0.00565201	0.00458499	0.867985	0.994348	0.936259	0.922497	482487	475395	0.995415	0.984212	0.806447	0.170654	0.215221	0.00939236	0.00706377	0.675669	0.990608	0.829346	0.784779	297201	281230	0.992936	0.987437	0.873438	0.106086	0.146121	0.00779646	0.0054198	0.775313	0.992204	0.893914	0.853879	360024	343900	0.99458	/mnt/ssd2t/ukbiobank/bmx_combined_label/4540158_20252_2_0.nii.gz	/mnt/ssd2t/ukbiobank/bmx_nnunet_tissue_1k/output/4540158_20252_2_0.nii.gz
0.975962	0.984774	0.0158468	0.0146035	0.0548353	0.0592976	0.970006	0.945165	0.984153	0.985397	6861443	6870111	0.940702	0.985846	0.900538	0.0943064	0.104559	0.00805162	0.00718621	0.819072	0.991948	0.905694	0.895441	622369	615324	0.992814	0.991732	0.931321	0.0658328	0.0715079	0.00459287	0.00420432	0.871469	0.995407	0.934167	0.928492	525103	521913	0.995796	0.987668	0.802251	0.185564	0.209575	0.00684283	0.0058859	0.669799	0.993157	0.814436	0.790425	275257	267142	0.994114	0.985993	0.854309	0.15547	0.135684	0.00677637	0.00793718	0.745671	0.993224	0.84453	0.864316	413248	422930	0.992063	/mnt/ssd2t/ukbiobank/bmx_combined_label/4542269_20252_2_0.nii.gz	/mnt/ssd2t/ukbiobank/bmx_nnunet_tissue_1k/output/4542269_20252_2_0.nii.gz
0.980617	0.987425	0.0163216	0.00879905	0.0298438	0.0543713	0.975163	0.970156	0.983678	0.991201	5860289	5905105	0.945629	0.986752	0.922323	0.0500316	0.103758	0.00992748	0.0045408	0.855844	0.990073	0.949968	0.896242	669844	631960	0.995459	0.992791	0.943191	0.0685025	0.0448173	0.00300075	0.00469523	0.89249	0.996999	0.931498	0.955183	478231	490391	0.995305	0.986832	0.787789	0.183078	0.239337	0.00792782	0.00565957	0.649878	0.992072	0.816922	0.760663	245269	228378	0.99434	0.990412	0.903248	0.0941159	0.0993725	0.00519472	0.00489286	0.823567	0.994805	0.905884	0.900627	379300	377099	0.995107	/mnt/ssd2t/ukbiobank/bmx_combined_label/4542672_20252_3_0.nii.gz	/mnt/ssd2t/ukbiobank/bmx_nnunet_tissue_1k/output/4542672_20252_3_0.nii.gz
0.9788	0.986081	0.01793	0.00987512	0.0318257	0.0567586	0.972544	0.968174	0.98207	0.990125	6590905	6644963	0.943241	0.981645	0.89038	0.0669186	0.148583	0.014138	0.00585896	0.802419	0.985862	0.933081	0.851417	760819	694231	0.994141	0.989074	0.923144	0.0895313	0.0638229	0.00482097	0.00693905	0.857258	0.995179	0.910469	0.936177	609107	626306	0.993061	0.985472	0.791561	0.219886	0.196651	0.00700033	0.00805207	0.655028	0.993	0.780114	0.803349	298407	307295	0.991948	0.987611	0.873044	0.112773	0.140693	0.00732654	0.00569714	0.774692	0.992673	0.887227	0.859307	430802	417245	0.994303	/mnt/ssd2t/ukbiobank/bmx_combined_label/4543662_20252_2_0.nii.gz	/mnt/ssd2t/ukbiobank/bmx_nnunet_tissue_1k/output/4543662_20252_2_0.nii.gz
0.972328	0.98112	0.027716	0.00988109	0.0275456	0.0748538	0.96294	0.972454	0.972284	0.990119	5500306	5601200	0.925146	0.979851	0.87758	0.158145	0.083528	0.00719997	0.0147276	0.781864	0.9928	0.841855	0.916472	596878	649782	0.985272	0.987199	0.896675	0.038653	0.159844	0.0112154	0.00239131	0.812702	0.988785	0.961347	0.840156	500737	437612	0.997609	0.984408	0.851633	0.0999798	0.191816	0.011177	0.00526258	0.741604	0.988823	0.90002	0.808184	419401	376606	0.994737	0.98397	0.886102	0.0722278	0.151986	0.0119807	0.00523961	0.795497	0.988019	0.927772	0.848014	556934	509056	0.99476	/mnt/ssd2t/ukbiobank/bmx_combined_label/4546982_20252_2_0.nii.gz	/mnt/ssd2t/ukbiobank/bmx_nnunet_tissue_1k/output/4546982_20252_2_0.nii.gz
0.973331	0.982554	0.0217912	0.0130626	0.0427879	0.0699714	0.965706	0.957212	0.978209	0.986937	5604107	5654113	0.930029	0.985039	0.905647	0.0999495	0.0886857	0.0075933	0.00865552	0.827565	0.992407	0.900051	0.911314	580285	587547	0.991344	0.991909	0.933889	0.0548061	0.0771491	0.00508492	0.0035324	0.875977	0.994915	0.945194	0.922851	456078	445297	0.996468	0.984198	0.801954	0.164075	0.229364	0.00990104	0.00655158	0.669384	0.990099	0.835925	0.770636	305758	281877	0.993448	0.986271	0.875915	0.0990922	0.147728	0.00887666	0.00565112	0.779225	0.991123	0.900908	0.852272	418742	396136	0.994349	/mnt/ssd2t/ukbiobank/bmx_combined_label/4548584_20252_2_0.nii.gz	/mnt/ssd2t/ukbiobank/bmx_nnunet_tissue_1k/output/4548584_20252_2_0.nii.gz
0.979696	0.986859	0.0182483	0.00798041	0.0274491	0.0612204	0.974059	0.972551	0.981752	0.99202	5797826	5858464	0.93878	0.98538	0.90548	0.0809364	0.107707	0.00915017	0.00669215	0.827286	0.99085	0.919064	0.892293	592068	574822	0.993308	0.991934	0.9328	0.0580095	0.0762137	0.0049104	0.00366986	0.874062	0.99509	0.94199	0.923786	457175	448340	0.99633	0.986102	0.822701	0.157622	0.196078	0.00817759	0.00628557	0.698804	0.991822	0.842378	0.803922	302588	288774	0.993714	0.988881	0.890797	0.0844791	0.132626	0.00729555	0.00441546	0.803097	0.992704	0.915521	0.867374	394433	373690	0.995585	/mnt/ssd2t/ukbiobank/bmx_combined_label/4548992_20252_2_0.nii.gz	/mnt/ssd2t/ukbiobank/bmx_nnunet_tissue_1k/output/4548992_20252_2_0.nii.gz
0.980401	0.98725	0.0180032	0.00744118	0.0250215	0.0590523	0.97482	0.974979	0.981997	0.992559	5494422	5553518	0.940948	0.985727	0.909483	0.0677463	0.112202	0.00981719	0.00566853	0.833993	0.990183	0.932254	0.887798	580509	552827	0.994331	0.991352	0.932554	0.0671497	0.0677427	0.00464199	0.00459863	0.873631	0.995358	0.93285	0.932257	460950	460657	0.995401	0.987444	0.812491	0.156445	0.216366	0.00776093	0.00522628	0.684198	0.992239	0.843555	0.783634	249498	231775	0.994774	0.989303	0.90278	0.0816621	0.112259	0.00663987	0.00467844	0.822789	0.99336	0.918338	0.887741	402134	388736	0.995322	/mnt/ssd2t/ukbiobank/bmx_combined_label/4550428_20252_2_0.nii.gz	/mnt/ssd2t/ukbiobank/bmx_nnunet_tissue_1k/output/4550428_20252_2_0.nii.gz
0.97793	0.986462	0.0172165	0.00983193	0.0439056	0.0749453	0.973286	0.956094	0.982783	0.990168	9988481	10063534	0.925055	0.987958	0.88431	0.121144	0.110167	0.00601269	0.00668983	0.792613	0.993987	0.878856	0.889833	636170	644116	0.99331	0.992169	0.909396	0.0641411	0.115612	0.00536272	0.00281877	0.833846	0.994637	0.935859	0.884388	546595	516533	0.997181	0.989492	0.853775	0.0996631	0.188208	0.00736342	0.00352931	0.744858	0.992637	0.900337	0.811792	464837	419122	0.996471	0.986987	0.878848	0.116321	0.125929	0.00718379	0.00656759	0.78388	0.992816	0.883679	0.874071	664205	656983	0.993432	/mnt/ssd2t/ukbiobank/bmx_combined_label/4554312_20252_2_0.nii.gz	/mnt/ssd2t/ukbiobank/bmx_nnunet_tissue_1k/output/4554312_20252_2_0.nii.gz
0.977548	0.984777	0.0215734	0.00879032	0.0249803	0.0598848	0.97001	0.97502	0.978427	0.99121	4817799	4880743	0.940115	0.978751	0.887398	0.0968721	0.127793	0.0135216	0.00993493	0.797588	0.986478	0.903128	0.872207	631294	609680	0.990065	0.989444	0.923152	0.0328819	0.11699	0.00898965	0.00232245	0.857272	0.99101	0.967118	0.88301	472184	431119	0.997678	0.980766	0.768881	0.235944	0.226232	0.00976286	0.0103057	0.624539	0.990237	0.764056	0.773768	271902	275358	0.989694	0.989512	0.909493	0.0860445	0.0949263	0.00586535	0.00526805	0.834009	0.994135	0.913956	0.905074	382897	379176	0.994732	/mnt/ssd2t/ukbiobank/bmx_combined_label/4555408_20252_2_0.nii.gz	/mnt/ssd2t/ukbiobank/bmx_nnunet_tissue_1k/output/4555408_20252_2_0.nii.gz
0.978341	0.985872	0.0185117	0.0097054	0.0321917	0.0601616	0.972137	0.967808	0.981488	0.990295	5346403	5394373	0.939838	0.981649	0.893023	0.0943856	0.119222	0.011326	0.00874337	0.806723	0.988674	0.905614	0.880778	609290	592580	0.991257	0.991093	0.9348	0.0480016	0.081788	0.00609672	0.00346034	0.877582	0.993903	0.951998	0.918212	487235	469943	0.99654	0.983344	0.783708	0.206691	0.225664	0.00914189	0.00818094	0.644341	0.990858	0.793309	0.774336	273034	266504	0.991819	0.99031	0.881546	0.106863	0.129748	0.00560193	0.00450062	0.788183	0.994398	0.893137	0.870252	290286	282848	0.995499	/mnt/ssd2t/ukbiobank/bmx_combined_label/4557175_20252_3_0.nii.gz	/mnt/ssd2t/ukbiobank/bmx_nnunet_tissue_1k/output/4557175_20252_3_0.nii.gz
0.970913	0.980105	0.0259825	0.013731	0.0377211	0.0698614	0.960986	0.962279	0.974017	0.986269	5329025	5396055	0.930139	0.982232	0.900235	0.0925234	0.106892	0.0105241	0.00897919	0.81857	0.989476	0.907477	0.893108	658457	648031	0.991021	0.989969	0.926377	0.0597402	0.0871013	0.00645441	0.00430736	0.862852	0.993546	0.94026	0.912899	507122	492365	0.995693	0.981906	0.840032	0.116879	0.199049	0.0124777	0.00668403	0.724185	0.987522	0.883121	0.800951	435125	394639	0.993316	0.983992	0.855194	0.143368	0.146239	0.00856979	0.00837507	0.747021	0.99143	0.856632	0.853761	406171	404810	0.991625	/mnt/ssd2t/ukbiobank/bmx_combined_label/4557650_20252_2_0.nii.gz	/mnt/ssd2t/ukbiobank/bmx_nnunet_tissue_1k/output/4557650_20252_2_0.nii.gz
0.975516	0.984288	0.0226715	0.00865352	0.0310916	0.0785763	0.969061	0.968908	0.977329	0.991346	6490072	6583160	0.921424	0.986048	0.895481	0.095635	0.113229	0.00817188	0.00677732	0.810744	0.991828	0.904365	0.886771	565463	554462	0.993223	0.992624	0.928926	0.0642028	0.0778448	0.00429012	0.00348952	0.867285	0.99571	0.935797	0.922155	438539	432146	0.99651	0.986263	0.841542	0.100221	0.209614	0.0100825	0.00425951	0.726433	0.989918	0.899779	0.790386	387179	340107	0.99574	0.987928	0.897483	0.0757383	0.127788	0.008211	0.00460917	0.81403	0.991789	0.924262	0.872212	508247	479625	0.995391	/mnt/ssd2t/ukbiobank/bmx_combined_label/4559372_20252_2_0.nii.gz	/mnt/ssd2t/ukbiobank/bmx_nnunet_tissue_1k/output/4559372_20252_2_0.nii.gz
0.97563	0.983266	0.01989	0.013558	0.0365142	0.0529913	0.967082	0.963486	0.98011	0.986442	5229821	5263608	0.947009	0.983361	0.912791	0.08811	0.0863067	0.00909362	0.00930005	0.839572	0.990906	0.91189	0.913693	686702	688060	0.9907	0.990105	0.932224	0.0671936	0.068358	0.00538607	0.00528823	0.873052	0.994614	0.932806	0.931642	526317	525660	0.994712	0.984961	0.822192	0.150381	0.203519	0.00926404	0.00643543	0.69807	0.990736	0.849619	0.796481	314565	294891	0.993565	0.986393	0.888752	0.0960544	0.12594	0.00833272	0.00615873	0.799778	0.991667	0.903946	0.87406	448079	433265	0.993841	/mnt/ssd2t/ukbiobank/bmx_combined_label/4560257_20252_2_0.nii.gz	/mnt/ssd2t/ukbiobank/bmx_nnunet_tissue_1k/output/4560257_20252_2_0.nii.gz
0.982317	0.988402	0.0162311	0.00692194	0.0224303	0.0515144	0.977069	0.97757	0.983769	0.993078	6245651	6304752	0.948486	0.985173	0.917177	0.0503535	0.113146	0.0114655	0.00479728	0.847024	0.988534	0.949646	0.886854	762078	711688	0.995203	0.991273	0.934564	0.0768202	0.0537669	0.00379747	0.00555139	0.877166	0.996203	0.92318	0.946233	542174	555713	0.994449	0.986712	0.762093	0.208413	0.265282	0.00789657	0.00577043	0.615631	0.992103	0.791587	0.734718	238456	221325	0.99423	0.991673	0.92232	0.0722987	0.0829997	0.00472626	0.0040721	0.855838	0.995274	0.927701	0.917	443785	438666	0.995928	/mnt/ssd2t/ukbiobank/bmx_combined_label/4561071_20252_2_0.nii.gz	/mnt/ssd2t/ukbiobank/bmx_nnunet_tissue_1k/output/4561071_20252_2_0.nii.gz
0.976558	0.98527	0.0201435	0.00925652	0.0366451	0.0772336	0.970968	0.963355	0.979857	0.990743	8396564	8489856	0.922766	0.982363	0.875515	0.103978	0.144074	0.0112161	0.00775944	0.778592	0.988784	0.896022	0.855926	768868	734462	0.992241	0.990257	0.916218	0.0729064	0.0944053	0.00589216	0.00445126	0.84539	0.994108	0.927094	0.905595	624202	609727	0.995549	0.987332	0.770938	0.218362	0.239473	0.00690049	0.00612698	0.627257	0.9931	0.781638	0.760527	297415	289382	0.993873	0.99	0.895065	0.0715316	0.136017	0.00703734	0.00345631	0.810062	0.992963	0.928468	0.863983	523771	487393	0.996544	/mnt/ssd2t/ukbiobank/bmx_combined_label/4563326_20252_2_0.nii.gz	/mnt/ssd2t/ukbiobank/bmx_nnunet_tissue_1k/output/4563326_20252_2_0.nii.gz
0.979785	0.986734	0.0170228	0.00947955	0.0305964	0.0540267	0.973816	0.969404	0.982977	0.99052	6129086	6176120	0.945973	0.987056	0.914063	0.0741743	0.0974037	0.00802523	0.00597033	0.841728	0.991975	0.925826	0.902596	615849	600397	0.99403	0.992215	0.932844	0.0666792	0.0676319	0.00416326	0.00410068	0.874141	0.995837	0.933321	0.932368	468285	467807	0.995899	0.988742	0.795497	0.201258	0.207721	0.00590283	0.00567417	0.660437	0.994097	0.798742	0.792279	223179	221373	0.994326	0.988001	0.922363	0.0554636	0.0987926	0.00845145	0.00454494	0.855913	0.991549	0.944536	0.901207	638671	609373	0.995455	/mnt/ssd2t/ukbiobank/bmx_combined_label/4563399_20252_2_0.nii.gz	/mnt/ssd2t/ukbiobank/bmx_nnunet_tissue_1k/output/4563399_20252_2_0.nii.gz
0.97812	0.985857	0.0174559	0.0108083	0.0372197	0.0591404	0.972108	0.96278	0.982544	0.989192	7075671	7123543	0.94086	0.984672	0.903763	0.0708659	0.12026	0.0106649	0.00597862	0.824422	0.989335	0.929134	0.87974	750896	710977	0.994021	0.991672	0.932866	0.0725605	0.0616433	0.00405397	0.00482437	0.874179	0.995946	0.92744	0.938357	565950	572612	0.995176	0.986545	0.82613	0.157798	0.18934	0.00776033	0.00623489	0.703767	0.99224	0.842202	0.81066	361905	348351	0.993765	0.987383	0.863214	0.135703	0.137866	0.00667388	0.00655349	0.759346	0.993326	0.864297	0.862134	423838	422777	0.993447	/mnt/ssd2t/ukbiobank/bmx_combined_label/4563454_20252_2_0.nii.gz	/mnt/ssd2t/ukbiobank/bmx_nnunet_tissue_1k/output/4563454_20252_2_0.nii.gz
0.980114	0.987312	0.0183763	0.00693302	0.0255068	0.0655825	0.974942	0.974493	0.981624	0.993067	6946757	7027739	0.934417	0.978615	0.842273	0.194689	0.117209	0.00815943	0.0147582	0.727522	0.991841	0.805311	0.882791	576669	632151	0.985242	0.985027	0.866342	0.0409012	0.210055	0.0135914	0.00220489	0.764201	0.986409	0.959099	0.789945	547709	451111	0.997795	0.986101	0.78347	0.200703	0.231741	0.00783132	0.00652762	0.644021	0.992169	0.799297	0.768259	291821	280489	0.993472	0.98962	0.914101	0.0610316	0.109482	0.00721469	0.00382735	0.841793	0.992785	0.938968	0.890518	552984	524450	0.996173	/mnt/ssd2t/ukbiobank/bmx_combined_label/4563818_20252_2_0.nii.gz	/mnt/ssd2t/ukbiobank/bmx_nnunet_tissue_1k/output/4563818_20252_2_0.nii.gz
0.970817	0.97988	0.0221194	0.0181116	0.0479676	0.0581906	0.960554	0.952032	0.977881	0.981888	5146050	5167141	0.941809	0.98187	0.907227	0.0630936	0.12063	0.0134313	0.00663902	0.830206	0.986569	0.936906	0.87937	716764	672747	0.993361	0.990601	0.939379	0.078808	0.0417019	0.00344116	0.00674262	0.885687	0.996559	0.921192	0.958298	540335	562100	0.993257	0.982617	0.800894	0.203262	0.194906	0.00885222	0.00932408	0.66791	0.991148	0.796738	0.805094	308759	311997	0.990676	0.983603	0.853256	0.144507	0.148969	0.00883678	0.00853006	0.744069	0.991163	0.855493	0.851031	398272	396195	0.99147	/mnt/ssd2t/ukbiobank/bmx_combined_label/4567197_20252_3_0.nii.gz	/mnt/ssd2t/ukbiobank/bmx_nnunet_tissue_1k/output/4567197_20252_3_0.nii.gz
0.977126	0.985258	0.0216519	0.00773319	0.0272395	0.073661	0.970945	0.97276	0.978348	0.992267	6644221	6738747	0.926339	0.979862	0.856349	0.189764	0.0919723	0.00656607	0.015053	0.748785	0.993434	0.810236	0.908028	570139	638952	0.984947	0.985969	0.874233	0.0448527	0.194042	0.0123731	0.00243758	0.776567	0.987627	0.955147	0.805958	521892	440375	0.997562	0.986721	0.850559	0.0833001	0.20668	0.0102683	0.0036056	0.739976	0.989732	0.9167	0.79332	410842	355546	0.996394	0.988422	0.89254	0.0812354	0.13223	0.00773158	0.00450087	0.805934	0.992268	0.918765	0.86777	477918	451392	0.995499	/mnt/ssd2t/ukbiobank/bmx_combined_label/4571186_20252_2_0.nii.gz	/mnt/ssd2t/ukbiobank/bmx_nnunet_tissue_1k/output/4571186_20252_2_0.nii.gz
0.971378	0.981848	0.0265675	0.00958989	0.0366022	0.0967311	0.964343	0.963398	0.973432	0.99041	7256913	7383481	0.903269	0.984196	0.875627	0.102917	0.144827	0.0100447	0.00682657	0.778769	0.989955	0.897083	0.855173	604024	575805	0.993173	0.992122	0.92277	0.0690026	0.0853141	0.00462336	0.00367738	0.856613	0.995377	0.930997	0.914686	477729	469359	0.996323	0.985721	0.844333	0.0981288	0.206304	0.0105174	0.00442968	0.730603	0.989483	0.901871	0.793696	453017	398680	0.99557	0.985991	0.863171	0.103205	0.168022	0.00938642	0.00537042	0.75928	0.990614	0.896795	0.831978	493131	457489	0.99463	/mnt/ssd2t/ukbiobank/bmx_combined_label/4571502_20252_2_0.nii.gz	/mnt/ssd2t/ukbiobank/bmx_nnunet_tissue_1k/output/4571502_20252_2_0.nii.gz
0.973958	0.983383	0.0200728	0.0131372	0.0480122	0.0720161	0.967309	0.951988	0.979927	0.986863	7580006	7633655	0.927984	0.98557	0.89156	0.0913237	0.124922	0.00905952	0.00639516	0.804338	0.99094	0.908676	0.875078	658056	633724	0.993605	0.992448	0.92721	0.0603355	0.0849178	0.00470437	0.00325982	0.864299	0.995296	0.939664	0.915082	510270	496921	0.99674	0.988063	0.826576	0.155692	0.190426	0.00692448	0.00543666	0.704414	0.993076	0.844308	0.809574	341108	327075	0.994563	0.984391	0.87727	0.121352	0.124102	0.00843976	0.00822867	0.781373	0.99156	0.878648	0.875898	618272	616337	0.991771	/mnt/ssd2t/ukbiobank/bmx_combined_label/4571719_20252_2_0.nii.gz	/mnt/ssd2t/ukbiobank/bmx_nnunet_tissue_1k/output/4571719_20252_2_0.nii.gz
0.975157	0.983537	0.0250627	0.00771106	0.0241434	0.0756525	0.967606	0.975857	0.974937	0.992289	5841865	5945837	0.924348	0.981848	0.882087	0.0768172	0.155506	0.0134948	0.00614343	0.789048	0.986505	0.923183	0.844494	628039	574507	0.993857	0.991424	0.929422	0.0563075	0.0844233	0.0055378	0.0035905	0.86815	0.994462	0.943693	0.915577	481751	467398	0.996409	0.982421	0.756136	0.227912	0.259169	0.00988322	0.0083523	0.607893	0.990117	0.772088	0.740831	287376	275742	0.991648	0.98741	0.912248	0.067405	0.10723	0.00845352	0.00510414	0.838654	0.991546	0.932595	0.89277	572617	548164	0.994896	/mnt/ssd2t/ukbiobank/bmx_combined_label/4573539_20252_2_0.nii.gz	/mnt/ssd2t/ukbiobank/bmx_nnunet_tissue_1k/output/4573539_20252_2_0.nii.gz
0.970902	0.981007	0.0255521	0.012346	0.041045	0.0823889	0.962721	0.958955	0.974448	0.987654	6867029	6960094	0.917611	0.985237	0.902504	0.0732504	0.120504	0.0101073	0.00585566	0.822331	0.989893	0.92675	0.879496	701211	665457	0.994144	0.992438	0.93889	0.0660582	0.0561095	0.00368219	0.00437819	0.884818	0.996318	0.933942	0.94389	555467	561384	0.995622	0.985945	0.810218	0.188078	0.191479	0.00737807	0.00721782	0.680981	0.992622	0.811922	0.808521	334925	333522	0.992782	0.98183	0.847045	0.101123	0.199136	0.0132516	0.00603939	0.734672	0.986748	0.898877	0.800864	567000	505175	0.993961	/mnt/ssd2t/ukbiobank/bmx_combined_label/4573550_20252_2_0.nii.gz	/mnt/ssd2t/ukbiobank/bmx_nnunet_tissue_1k/output/4573550_20252_2_0.nii.gz
0.976182	0.983632	0.0235104	0.00912011	0.0246625	0.0620412	0.967791	0.975337	0.97649	0.99088	5201141	5277789	0.937959	0.982658	0.906864	0.0865707	0.0996086	0.0102912	0.00882956	0.829598	0.989709	0.913429	0.900391	675233	665595	0.99117	0.989554	0.925592	0.0548675	0.093156	0.00716688	0.00406284	0.861491	0.992833	0.945133	0.906844	515930	495029	0.995937	0.984418	0.812694	0.152777	0.219132	0.00988019	0.00637136	0.684485	0.99012	0.847223	0.780868	311730	287315	0.993629	0.988085	0.911773	0.067424	0.108121	0.00799155	0.00478145	0.837853	0.992008	0.932576	0.891879	497118	475424	0.995219	/mnt/ssd2t/ukbiobank/bmx_combined_label/4575189_20252_2_0.nii.gz	/mnt/ssd2t/ukbiobank/bmx_nnunet_tissue_1k/output/4575189_20252_2_0.nii.gz
0.981944	0.98856	0.0157674	0.00707366	0.0268083	0.0583318	0.977379	0.973192	0.984233	0.992926	6712509	6771801	0.941668	0.987554	0.919152	0.0692444	0.092166	0.00777365	0.00570838	0.850399	0.992226	0.930756	0.907834	665777	649381	0.994292	0.993311	0.938849	0.0608885	0.0614129	0.00355405	0.00352184	0.884746	0.996446	0.939112	0.938587	467361	467100	0.996478	0.987842	0.79644	0.16493	0.238774	0.00767924	0.00484906	0.661737	0.992321	0.83507	0.761226	266926	243322	0.995151	0.991087	0.909538	0.0694227	0.110571	0.00585235	0.00352021	0.834085	0.994148	0.930577	0.889429	430395	411364	0.99648	/mnt/ssd2t/ukbiobank/bmx_combined_label/4575380_20252_2_0.nii.gz	/mnt/ssd2t/ukbiobank/bmx_nnunet_tissue_1k/output/4575380_20252_2_0.nii.gz
0.974186	0.982236	0.0243664	0.0110711	0.0297563	0.0640378	0.965093	0.970244	0.975634	0.988929	5335430	5408138	0.935962	0.981629	0.889704	0.134825	0.0843346	0.00746355	0.0125634	0.801322	0.992536	0.865175	0.915665	598260	633174	0.987437	0.987764	0.90864	0.0473917	0.131448	0.00983702	0.00325513	0.832576	0.990163	0.952608	0.868552	517937	472235	0.996745	0.984743	0.846281	0.106266	0.196388	0.0107694	0.00526884	0.733524	0.989231	0.893734	0.803612	386373	347412	0.994731	0.985238	0.899644	0.0809531	0.118956	0.00962664	0.0063014	0.817594	0.990373	0.919047	0.881044	555230	532271	0.993699	/mnt/ssd2t/ukbiobank/bmx_combined_label/4576455_20252_2_0.nii.gz	/mnt/ssd2t/ukbiobank/bmx_nnunet_tissue_1k/output/4576455_20252_2_0.nii.gz
0.978036	0.98537	0.018026	0.0112111	0.0339836	0.0538865	0.971161	0.966016	0.981974	0.988789	5723685	5763407	0.946113	0.985651	0.917753	0.066513	0.0974601	0.00945542	0.00625918	0.848006	0.990545	0.933487	0.90254	678688	656188	0.993741	0.991739	0.93818	0.059093	0.0645321	0.00463296	0.00421969	0.883558	0.995367	0.940907	0.935468	512737	509773	0.99578	0.986252	0.805605	0.186883	0.201769	0.00746182	0.00678938	0.674488	0.992538	0.813117	0.798231	273060	268061	0.993211	0.987514	0.895894	0.0949748	0.113055	0.0072801	0.00600139	0.81142	0.99272	0.905025	0.886945	463474	454215	0.993999	/mnt/ssd2t/ukbiobank/bmx_combined_label/4578085_20252_2_0.nii.gz	/mnt/ssd2t/ukbiobank/bmx_nnunet_tissue_1k/output/4578085_20252_2_0.nii.gz
0.976274	0.98453	0.0187094	0.0122098	0.0404624	0.0610717	0.969531	0.959538	0.981291	0.98779	6550163	6593548	0.938928	0.982218	0.898087	0.111672	0.0919366	0.00870005	0.0107797	0.815026	0.9913	0.888328	0.908063	739466	755894	0.98922	0.989208	0.916874	0.0636594	0.101801	0.00720342	0.00433354	0.846506	0.992797	0.936341	0.898199	567875	544743	0.995666	0.986387	0.801179	0.161594	0.232883	0.00860836	0.00548255	0.668305	0.991392	0.838406	0.767117	306424	280369	0.994517	0.98719	0.863062	0.125346	0.148228	0.00736505	0.00607306	0.75911	0.992635	0.874654	0.851772	406172	395546	0.993927	/mnt/ssd2t/ukbiobank/bmx_combined_label/4580635_20252_2_0.nii.gz	/mnt/ssd2t/ukbiobank/bmx_nnunet_tissue_1k/output/4580635_20252_2_0.nii.gz
0.9771	0.984664	0.0188028	0.0118445	0.0351408	0.0550228	0.969791	0.964859	0.981197	0.988155	5627080	5666985	0.944977	0.979598	0.888211	0.13024	0.0925368	0.00911443	0.0133272	0.798903	0.990886	0.86976	0.907463	675558	704843	0.986673	0.987754	0.912324	0.0535677	0.119412	0.0092632	0.00388732	0.838783	0.990737	0.946432	0.880588	547241	509169	0.996113	0.985777	0.792663	0.195725	0.218618	0.00787307	0.00685505	0.656539	0.992127	0.804275	0.781382	263181	255690	0.993145	0.98811	0.897518	0.0776479	0.126013	0.00795593	0.00466072	0.814089	0.992044	0.922352	0.873987	450580	426953	0.995339	/mnt/ssd2t/ukbiobank/bmx_combined_label/4580836_20252_2_0.nii.gz	/mnt/ssd2t/ukbiobank/bmx_nnunet_tissue_1k/output/4580836_20252_2_0.nii.gz
0.978053	0.985604	0.0210678	0.00763221	0.0248486	0.0665589	0.971617	0.975151	0.978932	0.992368	6735272	6827712	0.933441	0.983189	0.894881	0.0939734	0.115994	0.0101945	0.00807566	0.809759	0.989805	0.906027	0.884006	720138	702635	0.991924	0.990873	0.930271	0.0612355	0.0780693	0.00551309	0.00425217	0.869633	0.994487	0.938764	0.921931	587504	576969	0.995748	0.985257	0.84423	0.10304	0.202644	0.0106267	0.00483156	0.730448	0.989373	0.89696	0.797356	445752	396253	0.995168	0.990539	0.894876	0.0881511	0.121477	0.0058252	0.00407979	0.809752	0.994175	0.911849	0.878523	407774	392871	0.99592	/mnt/ssd2t/ukbiobank/bmx_combined_label/4581645_20252_3_0.nii.gz	/mnt/ssd2t/ukbiobank/bmx_nnunet_tissue_1k/output/4581645_20252_3_0.nii.gz
0.978584	0.986375	0.0181025	0.00910664	0.0338402	0.0656499	0.973116	0.96616	0.981898	0.990893	6213379	6270304	0.93435	0.986367	0.907859	0.0802808	0.103698	0.00838233	0.00633721	0.831266	0.991618	0.919719	0.896302	595130	579977	0.993663	0.992911	0.935645	0.0674637	0.0612262	0.00355728	0.00394436	0.879072	0.996443	0.932536	0.938774	435957	438873	0.996056	0.987527	0.834632	0.130485	0.19756	0.00804025	0.00491624	0.716196	0.99196	0.869515	0.80244	311536	287504	0.995084	0.98904	0.884254	0.0907741	0.139383	0.00710775	0.00439346	0.792522	0.992892	0.909226	0.860617	386366	365710	0.995607	/mnt/ssd2t/ukbiobank/bmx_combined_label/4582239_20252_2_0.nii.gz	/mnt/ssd2t/ukbiobank/bmx_nnunet_tissue_1k/output/4582239_20252_2_0.nii.gz
0.980838	0.987849	0.0150038	0.00928118	0.0348822	0.0555055	0.97599	0.965118	0.984996	0.990719	5583018	5615454	0.944495	0.98815	0.921468	0.0605119	0.095874	0.00796125	0.00485086	0.854372	0.992039	0.939488	0.904126	546019	525467	0.995149	0.993082	0.938103	0.0711279	0.0524811	0.00307739	0.00424952	0.883422	0.996923	0.928872	0.947519	392884	400771	0.99575	0.988703	0.818118	0.19802	0.165082	0.00518792	0.00647029	0.692216	0.994812	0.80198	0.834918	216087	224962	0.99353	0.988309	0.880933	0.0813226	0.153833	0.0082509	0.00403458	0.787202	0.991749	0.918677	0.846167	362932	334286	0.995965	/mnt/ssd2t/ukbiobank/bmx_combined_label/4582633_20252_2_0.nii.gz	/mnt/ssd2t/ukbiobank/bmx_nnunet_tissue_1k/output/4582633_20252_2_0.nii.gz
0.980905	0.987614	0.0171731	0.00755137	0.0257016	0.0571189	0.975532	0.974298	0.982827	0.992449	6067909	6127313	0.942881	0.986508	0.910086	0.0828089	0.096909	0.00791626	0.00666884	0.835008	0.992084	0.917191	0.903091	598056	588862	0.993331	0.992086	0.934283	0.0662141	0.0652195	0.00417631	0.00424422	0.876671	0.995824	0.933786	0.934781	476008	476515	0.995756	0.987517	0.830217	0.115108	0.218094	0.00881727	0.0041315	0.70972	0.991183	0.884892	0.781906	308766	272831	0.995868	0.990569	0.917471	0.0672767	0.09729	0.00598659	0.0040145	0.847526	0.994013	0.932723	0.90271	459379	444597	0.995985	/mnt/ssd2t/ukbiobank/bmx_combined_label/4583867_20252_2_0.nii.gz	/mnt/ssd2t/ukbiobank/bmx_nnunet_tissue_1k/output/4583867_20252_2_0.nii.gz
0.974756	0.983573	0.0234442	0.00930822	0.0314063	0.0765098	0.967677	0.968594	0.976556	0.990692	7080407	7182898	0.92349	0.985032	0.896379	0.0988629	0.108329	0.00847411	0.00765866	0.812216	0.991526	0.901137	0.891671	673881	666802	0.992341	0.991225	0.919891	0.0637927	0.0958669	0.00564592	0.00363559	0.851664	0.994354	0.936207	0.904133	517196	499477	0.996364	0.986102	0.835254	0.107898	0.214783	0.0100328	0.00446115	0.717113	0.989967	0.892102	0.785217	416425	366532	0.995539	0.986492	0.891843	0.0862423	0.129045	0.00878712	0.00561539	0.804799	0.991213	0.913758	0.870955	593485	565685	0.994385	/mnt/ssd2t/ukbiobank/bmx_combined_label/4585438_20252_2_0.nii.gz	/mnt/ssd2t/ukbiobank/bmx_nnunet_tissue_1k/output/4585438_20252_2_0.nii.gz
0.979284	0.986973	0.0152266	0.0108175	0.0422546	0.0587165	0.974281	0.957745	0.984773	0.989182	6300528	6328737	0.941284	0.986111	0.906835	0.090161	0.0961494	0.00776743	0.00723957	0.82955	0.992233	0.909839	0.903851	593909	590000	0.99276	0.993356	0.940946	0.0627603	0.0553185	0.00328483	0.00375455	0.888478	0.996715	0.93724	0.944682	444951	448484	0.996245	0.987811	0.790104	0.175729	0.241343	0.00750671	0.00504325	0.653035	0.992493	0.824271	0.758657	240144	221028	0.994957	0.990512	0.894705	0.0942623	0.116061	0.00553962	0.00439592	0.809472	0.99446	0.905738	0.883939	362188	353471	0.995604	/mnt/ssd2t/ukbiobank/bmx_combined_label/4585649_20252_3_0.nii.gz	/mnt/ssd2t/ukbiobank/bmx_nnunet_tissue_1k/output/4585649_20252_3_0.nii.gz
0.974501	0.982902	0.0214004	0.0127584	0.0377247	0.0622123	0.966378	0.962275	0.9786	0.987242	5516216	5564930	0.937788	0.984702	0.907474	0.112001	0.0721768	0.00637464	0.0102948	0.83062	0.993625	0.887999	0.927823	600816	627761	0.989705	0.990585	0.921204	0.0470777	0.10847	0.00710679	0.00289797	0.853919	0.992893	0.952922	0.89153	458716	429163	0.997102	0.986719	0.852371	0.120065	0.173518	0.00841638	0.00548605	0.742724	0.991584	0.879935	0.826482	344707	323767	0.994514	0.983425	0.876208	0.101054	0.145409	0.010678	0.00708031	0.779688	0.989322	0.898946	0.854591	510045	484879	0.99292	/mnt/ssd2t/ukbiobank/bmx_combined_label/4587225_20252_2_0.nii.gz	/mnt/ssd2t/ukbiobank/bmx_nnunet_tissue_1k/output/4587225_20252_2_0.nii.gz
0.974519	0.98318	0.0243093	0.00921499	0.0292577	0.0747068	0.966916	0.970742	0.975691	0.990785	7009995	7118442	0.925293	0.9851	0.900902	0.0926217	0.105482	0.00863064	0.00747966	0.819674	0.991369	0.907378	0.894518	706130	696122	0.99252	0.991499	0.929939	0.0569491	0.082814	0.00541811	0.00363022	0.869052	0.994582	0.943051	0.917186	573671	557937	0.99637	0.983727	0.854968	0.0806016	0.201023	0.0127326	0.00447367	0.746676	0.987267	0.919398	0.798977	559901	486566	0.995526	0.987573	0.877202	0.114002	0.131421	0.00707027	0.00601896	0.781265	0.99293	0.885998	0.868579	476607	467237	0.993981	/mnt/ssd2t/ukbiobank/bmx_combined_label/4589162_20252_2_0.nii.gz	/mnt/ssd2t/ukbiobank/bmx_nnunet_tissue_1k/output/4589162_20252_2_0.nii.gz
0.978137	0.985416	0.018951	0.0101789	0.0307321	0.0562112	0.97125	0.969268	0.981049	0.989821	5406401	5454743	0.943789	0.98361	0.906438	0.108922	0.077663	0.0073391	0.010619	0.828886	0.992661	0.891078	0.922337	623682	645561	0.989381	0.990107	0.923505	0.0490499	0.1024	0.00726937	0.00329984	0.857882	0.992731	0.95095	0.8976	482050	455006	0.9967	0.986258	0.846408	0.118935	0.185626	0.00901812	0.00536047	0.733715	0.990982	0.881065	0.814374	336871	311372	0.99464	0.987508	0.883231	0.0961553	0.136463	0.0078779	0.00531712	0.790881	0.992122	0.903845	0.863537	396409	378731	0.994683	/mnt/ssd2t/ukbiobank/bmx_combined_label/4589825_20252_2_0.nii.gz	/mnt/ssd2t/ukbiobank/bmx_nnunet_tissue_1k/output/4589825_20252_2_0.nii.gz
0.971285	0.981146	0.0285748	0.00893718	0.0291836	0.0893001	0.962989	0.970816	0.971425	0.991063	5327069	5434757	0.9107	0.980016	0.884696	0.0671869	0.158701	0.0157568	0.00607548	0.793233	0.984243	0.932813	0.841299	643909	580738	0.993925	0.99064	0.932241	0.0716947	0.0637906	0.00471443	0.00534033	0.873081	0.995286	0.928305	0.936209	485996	490134	0.99466	0.98491	0.804159	0.140924	0.244159	0.0103825	0.00529951	0.672463	0.989618	0.859076	0.755841	289639	254833	0.9947	0.988649	0.871704	0.108548	0.147188	0.00695618	0.00491773	0.772585	0.993044	0.891452	0.852812	319503	305654	0.995082	/mnt/ssd2t/ukbiobank/bmx_combined_label/4590557_20252_2_0.nii.gz	/mnt/ssd2t/ukbiobank/bmx_nnunet_tissue_1k/output/4590557_20252_2_0.nii.gz
0.980301	0.987214	0.0161565	0.00939141	0.0317608	0.0537651	0.974752	0.968239	0.983843	0.990609	6152966	6195275	0.946235	0.986643	0.911683	0.0944837	0.0820652	0.00667123	0.00777743	0.8377	0.993329	0.905516	0.917935	601924	610179	0.992223	0.992362	0.931561	0.0605053	0.0762391	0.00454142	0.00354736	0.87189	0.995459	0.939495	0.923761	451002	443449	0.996453	0.988245	0.833078	0.15193	0.181392	0.00673285	0.00545043	0.713911	0.993267	0.84807	0.818608	287196	277219	0.99455	0.988502	0.908768	0.0605076	0.120011	0.0083169	0.00394497	0.83279	0.991683	0.939492	0.879989	521568	488534	0.996055	/mnt/ssd2t/ukbiobank/bmx_combined_label/4592223_20252_2_0.nii.gz	/mnt/ssd2t/ukbiobank/bmx_nnunet_tissue_1k/output/4592223_20252_2_0.nii.gz
0.977435	0.984932	0.0202859	0.00979445	0.0295015	0.059827	0.970311	0.970499	0.979714	0.990206	5156187	5211403	0.940173	0.98667	0.919267	0.0672272	0.0938541	0.00855665	0.00596966	0.850595	0.991443	0.932773	0.906146	579836	563284	0.99403	0.992396	0.940855	0.0624072	0.0558597	0.00382496	0.00430108	0.888316	0.996175	0.937593	0.94414	443486	446583	0.995699	0.986834	0.827694	0.13793	0.204044	0.00841498	0.00526879	0.70604	0.991585	0.86207	0.795956	275048	253954	0.994731	0.987013	0.901923	0.0772745	0.117962	0.00853839	0.00536381	0.821366	0.991462	0.922725	0.882038	468693	448026	0.994636	/mnt/ssd2t/ukbiobank/bmx_combined_label/4592391_20252_2_0.nii.gz	/mnt/ssd2t/ukbiobank/bmx_nnunet_tissue_1k/output/4592391_20252_2_0.nii.gz
0.978201	0.986164	0.019372	0.00823654	0.0310544	0.0708354	0.972706	0.968946	0.980628	0.991763	6698198	6774259	0.929165	0.987406	0.915123	0.0426332	0.123551	0.0103015	0.00327733	0.843527	0.989699	0.957367	0.876449	662392	606406	0.996723	0.992894	0.936149	0.0860957	0.0404954	0.00233139	0.00518908	0.879963	0.997669	0.913904	0.959505	464225	487388	0.994811	0.985522	0.785691	0.143432	0.274352	0.0103548	0.00461272	0.647028	0.989645	0.856568	0.725648	312733	264934	0.995387	0.989105	0.887909	0.116938	0.107192	0.00544683	0.00600427	0.798413	0.994553	0.883062	0.892808	413269	417830	0.993996	/mnt/ssd2t/ukbiobank/bmx_combined_label/4592712_20252_2_0.nii.gz	/mnt/ssd2t/ukbiobank/bmx_nnunet_tissue_1k/output/4592712_20252_2_0.nii.gz
0.975859	0.984297	0.0120245	0.0193539	0.063764	0.0403077	0.96908	0.936236	0.987975	0.980646	6267118	6220625	0.959692	0.984192	0.90441	0.0791748	0.11143	0.0102072	0.00702105	0.8255	0.989793	0.920825	0.88857	683639	659692	0.992979	0.991105	0.929363	0.0804425	0.0606195	0.00403249	0.00545866	0.868047	0.995968	0.919557	0.93938	505959	516866	0.994541	0.986132	0.781517	0.247374	0.187286	0.00591038	0.00840869	0.641385	0.99409	0.752626	0.812714	247893	267684	0.991591	0.985759	0.867977	0.169684	0.0907843	0.00495364	0.0100863	0.766748	0.995046	0.830316	0.909216	418233	457975	0.989914	/mnt/ssd2t/ukbiobank/bmx_combined_label/4594311_20252_2_0.nii.gz	/mnt/ssd2t/ukbiobank/bmx_nnunet_tissue_1k/output/4594311_20252_2_0.nii.gz
0.9761	0.984172	0.0236123	0.00791772	0.0248179	0.0715948	0.968838	0.975182	0.976388	0.992082	6241442	6341768	0.928405	0.982265	0.882248	0.137166	0.0974445	0.0077716	0.0114013	0.789306	0.992228	0.862834	0.902556	613416	641655	0.988599	0.988144	0.899865	0.0490646	0.145999	0.00964763	0.00293145	0.817959	0.990352	0.950935	0.854001	519799	466813	0.997069	0.985074	0.833095	0.107094	0.219205	0.0109132	0.00469161	0.713936	0.989087	0.892906	0.780795	397554	347638	0.995308	0.987524	0.905138	0.0731577	0.115573	0.00831137	0.00503692	0.826714	0.991689	0.926842	0.884427	560781	535118	0.994963	/mnt/ssd2t/ukbiobank/bmx_combined_label/4594372_20252_2_0.nii.gz	/mnt/ssd2t/ukbiobank/bmx_nnunet_tissue_1k/output/4594372_20252_2_0.nii.gz
0.973981	0.982719	0.025528	0.00889319	0.0275681	0.0764403	0.966025	0.972432	0.974472	0.991107	5575501	5670678	0.92356	0.986489	0.9185	0.0756284	0.087297	0.00793556	0.00679586	0.849284	0.992064	0.924372	0.912703	623057	615192	0.993204	0.992123	0.936808	0.0596725	0.0666852	0.00444824	0.00395274	0.881128	0.995552	0.940328	0.933315	467300	463815	0.996047	0.9827	0.828464	0.0741402	0.25039	0.0146143	0.00354289	0.707161	0.985386	0.92586	0.74961	416282	337037	0.996457	0.987844	0.882037	0.112681	0.123183	0.00672935	0.00608672	0.788968	0.993271	0.887319	0.876817	387140	382558	0.993913	/mnt/ssd2t/ukbiobank/bmx_combined_label/4594426_20252_2_0.nii.gz	/mnt/ssd2t/ukbiobank/bmx_nnunet_tissue_1k/output/4594426_20252_2_0.nii.gz
0.975471	0.983412	0.0205355	0.0126083	0.0360347	0.057828	0.967366	0.963965	0.979464	0.987392	4743135	4781523	0.942172	0.983563	0.908209	0.0963033	0.0872338	0.0085401	0.00951326	0.831852	0.99146	0.903697	0.912766	573837	579596	0.990487	0.990964	0.931641	0.0552992	0.0810632	0.00581073	0.00386338	0.872029	0.994189	0.944701	0.918937	431614	419843	0.996137	0.984106	0.8105	0.150785	0.22484	0.0102702	0.00631207	0.681378	0.98973	0.849215	0.77516	282441	257811	0.993688	0.987766	0.903008	0.0882994	0.10552	0.00716586	0.0058907	0.823168	0.992834	0.911701	0.89448	410093	402347	0.994109	/mnt/ssd2t/ukbiobank/bmx_combined_label/4594952_20252_2_0.nii.gz	/mnt/ssd2t/ukbiobank/bmx_nnunet_tissue_1k/output/4594952_20252_2_0.nii.gz
0.973935	0.982546	0.0239252	0.0108965	0.0325385	0.0696224	0.965691	0.967461	0.976075	0.989103	5875263	5953686	0.930378	0.980511	0.886819	0.0867428	0.138131	0.0133533	0.00795696	0.796653	0.986647	0.913257	0.861869	701731	662245	0.992043	0.988264	0.917466	0.0788587	0.0861801	0.00662026	0.00601336	0.847517	0.99338	0.921141	0.91382	565409	560915	0.993987	0.98482	0.794548	0.216531	0.194055	0.00734244	0.00841876	0.659129	0.992658	0.783469	0.805945	288485	296761	0.991581	0.983255	0.858579	0.100448	0.178823	0.0117318	0.00605042	0.752203	0.988268	0.899552	0.821177	490312	447593	0.99395	/mnt/ssd2t/ukbiobank/bmx_combined_label/4595021_20252_2_0.nii.gz	/mnt/ssd2t/ukbiobank/bmx_nnunet_tissue_1k/output/4595021_20252_2_0.nii.gz
0.973734	0.982459	0.0194171	0.0156573	0.0468301	0.0576371	0.965523	0.95317	0.980583	0.984343	6128461	6151959	0.942363	0.983346	0.905679	0.0921734	0.0964579	0.00935994	0.00890605	0.827618	0.99064	0.907827	0.903542	725705	722280	0.991094	0.989451	0.926084	0.0657126	0.0819775	0.00635016	0.00500839	0.862342	0.99365	0.934287	0.918023	590333	580056	0.994992	0.985432	0.806128	0.161733	0.223637	0.00905176	0.00608094	0.675221	0.990948	0.838267	0.776363	319942	296315	0.993919	0.984848	0.859886	0.153318	0.126491	0.00712408	0.00889272	0.754211	0.992876	0.846682	0.873509	436521	450352	0.991107	/mnt/ssd2t/ukbiobank/bmx_combined_label/4595670_20252_2_0.nii.gz	/mnt/ssd2t/ukbiobank/bmx_nnunet_tissue_1k/output/4595670_20252_2_0.nii.gz
0.979105	0.98635	0.0193092	0.00792439	0.0261965	0.0621868	0.973068	0.973804	0.980691	0.992076	6562272	6638453	0.937813	0.985396	0.912688	0.0662032	0.107487	0.010011	0.00591769	0.839399	0.989989	0.933797	0.892513	737511	704905	0.994082	0.991125	0.931897	0.074447	0.0616716	0.00427129	0.00522227	0.872479	0.995729	0.925553	0.938328	558069	565772	0.994778	0.985506	0.818191	0.116757	0.237935	0.0105731	0.00450398	0.692321	0.989427	0.883243	0.762065	369054	318421	0.995496	0.990322	0.8947	0.104571	0.106027	0.00511124	0.00503324	0.809464	0.994889	0.895429	0.893973	396624	395979	0.994967	/mnt/ssd2t/ukbiobank/bmx_combined_label/4595802_20252_3_0.nii.gz	/mnt/ssd2t/ukbiobank/bmx_nnunet_tissue_1k/output/4595802_20252_3_0.nii.gz
0.962338	0.974197	0.0332776	0.0182121	0.0498495	0.088721	0.949692	0.95015	0.966722	0.981788	7373050	7487952	0.911279	0.98072	0.865609	0.0912956	0.173585	0.0139985	0.00674496	0.76306	0.986001	0.908704	0.826415	764981	695707	0.993255	0.99058	0.920182	0.0615648	0.0973739	0.00621723	0.00379009	0.852165	0.993783	0.938435	0.902626	612474	589103	0.99621	0.982675	0.787528	0.159223	0.259379	0.0116912	0.006356	0.649522	0.988309	0.840777	0.740621	441401	388820	0.993644	0.97934	0.895335	0.117973	0.0909487	0.00982527	0.0130918	0.810504	0.990175	0.882027	0.909051	989734	1020058	0.986908	/mnt/ssd2t/ukbiobank/bmx_combined_label/4598016_20252_2_0.nii.gz	/mnt/ssd2t/ukbiobank/bmx_nnunet_tissue_1k/output/4598016_20252_2_0.nii.gz
0.975571	0.983315	0.0257192	0.00748159	0.020779	0.0691722	0.967178	0.979221	0.974281	0.992518	5424114	5525648	0.930828	0.98406	0.916425	0.0575949	0.108162	0.0116822	0.00592118	0.845742	0.988318	0.942405	0.891838	732838	693516	0.994079	0.990889	0.936249	0.0693997	0.0580325	0.00444087	0.00537059	0.88014	0.995559	0.9306	0.941968	531151	537639	0.994629	0.983926	0.795228	0.141863	0.259087	0.011326	0.00538655	0.660065	0.988674	0.858137	0.740913	315037	272002	0.994613	0.98853	0.907299	0.0668178	0.117188	0.00792752	0.00429179	0.830326	0.992072	0.933182	0.882812	475485	449820	0.995708	/mnt/ssd2t/ukbiobank/bmx_combined_label/4598785_20252_2_0.nii.gz	/mnt/ssd2t/ukbiobank/bmx_nnunet_tissue_1k/output/4598785_20252_2_0.nii.gz
0.973507	0.982255	0.0219971	0.0134556	0.0399633	0.0642362	0.965129	0.960037	0.978003	0.986544	5644579	5693877	0.935764	0.981165	0.886562	0.133438	0.0924927	0.00819773	0.0123339	0.796238	0.991802	0.866562	0.907507	615930	645033	0.987666	0.987845	0.907813	0.0596287	0.122566	0.00892805	0.00407269	0.831189	0.991072	0.940371	0.877434	517992	483324	0.995927	0.984424	0.842865	0.0939806	0.212059	0.0117865	0.00457593	0.728407	0.988214	0.906019	0.787941	402643	350168	0.995424	0.985478	0.867958	0.141032	0.122861	0.00707894	0.00828768	0.766719	0.992921	0.858968	0.877139	413254	421996	0.991712	/mnt/ssd2t/ukbiobank/bmx_combined_label/4603323_20252_2_0.nii.gz	/mnt/ssd2t/ukbiobank/bmx_nnunet_tissue_1k/output/4603323_20252_2_0.nii.gz
0.976219	0.984271	0.0179981	0.0134489	0.0418704	0.0554926	0.96903	0.95813	0.982002	0.986551	5126970	5150721	0.944507	0.985586	0.914115	0.0838357	0.0879255	0.0080703	0.0076637	0.841815	0.99193	0.916164	0.912074	571677	569125	0.992336	0.99221	0.938417	0.0476707	0.0750942	0.0051396	0.00317499	0.883979	0.99486	0.952329	0.924906	436239	423677	0.996825	0.986704	0.804718	0.187446	0.202968	0.00721947	0.00654445	0.673246	0.992781	0.812554	0.797032	233633	229170	0.993456	0.986284	0.890804	0.10482	0.113529	0.00764261	0.00699221	0.803108	0.992357	0.89518	0.886471	428999	424825	0.993008	/mnt/ssd2t/ukbiobank/bmx_combined_label/4603594_20252_2_0.nii.gz	/mnt/ssd2t/ukbiobank/bmx_nnunet_tissue_1k/output/4603594_20252_2_0.nii.gz
0.975795	0.984887	0.0211367	0.00901408	0.0369298	0.0834343	0.970225	0.96307	0.978863	0.990986	8540975	8646750	0.916566	0.986773	0.892863	0.0976358	0.116439	0.00773621	0.00636054	0.806462	0.992264	0.902364	0.883561	669447	655497	0.993639	0.99211	0.915603	0.071248	0.0971785	0.00482947	0.00344673	0.844343	0.995171	0.928752	0.902821	508744	494540	0.996553	0.987522	0.819964	0.104177	0.24405	0.00947378	0.00343344	0.694864	0.990526	0.895823	0.75595	403373	340391	0.996567	0.986927	0.883406	0.105714	0.127212	0.00764177	0.00620664	0.791162	0.992358	0.894286	0.872788	608951	594312	0.993793	/mnt/ssd2t/ukbiobank/bmx_combined_label/4604581_20252_2_0.nii.gz	/mnt/ssd2t/ukbiobank/bmx_nnunet_tissue_1k/output/4604581_20252_2_0.nii.gz
0.982108	0.989034	0.0128672	0.00905814	0.0403777	0.0566049	0.978305	0.959622	0.987133	0.990942	9779823	9817561	0.943395	0.985009	0.877214	0.132013	0.113361	0.00729676	0.00866794	0.781283	0.992703	0.867987	0.886639	725452	741041	0.991332	0.991054	0.912629	0.0690741	0.104963	0.00576886	0.00365778	0.839299	0.994231	0.930926	0.895037	627033	602860	0.996342	0.989527	0.806547	0.187145	0.199665	0.00559702	0.00516747	0.675809	0.994403	0.812855	0.800335	327664	322617	0.994833	0.990287	0.891874	0.0877444	0.127617	0.00612909	0.0040384	0.804849	0.993871	0.912256	0.872383	551548	527441	0.995962	/mnt/ssd2t/ukbiobank/bmx_combined_label/4605251_20252_2_0.nii.gz	/mnt/ssd2t/ukbiobank/bmx_nnunet_tissue_1k/output/4605251_20252_2_0.nii.gz
0.97955	0.986635	0.016898	0.00980563	0.0322001	0.054597	0.973623	0.9678	0.983102	0.990194	5800752	5842600	0.945403	0.986358	0.918936	0.0768657	0.0852249	0.00786235	0.00703284	0.850029	0.992138	0.923134	0.914775	643169	637345	0.992967	0.992371	0.937482	0.0666461	0.0583524	0.00377585	0.00434834	0.882322	0.996224	0.933354	0.941648	462192	466299	0.995652	0.987432	0.814261	0.157992	0.211715	0.00764893	0.00535615	0.686712	0.992351	0.842008	0.788285	265909	248943	0.994644	0.989069	0.902251	0.0724988	0.121661	0.00738966	0.00418362	0.82191	0.99261	0.927501	0.878339	437034	413869	0.995816	/mnt/ssd2t/ukbiobank/bmx_combined_label/4605859_20252_2_0.nii.gz	/mnt/ssd2t/ukbiobank/bmx_nnunet_tissue_1k/output/4605859_20252_2_0.nii.gz
0.978776	0.985949	0.01693	0.0111554	0.0346369	0.0519286	0.972287	0.965363	0.98307	0.988845	6161784	6197979	0.948071	0.986331	0.918109	0.063784	0.09931	0.00920178	0.00570584	0.848616	0.990798	0.936216	0.90069	696113	669698	0.994294	0.991772	0.938073	0.0726513	0.0509511	0.00358672	0.00522538	0.883369	0.996413	0.927349	0.949049	537300	549873	0.994775	0.986318	0.850109	0.112112	0.184587	0.0091845	0.00514388	0.739295	0.990815	0.887888	0.815413	389344	357563	0.994856	0.988735	0.885545	0.124703	0.103965	0.00532108	0.00652575	0.794599	0.994679	0.875297	0.896035	397941	407369	0.993474	/mnt/ssd2t/ukbiobank/bmx_combined_label/4606145_20252_2_0.nii.gz	/mnt/ssd2t/ukbiobank/bmx_nnunet_tissue_1k/output/4606145_20252_2_0.nii.gz
0.976804	0.984789	0.01899	0.0114026	0.0369165	0.0604435	0.970034	0.963084	0.98101	0.988597	6391991	6441429	0.939557	0.985016	0.9115	0.0503442	0.123708	0.0118564	0.00448551	0.837391	0.988144	0.949656	0.876292	741041	683793	0.995514	0.991921	0.940637	0.084437	0.032877	0.00233934	0.00632107	0.887927	0.997661	0.915563	0.967123	556955	588320	0.993679	0.98623	0.804533	0.199374	0.191522	0.00695971	0.00731348	0.672987	0.99304	0.800626	0.808478	294995	297888	0.992687	0.985842	0.857316	0.114644	0.169003	0.00908714	0.00580502	0.750265	0.990913	0.885356	0.830997	430768	404320	0.994195	/mnt/ssd2t/ukbiobank/bmx_combined_label/4606378_20252_2_0.nii.gz	/mnt/ssd2t/ukbiobank/bmx_nnunet_tissue_1k/output/4606378_20252_2_0.nii.gz
0.968063	0.976563	0.025497	0.0213677	0.0457987	0.0543868	0.9542	0.954201	0.974503	0.978632	5133908	5155662	0.945613	0.979133	0.885171	0.101164	0.128086	0.0129759	0.00997182	0.793997	0.987024	0.898836	0.871914	696510	675648	0.990028	0.98817	0.922841	0.060917	0.0928484	0.00783075	0.00497726	0.856736	0.992169	0.939083	0.907152	588863	568840	0.995023	0.983919	0.807463	0.199649	0.185298	0.00800687	0.00877487	0.677096	0.991993	0.800351	0.814702	312534	318138	0.991225	0.978398	0.901247	0.106073	0.091311	0.0111329	0.0131199	0.820246	0.988867	0.893927	0.908689	819113	832640	0.98688	/mnt/ssd2t/ukbiobank/bmx_combined_label/4606712_20252_2_0.nii.gz	/mnt/ssd2t/ukbiobank/bmx_nnunet_tissue_1k/output/4606712_20252_2_0.nii.gz
0.978291	0.985687	0.0181297	0.0104673	0.0331228	0.0564242	0.971777	0.966877	0.98187	0.989533	5459568	5502174	0.943576	0.984995	0.911439	0.089484	0.0876352	0.00810393	0.00829014	0.837289	0.991896	0.910516	0.912365	611672	612914	0.99171	0.991656	0.934397	0.0647366	0.0664686	0.00451814	0.00439282	0.876871	0.995482	0.935263	0.933531	460067	459215	0.995607	0.987425	0.812874	0.169868	0.203681	0.00722365	0.00578745	0.684741	0.992776	0.830132	0.796319	247893	237796	0.994213	0.987805	0.897947	0.0664932	0.135003	0.00888405	0.00407423	0.814795	0.991116	0.933507	0.864997	448280	415381	0.995926	/mnt/ssd2t/ukbiobank/bmx_combined_label/4607832_20252_2_0.nii.gz	/mnt/ssd2t/ukbiobank/bmx_nnunet_tissue_1k/output/4607832_20252_2_0.nii.gz
0.975618	0.983936	0.0202938	0.011798	0.0374846	0.0632928	0.968379	0.962515	0.979706	0.988202	5831315	5881883	0.936707	0.974895	0.831502	0.211576	0.12044	0.00920542	0.0178824	0.711599	0.990795	0.788424	0.87956	543500	606325	0.982118	0.98285	0.862667	0.0472478	0.211854	0.0153462	0.0028671	0.7585	0.984654	0.952752	0.788146	527416	436295	0.997133	0.984237	0.831945	0.155147	0.180575	0.00901459	0.00752335	0.712248	0.990985	0.844853	0.819425	367465	356405	0.992477	0.986941	0.885982	0.102636	0.125116	0.0076908	0.00616037	0.795302	0.992309	0.897364	0.874884	447552	436340	0.99384	/mnt/ssd2t/ukbiobank/bmx_combined_label/4613923_20252_2_0.nii.gz	/mnt/ssd2t/ukbiobank/bmx_nnunet_tissue_1k/output/4613923_20252_2_0.nii.gz
0.979086	0.986473	0.0169692	0.0100599	0.0345622	0.0573256	0.973308	0.965438	0.983031	0.98994	6329581	6374069	0.942674	0.985287	0.905212	0.0776344	0.111316	0.00952564	0.0064209	0.826837	0.990474	0.922366	0.888684	649550	625831	0.993579	0.991873	0.934872	0.0579077	0.0722393	0.00484126	0.00382566	0.877708	0.995159	0.942092	0.927761	516547	508689	0.996174	0.985743	0.823095	0.163344	0.190033	0.00810298	0.00675195	0.699373	0.991897	0.836656	0.809967	336457	325724	0.993248	0.989038	0.882467	0.115018	0.120034	0.00588756	0.00561111	0.789656	0.994112	0.884982	0.879966	384265	382087	0.994389	/mnt/ssd2t/ukbiobank/bmx_combined_label/4614033_20252_2_0.nii.gz	/mnt/ssd2t/ukbiobank/bmx_nnunet_tissue_1k/output/4614033_20252_2_0.nii.gz
0.978376	0.985757	0.0200498	0.00836694	0.0267103	0.0623948	0.971914	0.97329	0.97995	0.991633	5863311	5933213	0.937605	0.985332	0.916678	0.0600167	0.1055	0.0104096	0.0056623	0.846173	0.98959	0.939983	0.8945	700843	666931	0.994338	0.992175	0.938394	0.0735042	0.0493972	0.00330987	0.00504453	0.883939	0.99669	0.926496	0.950603	487133	499808	0.994955	0.98477	0.819123	0.115221	0.237462	0.0111747	0.00470365	0.693656	0.988825	0.884779	0.762538	351391	302843	0.995296	0.99041	0.898523	0.101333	0.10162	0.00504066	0.00502494	0.815744	0.994959	0.898667	0.89838	367202	367085	0.994975	/mnt/ssd2t/ukbiobank/bmx_combined_label/4614218_20252_2_0.nii.gz	/mnt/ssd2t/ukbiobank/bmx_nnunet_tissue_1k/output/4614218_20252_2_0.nii.gz
0.980682	0.987877	0.0184822	0.00568067	0.0227021	0.0711184	0.976045	0.977298	0.981518	0.994319	7269565	7364379	0.928882	0.98648	0.89776	0.112015	0.0922471	0.00646417	0.00801162	0.814487	0.993536	0.887985	0.907753	600507	613875	0.991988	0.99159	0.91356	0.0443266	0.124998	0.00665836	0.00217162	0.840875	0.993342	0.955673	0.875002	466430	427057	0.997828	0.98585	0.823952	0.103335	0.237853	0.0107304	0.00398945	0.700611	0.98927	0.896665	0.762147	398999	339141	0.996011	0.991517	0.912163	0.0785372	0.0969514	0.00496612	0.00394654	0.83851	0.995034	0.921463	0.903049	447915	438964	0.996053	/mnt/ssd2t/ukbiobank/bmx_combined_label/4614475_20252_2_0.nii.gz	/mnt/ssd2t/ukbiobank/bmx_nnunet_tissue_1k/output/4614475_20252_2_0.nii.gz
0.971451	0.981504	0.0218097	0.0151606	0.0516735	0.0731472	0.963679	0.948326	0.97819	0.984839	5426647	5463534	0.926853	0.982623	0.893779	0.103353	0.10907	0.00974448	0.00918015	0.807958	0.990256	0.896647	0.89093	578970	575279	0.99082	0.991527	0.938629	0.0570112	0.065691	0.00489191	0.00420934	0.884355	0.995108	0.942989	0.934309	489321	484817	0.995791	0.985342	0.772855	0.214662	0.239237	0.00809895	0.00704708	0.6298	0.991901	0.785338	0.760763	231273	224036	0.992953	0.984663	0.830238	0.140845	0.196796	0.00960851	0.0064494	0.709749	0.990391	0.859155	0.803204	329453	307998	0.993551	/mnt/ssd2t/ukbiobank/bmx_combined_label/4615831_20252_2_0.nii.gz	/mnt/ssd2t/ukbiobank/bmx_nnunet_tissue_1k/output/4615831_20252_2_0.nii.gz
0.974216	0.982806	0.022233	0.0121032	0.0366446	0.0659434	0.966193	0.963355	0.977767	0.987897	5047597	5099891	0.934057	0.983246	0.894616	0.122316	0.0877855	0.00744701	0.0107486	0.809326	0.992553	0.877684	0.912214	527547	548302	0.989251	0.990203	0.919208	0.0440781	0.114789	0.00767486	0.00274264	0.850495	0.992325	0.955922	0.885211	426067	394550	0.997257	0.984617	0.851705	0.11294	0.18094	0.0102702	0.00594495	0.741712	0.98973	0.88706	0.81906	364971	336993	0.994055	0.985481	0.875338	0.109346	0.139461	0.00876275	0.00665234	0.778312	0.991237	0.890654	0.860539	400858	387304	0.993348	/mnt/ssd2t/ukbiobank/bmx_combined_label/4618621_20252_2_0.nii.gz	/mnt/ssd2t/ukbiobank/bmx_nnunet_tissue_1k/output/4618621_20252_2_0.nii.gz
0.974148	0.983233	0.0252797	0.00810375	0.0278527	0.0833687	0.967019	0.972147	0.97472	0.991896	6713067	6831361	0.916631	0.976618	0.836402	0.180898	0.14555	0.0109832	0.0141935	0.718807	0.989017	0.819102	0.85445	614509	641028	0.985807	0.986074	0.877111	0.0452326	0.188864	0.0122065	0.00250803	0.781119	0.987794	0.954767	0.811136	538202	457237	0.997492	0.98391	0.835988	0.116854	0.206388	0.0111835	0.00572142	0.718196	0.988817	0.883146	0.793612	453902	407885	0.994279	0.988508	0.889292	0.0929719	0.127764	0.00712335	0.00499538	0.800653	0.992877	0.907028	0.872236	464848	447017	0.995005	/mnt/ssd2t/ukbiobank/bmx_combined_label/4618796_20252_2_0.nii.gz	/mnt/ssd2t/ukbiobank/bmx_nnunet_tissue_1k/output/4618796_20252_2_0.nii.gz
0.976108	0.983896	0.0215164	0.010632	0.030866	0.0611836	0.968302	0.969134	0.978484	0.989368	6130074	6198263	0.938816	0.986179	0.92136	0.0541715	0.101875	0.0100436	0.00509662	0.854187	0.989956	0.945829	0.898125	749116	711334	0.994903	0.992188	0.944024	0.0795364	0.031177	0.00228318	0.00610719	0.893983	0.997717	0.920464	0.968823	565000	594684	0.993893	0.983781	0.840985	0.0959073	0.213888	0.0122501	0.00481209	0.725603	0.98775	0.904093	0.786112	453354	394193	0.995188	0.988911	0.888113	0.110883	0.112889	0.00589228	0.00577521	0.798744	0.994108	0.889117	0.887111	412264	411334	0.994225	/mnt/ssd2t/ukbiobank/bmx_combined_label/4622890_20252_2_0.nii.gz	/mnt/ssd2t/ukbiobank/bmx_nnunet_tissue_1k/output/4622890_20252_2_0.nii.gz
0.979729	0.986922	0.0157094	0.0104323	0.0361708	0.0537601	0.974182	0.963829	0.984291	0.989568	5704406	5734989	0.94624	0.983554	0.889868	0.14542	0.0718028	0.00557327	0.0121783	0.801588	0.994427	0.85458	0.928197	528308	573819	0.987822	0.98964	0.907006	0.0427018	0.138265	0.00855834	0.00239409	0.829836	0.991442	0.957298	0.861735	432711	389515	0.997606	0.986269	0.835925	0.126108	0.198881	0.00904522	0.00527783	0.718102	0.990955	0.873892	0.801119	322223	295390	0.994722	0.989716	0.902581	0.0903378	0.104391	0.00585998	0.0049971	0.822458	0.99414	0.909662	0.895609	392592	386527	0.995003	/mnt/ssd2t/ukbiobank/bmx_combined_label/4624329_20252_2_0.nii.gz	/mnt/ssd2t/ukbiobank/bmx_nnunet_tissue_1k/output/4624329_20252_2_0.nii.gz
0.977993	0.985761	0.0189386	0.00949369	0.0326684	0.0636866	0.971922	0.967332	0.981061	0.990506	6692657	6757089	0.936313	0.984381	0.906831	0.0350424	0.144691	0.0139578	0.0030295	0.829543	0.986042	0.964958	0.855309	773329	685455	0.99697	0.99154	0.936032	0.0980236	0.0272408	0.00186098	0.00718355	0.879755	0.998139	0.901976	0.972759	553691	597142	0.992816	0.986319	0.787007	0.205731	0.220124	0.00736881	0.00676628	0.648814	0.992631	0.794269	0.779876	282036	276925	0.993234	0.987359	0.860001	0.123378	0.156002	0.00750907	0.00572797	0.754387	0.992491	0.876622	0.843998	400315	385417	0.994272	/mnt/ssd2t/ukbiobank/bmx_combined_label/4625842_20252_3_0.nii.gz	/mnt/ssd2t/ukbiobank/bmx_nnunet_tissue_1k/output/4625842_20252_3_0.nii.gz
0.977874	0.985812	0.020538	0.00775461	0.0279176	0.0715431	0.972021	0.972082	0.979462	0.992245	6801375	6890143	0.928457	0.985733	0.909393	0.068466	0.111721	0.00975462	0.00572357	0.833841	0.990245	0.931534	0.888279	707631	674773	0.994276	0.991836	0.932332	0.0684788	0.0668557	0.00428824	0.00439952	0.873242	0.995712	0.931521	0.933144	529125	530047	0.9956	0.985783	0.802659	0.164467	0.227726	0.00883166	0.0059128	0.670367	0.991168	0.835533	0.772274	328697	303811	0.994087	0.988375	0.871318	0.0921118	0.16242	0.00797747	0.00418976	0.771978	0.992023	0.907888	0.83758	412516	380570	0.99581	/mnt/ssd2t/ukbiobank/bmx_combined_label/4628878_20252_2_0.nii.gz	/mnt/ssd2t/ukbiobank/bmx_nnunet_tissue_1k/output/4628878_20252_2_0.nii.gz
0.9759	0.984763	0.0168315	0.0136381	0.0517965	0.0633508	0.969983	0.948203	0.983169	0.986362	7223437	7246899	0.936649	0.984154	0.895579	0.0748184	0.132189	0.0111711	0.00596195	0.810903	0.988829	0.925182	0.867811	716369	671947	0.994038	0.992047	0.93077	0.0909738	0.0464199	0.00276526	0.00566843	0.870505	0.997235	0.909026	0.95358	512948	538089	0.994332	0.986967	0.775754	0.250618	0.19595	0.00566443	0.00775691	0.633659	0.994336	0.749382	0.80405	256515	275228	0.992243	0.985929	0.849654	0.127004	0.172472	0.00868216	0.00607628	0.738607	0.991318	0.872996	0.827528	439573	416679	0.993924	/mnt/ssd2t/ukbiobank/bmx_combined_label/4630352_20252_2_0.nii.gz	/mnt/ssd2t/ukbiobank/bmx_nnunet_tissue_1k/output/4630352_20252_2_0.nii.gz
0.979337	0.987291	0.0193007	0.00602761	0.0268019	0.0820448	0.974901	0.973198	0.980699	0.993972	7480415	7581657	0.917955	0.980004	0.830137	0.181599	0.157786	0.00973506	0.0115096	0.709602	0.990265	0.818401	0.842214	537444	553082	0.98849	0.988148	0.887095	0.0377926	0.177139	0.0105332	0.0019385	0.797099	0.989467	0.962207	0.822861	524204	448289	0.998062	0.986712	0.797582	0.195817	0.208912	0.00714609	0.00659276	0.663315	0.992854	0.804183	0.791088	306570	301578	0.993407	0.990421	0.88833	0.0695513	0.15014	0.00701866	0.00298182	0.799096	0.992981	0.930449	0.84986	415333	379360	0.997018	/mnt/ssd2t/ukbiobank/bmx_combined_label/4631378_20252_2_0.nii.gz	/mnt/ssd2t/ukbiobank/bmx_nnunet_tissue_1k/output/4631378_20252_2_0.nii.gz
0.978293	0.985554	0.0187554	0.0100994	0.0307811	0.0561575	0.971519	0.969219	0.981245	0.989901	5396170	5443772	0.943843	0.980952	0.887195	0.145258	0.0777908	0.00692518	0.0138547	0.79726	0.993075	0.854742	0.922209	585956	632207	0.986145	0.987028	0.898551	0.0446557	0.151869	0.0109447	0.00288033	0.81579	0.989055	0.955344	0.848131	488646	433808	0.99712	0.984716	0.837006	0.129016	0.19442	0.0099178	0.00611059	0.7197	0.990082	0.870984	0.80558	351435	325045	0.993889	0.989467	0.901511	0.0834915	0.113004	0.00648224	0.00464366	0.820682	0.993518	0.916509	0.886996	392065	379440	0.995356	/mnt/ssd2t/ukbiobank/bmx_combined_label/4632278_20252_2_0.nii.gz	/mnt/ssd2t/ukbiobank/bmx_nnunet_tissue_1k/output/4632278_20252_2_0.nii.gz
0.979496	0.986717	0.0148619	0.0116986	0.0397229	0.0500799	0.973783	0.960277	0.985138	0.988301	5265321	5282228	0.94992	0.986061	0.9153	0.0680103	0.100803	0.00918524	0.00599831	0.843827	0.990815	0.93199	0.899197	572303	552166	0.994002	0.99296	0.945425	0.0659037	0.0429689	0.00292916	0.00459522	0.896498	0.997071	0.934096	0.957031	435385	446075	0.995405	0.986575	0.778031	0.241616	0.201277	0.00611879	0.0077233	0.636703	0.993881	0.758384	0.798723	201275	211981	0.992277	0.989447	0.89685	0.0792225	0.125866	0.00695223	0.00416587	0.81299	0.993048	0.920777	0.874134	358612	340446	0.995834	/mnt/ssd2t/ukbiobank/bmx_combined_label/4636009_20252_2_0.nii.gz	/mnt/ssd2t/ukbiobank/bmx_nnunet_tissue_1k/output/4636009_20252_2_0.nii.gz
0.977083	0.984832	0.0205294	0.00974801	0.0304579	0.0626943	0.970117	0.969542	0.979471	0.990252	5088422	5144432	0.937306	0.972819	0.836305	0.188367	0.137477	0.0121022	0.0175251	0.718663	0.987898	0.811633	0.862523	545227	579413	0.982475	0.983653	0.871797	0.025957	0.211023	0.0157658	0.00159343	0.77273	0.984234	0.974043	0.788977	477142	386486	0.998407	0.982184	0.73154	0.299616	0.234404	0.00769871	0.0107239	0.576714	0.992301	0.700384	0.765596	214740	234734	0.989276	0.987643	0.904391	0.0749665	0.11535	0.00813435	0.00507135	0.825469	0.991866	0.925033	0.88465	447445	427911	0.994929	/mnt/ssd2t/ukbiobank/bmx_combined_label/4636225_20252_2_0.nii.gz	/mnt/ssd2t/ukbiobank/bmx_nnunet_tissue_1k/output/4636225_20252_2_0.nii.gz
0.979529	0.986314	0.0157624	0.0116017	0.0345547	0.0465594	0.972997	0.965445	0.984238	0.988398	6259438	6285899	0.953441	0.984591	0.903967	0.0859297	0.105916	0.00933175	0.00741961	0.824762	0.990668	0.91407	0.894084	680350	665474	0.99258	0.99047	0.927218	0.0724678	0.0730959	0.00512223	0.00507501	0.864312	0.994878	0.927532	0.926904	549292	548920	0.994925	0.987357	0.818146	0.186198	0.177463	0.00635799	0.00673998	0.692257	0.993642	0.813802	0.822537	289999	293112	0.99326	0.987817	0.915026	0.0739415	0.0957468	0.00747478	0.00564694	0.843362	0.992525	0.926058	0.904253	608417	594091	0.994353	/mnt/ssd2t/ukbiobank/bmx_combined_label/4636982_20252_2_0.nii.gz	/mnt/ssd2t/ukbiobank/bmx_nnunet_tissue_1k/output/4636982_20252_2_0.nii.gz
0.975913	0.983659	0.0203359	0.0123137	0.0347644	0.0565751	0.967843	0.965236	0.979664	0.987686	6114238	6164306	0.943425	0.97693	0.870971	0.112805	0.144671	0.014437	0.0108918	0.771434	0.985563	0.887195	0.855329	758315	731078	0.989108	0.9847	0.9002	0.0887345	0.1106	0.0092835	0.00728408	0.818512	0.990717	0.911266	0.8894	646254	630747	0.992716	0.984616	0.791622	0.224631	0.191428	0.00718893	0.00878295	0.655112	0.992811	0.775369	0.808572	301037	313928	0.991217	0.985471	0.878989	0.102878	0.138426	0.00900746	0.00644565	0.784103	0.990993	0.897122	0.861574	510156	489941	0.993554	/mnt/ssd2t/ukbiobank/bmx_combined_label/4638832_20252_2_0.nii.gz	/mnt/ssd2t/ukbiobank/bmx_nnunet_tissue_1k/output/4638832_20252_2_0.nii.gz
0.974625	0.983018	0.0244742	0.00937293	0.0281193	0.0712515	0.966604	0.971881	0.975526	0.990627	6473537	6573748	0.928749	0.983051	0.897128	0.0942948	0.111288	0.0100767	0.00839215	0.813448	0.989923	0.905705	0.888712	726101	712478	0.991608	0.989819	0.919399	0.0701807	0.0907896	0.00618463	0.00468185	0.850823	0.993815	0.929819	0.90921	557652	545292	0.995318	0.986443	0.827089	0.123967	0.216675	0.00931369	0.00478655	0.705159	0.990686	0.876033	0.783325	361431	323182	0.995213	0.985777	0.89561	0.0764596	0.13068	0.00982072	0.00543263	0.810955	0.990179	0.92354	0.86932	612833	576854	0.994567	/mnt/ssd2t/ukbiobank/bmx_combined_label/4640379_20252_2_0.nii.gz	/mnt/ssd2t/ukbiobank/bmx_nnunet_tissue_1k/output/4640379_20252_2_0.nii.gz
0.975058	0.983452	0.0261703	0.0067329	0.0210298	0.0784801	0.967443	0.97897	0.97383	0.993267	6302926	6428731	0.92152	0.981568	0.885749	0.118301	0.110164	0.00962563	0.0104236	0.794927	0.990374	0.881699	0.889836	678224	684483	0.989576	0.989042	0.911002	0.0438156	0.130103	0.00891081	0.00274712	0.836551	0.991089	0.956184	0.869897	544584	495440	0.997253	0.982059	0.812235	0.100036	0.25991	0.0142415	0.00455196	0.683835	0.985758	0.899964	0.74009	442873	364199	0.995448	0.990467	0.915413	0.0804851	0.0886517	0.00531579	0.00478578	0.844021	0.994684	0.919515	0.911348	478073	473827	0.995214	/mnt/ssd2t/ukbiobank/bmx_combined_label/4642084_20252_2_0.nii.gz	/mnt/ssd2t/ukbiobank/bmx_nnunet_tissue_1k/output/4642084_20252_2_0.nii.gz
0.979811	0.986529	0.0198076	0.00705115	0.0213574	0.0584715	0.973417	0.978643	0.980192	0.992949	5513425	5585178	0.941528	0.98618	0.920548	0.0661729	0.0923595	0.00891097	0.00622226	0.852791	0.991089	0.933827	0.90764	653230	634912	0.993778	0.992076	0.939193	0.0601741	0.0614392	0.00428499	0.0041915	0.885357	0.995715	0.939826	0.938561	482851	482201	0.995809	0.986022	0.813007	0.142419	0.227162	0.00925993	0.00525297	0.68493	0.99074	0.857581	0.772838	291175	262402	0.994747	0.99009	0.918951	0.0560163	0.104788	0.00699256	0.00355714	0.850056	0.993007	0.943984	0.895212	464759	440747	0.996443	/mnt/ssd2t/ukbiobank/bmx_combined_label/4642737_20252_3_0.nii.gz	/mnt/ssd2t/ukbiobank/bmx_nnunet_tissue_1k/output/4642737_20252_3_0.nii.gz
0.980681	0.987676	0.0178276	0.00675779	0.0248689	0.0637033	0.975653	0.975131	0.982172	0.993242	5823056	5888686	0.936297	0.985518	0.907578	0.0564404	0.125761	0.0110625	0.00462995	0.830794	0.988937	0.94356	0.874239	607662	563019	0.99537	0.992676	0.942147	0.0614802	0.0541982	0.00364921	0.00416945	0.890621	0.996351	0.93852	0.945802	471067	474722	0.995831	0.984777	0.777276	0.206464	0.238331	0.00859943	0.00716083	0.635692	0.991401	0.793536	0.761669	260545	250082	0.992839	0.990715	0.885003	0.093693	0.135322	0.0058208	0.00385266	0.793727	0.994179	0.906307	0.864678	308694	294515	0.996147	/mnt/ssd2t/ukbiobank/bmx_combined_label/4643083_20252_2_0.nii.gz	/mnt/ssd2t/ukbiobank/bmx_nnunet_tissue_1k/output/4643083_20252_2_0.nii.gz
0.974835	0.982416	0.0272413	0.00773325	0.0197534	0.0675202	0.96544	0.980247	0.972759	0.992267	5136647	5239659	0.93248	0.984923	0.918728	0.050273	0.110312	0.0116077	0.00498878	0.849673	0.988392	0.949727	0.889688	694492	650588	0.995011	0.991551	0.942497	0.0673398	0.047456	0.00372645	0.00539151	0.891248	0.996274	0.93266	0.952544	527078	538315	0.994608	0.983472	0.795272	0.14924	0.253421	0.0113242	0.00588442	0.660126	0.988676	0.85076	0.746579	311770	273592	0.994116	0.987051	0.916842	0.056271	0.108555	0.00940429	0.004627	0.846453	0.990596	0.943729	0.891445	580620	548453	0.995373	/mnt/ssd2t/ukbiobank/bmx_combined_label/4643778_20252_2_0.nii.gz	/mnt/ssd2t/ukbiobank/bmx_nnunet_tissue_1k/output/4643778_20252_2_0.nii.gz
0.981951	0.988384	0.0147657	0.00844596	0.0296452	0.0510112	0.977035	0.970355	0.985234	0.991554	5588355	5624201	0.948989	0.986645	0.916669	0.0698992	0.0963812	0.00850653	0.0060087	0.846157	0.991493	0.930101	0.903619	586608	569906	0.993991	0.992563	0.937464	0.0603809	0.0646803	0.00409814	0.00380933	0.88229	0.995902	0.939619	0.93532	430100	428132	0.996191	0.988187	0.813079	0.182321	0.19147	0.00628193	0.00591698	0.685032	0.993718	0.817679	0.80853	229320	226754	0.994083	0.990101	0.904666	0.0773431	0.112636	0.00628136	0.00415707	0.825928	0.993719	0.922657	0.887364	381947	367337	0.995843	/mnt/ssd2t/ukbiobank/bmx_combined_label/4644764_20252_3_0.nii.gz	/mnt/ssd2t/ukbiobank/bmx_nnunet_tissue_1k/output/4644764_20252_3_0.nii.gz
0.974587	0.983207	0.0235054	0.00998733	0.031518	0.0720573	0.966969	0.968482	0.976495	0.990013	6190843	6276546	0.927943	0.982837	0.893512	0.0824913	0.129262	0.0115993	0.00705726	0.80752	0.988401	0.917509	0.870738	681244	646517	0.992943	0.989491	0.922338	0.0878861	0.0672063	0.00482642	0.00644415	0.855869	0.995174	0.912114	0.932794	551154	563650	0.993556	0.985806	0.825673	0.148674	0.198479	0.00866573	0.00612711	0.703103	0.991334	0.851326	0.801521	345487	325275	0.993873	0.984403	0.856572	0.0999658	0.182886	0.0109927	0.00548545	0.749127	0.989007	0.900034	0.817114	469556	426296	0.994515	/mnt/ssd2t/ukbiobank/bmx_combined_label/4646513_20252_2_0.nii.gz	/mnt/ssd2t/ukbiobank/bmx_nnunet_tissue_1k/output/4646513_20252_2_0.nii.gz
0.974767	0.983641	0.0244234	0.00816069	0.0280651	0.0807636	0.967808	0.971935	0.975577	0.991839	6198253	6301577	0.919236	0.986463	0.913395	0.0643344	0.10784	0.00934109	0.005335	0.840595	0.990659	0.935666	0.89216	648403	618254	0.994665	0.992665	0.934505	0.0660885	0.0649002	0.00384728	0.00392241	0.877062	0.996153	0.933912	0.9351	453481	454058	0.996078	0.984537	0.781347	0.144415	0.281036	0.0111601	0.00484981	0.641157	0.98884	0.855585	0.718964	311419	261691	0.99515	0.987128	0.89141	0.0857256	0.130339	0.00840408	0.00527435	0.804093	0.991596	0.914274	0.869661	492332	468308	0.994726	/mnt/ssd2t/ukbiobank/bmx_combined_label/4647149_20252_2_0.nii.gz	/mnt/ssd2t/ukbiobank/bmx_nnunet_tissue_1k/output/4647149_20252_2_0.nii.gz
0.974531	0.983422	0.0171362	0.0160187	0.0531468	0.056705	0.967385	0.946853	0.982864	0.983981	5717056	5723556	0.943295	0.984008	0.901886	0.0879775	0.108027	0.00968208	0.00772697	0.821305	0.990318	0.912022	0.891973	613632	600142	0.992273	0.991047	0.93444	0.0789824	0.0517397	0.00374054	0.00586641	0.876948	0.996259	0.921018	0.94826	501066	515887	0.994134	0.985358	0.804883	0.170997	0.217872	0.00873048	0.00647938	0.673477	0.99127	0.829003	0.782128	287531	271273	0.993521	0.986129	0.844262	0.16633	0.144874	0.00667078	0.00784657	0.730496	0.993329	0.83367	0.855126	327423	335850	0.992153	/mnt/ssd2t/ukbiobank/bmx_combined_label/4647748_20252_2_0.nii.gz	/mnt/ssd2t/ukbiobank/bmx_nnunet_tissue_1k/output/4647748_20252_2_0.nii.gz
0.979833	0.986767	0.0183237	0.00808945	0.0262001	0.058007	0.973879	0.9738	0.981676	0.991911	6039345	6102307	0.941993	0.984773	0.905217	0.0839213	0.105391	0.0093045	0.00725041	0.826845	0.990696	0.916079	0.894609	647542	632366	0.99275	0.9915	0.93422	0.0584099	0.0730354	0.00508149	0.00400512	0.87656	0.994919	0.94159	0.926965	518776	510718	0.995995	0.984955	0.825521	0.145591	0.201477	0.00937052	0.0063477	0.702883	0.990629	0.854409	0.798523	355102	331875	0.993652	0.990572	0.905636	0.0751913	0.112757	0.00604506	0.0038758	0.827546	0.993955	0.924809	0.887243	406227	389726	0.996124	/mnt/ssd2t/ukbiobank/bmx_combined_label/4648837_20252_2_0.nii.gz	/mnt/ssd2t/ukbiobank/bmx_nnunet_tissue_1k/output/4648837_20252_2_0.nii.gz
0.976664	0.984944	0.0211335	0.008903	0.0311365	0.0717008	0.970334	0.968863	0.978866	0.991097	7187918	7277728	0.928299	0.982243	0.872199	0.141733	0.113409	0.00833954	0.0107402	0.773363	0.99166	0.858267	0.886591	637851	658901	0.98926	0.988671	0.899395	0.0527317	0.143873	0.00899088	0.00299626	0.817182	0.991009	0.947268	0.856127	552057	498941	0.997004	0.984959	0.841541	0.0988219	0.210693	0.0111554	0.00461304	0.726432	0.988845	0.901178	0.789307	472247	413623	0.995387	0.988417	0.888176	0.112632	0.111015	0.00605841	0.00615724	0.798846	0.993942	0.887368	0.888985	482927	483807	0.993843	/mnt/ssd2t/ukbiobank/bmx_combined_label/4649385_20252_2_0.nii.gz	/mnt/ssd2t/ukbiobank/bmx_nnunet_tissue_1k/output/4649385_20252_2_0.nii.gz
0.97564	0.984332	0.0245817	0.00659049	0.0235526	0.083936	0.969147	0.976447	0.975418	0.99341	5945688	6055354	0.916064	0.983845	0.893383	0.117465	0.0954989	0.00774008	0.00973768	0.80731	0.99226	0.882535	0.904501	577640	592017	0.990262	0.989824	0.912013	0.043681	0.128369	0.00822061	0.00256412	0.838258	0.991779	0.956319	0.871631	467061	425700	0.997436	0.986259	0.817005	0.107578	0.246658	0.0104009	0.00385468	0.690625	0.989599	0.892422	0.753342	314306	265323	0.996145	0.98796	0.88311	0.0778027	0.152799	0.00862818	0.00405465	0.790686	0.991372	0.922197	0.847201	414380	380681	0.995945	/mnt/ssd2t/ukbiobank/bmx_combined_label/4649430_20252_2_0.nii.gz	/mnt/ssd2t/ukbiobank/bmx_nnunet_tissue_1k/output/4649430_20252_2_0.nii.gz
0.970285	0.979866	0.0235403	0.0167041	0.0473328	0.0658643	0.960527	0.952667	0.97646	0.983296	5383363	5421052	0.934136	0.984925	0.911149	0.0940879	0.0835535	0.00770432	0.00876716	0.836798	0.992296	0.905912	0.916447	617449	624629	0.991233	0.991145	0.931328	0.0614536	0.0757795	0.00525983	0.00420482	0.871482	0.99474	0.938546	0.924221	475630	468370	0.995795	0.985021	0.841112	0.138612	0.178231	0.0090137	0.00670324	0.725792	0.990986	0.861388	0.821769	353199	336954	0.993297	0.981585	0.859732	0.120722	0.158963	0.011398	0.00830556	0.753974	0.988602	0.879278	0.841037	491235	469871	0.991694	/mnt/ssd2t/ukbiobank/bmx_combined_label/4650398_20252_2_0.nii.gz	/mnt/ssd2t/ukbiobank/bmx_nnunet_tissue_1k/output/4650398_20252_2_0.nii.gz
0.974149	0.98263	0.0212311	0.0134778	0.0394957	0.0612863	0.965854	0.960504	0.978769	0.986522	6652708	6705407	0.938714	0.982382	0.900516	0.10246	0.0964895	0.00934606	0.0099839	0.819034	0.990654	0.89754	0.90351	792148	797417	0.990016	0.988734	0.915818	0.0659931	0.101676	0.00742304	0.00464683	0.844709	0.992577	0.934007	0.898324	612287	588895	0.995353	0.985097	0.835788	0.111584	0.210953	0.0105915	0.00500385	0.717901	0.989409	0.888416	0.789047	431409	383156	0.994996	0.98523	0.865795	0.146029	0.122049	0.0070145	0.00861443	0.76335	0.992986	0.853971	0.877951	487074	500751	0.991386	/mnt/ssd2t/ukbiobank/bmx_combined_label/4654910_20252_2_0.nii.gz	/mnt/ssd2t/ukbiobank/bmx_nnunet_tissue_1k/output/4654910_20252_2_0.nii.gz
0.981361	0.988131	0.0155967	0.00811273	0.0299572	0.0564457	0.976541	0.970043	0.984403	0.991887	6312916	6360910	0.943554	0.985711	0.907494	0.0906856	0.0943197	0.00790875	0.00757619	0.830653	0.992091	0.909314	0.90568	624557	622061	0.992424	0.991878	0.928503	0.0648826	0.0780192	0.00472938	0.00388112	0.866547	0.995271	0.935117	0.921981	461630	455145	0.996119	0.987789	0.827258	0.13248	0.209433	0.00801602	0.00463663	0.705404	0.991984	0.86752	0.790567	298487	272010	0.995363	0.990742	0.898109	0.0862704	0.116986	0.0056584	0.00403906	0.815062	0.994342	0.91373	0.883014	372926	360390	0.995961	/mnt/ssd2t/ukbiobank/bmx_combined_label/4656113_20252_2_0.nii.gz	/mnt/ssd2t/ukbiobank/bmx_nnunet_tissue_1k/output/4656113_20252_2_0.nii.gz
0.977604	0.984884	0.0181788	0.0120338	0.0345961	0.0516602	0.970218	0.965404	0.981821	0.987966	5955739	5993015	0.94834	0.983083	0.899574	0.111251	0.089335	0.0081254	0.0103451	0.817477	0.991875	0.888749	0.910665	670980	687526	0.989655	0.9889	0.920861	0.0627019	0.095009	0.00728183	0.00465235	0.85333	0.992718	0.937298	0.904991	575514	555677	0.995348	0.986893	0.83109	0.145851	0.190756	0.00789917	0.00573464	0.710996	0.992101	0.854149	0.809244	321348	304454	0.994265	0.986719	0.899436	0.0858952	0.11477	0.00823494	0.00598199	0.817249	0.991765	0.914105	0.88523	541055	523964	0.994018	/mnt/ssd2t/ukbiobank/bmx_combined_label/4656175_20252_2_0.nii.gz	/mnt/ssd2t/ukbiobank/bmx_nnunet_tissue_1k/output/4656175_20252_2_0.nii.gz
0.976343	0.984664	0.018095	0.0125606	0.0426499	0.0606279	0.969792	0.95735	0.981905	0.987439	6428828	6465063	0.939372	0.980597	0.870231	0.163144	0.0936224	0.00728641	0.0136636	0.770273	0.992714	0.836856	0.906378	599942	649782	0.986336	0.987248	0.898118	0.047105	0.150703	0.0105989	0.00297545	0.815077	0.989401	0.952895	0.849297	553166	493026	0.997025	0.986469	0.848454	0.127166	0.174601	0.00837618	0.00578409	0.736796	0.991624	0.872834	0.825399	383577	362731	0.994216	0.986294	0.853252	0.141149	0.152274	0.00750558	0.0068715	0.744063	0.992494	0.858851	0.847726	392871	387782	0.993129	/mnt/ssd2t/ukbiobank/bmx_combined_label/4657508_20252_2_0.nii.gz	/mnt/ssd2t/ukbiobank/bmx_nnunet_tissue_1k/output/4657508_20252_2_0.nii.gz
0.977286	0.984979	0.0152541	0.0147871	0.0458611	0.0472623	0.970403	0.954139	0.984746	0.985213	5944385	5947204	0.952738	0.982953	0.898808	0.0929714	0.109264	0.0101325	0.00848088	0.816214	0.989867	0.907029	0.890736	668380	656374	0.991519	0.991591	0.933703	0.0693514	0.0632234	0.00426779	0.00471019	0.875649	0.995732	0.930649	0.936777	497063	500336	0.99529	0.985633	0.795664	0.233225	0.173186	0.00608078	0.00880581	0.660666	0.993919	0.766775	0.826814	266038	286869	0.991194	0.987522	0.897903	0.0879407	0.11582	0.00764736	0.00564042	0.814722	0.992353	0.912059	0.88418	487997	473080	0.99436	/mnt/ssd2t/ukbiobank/bmx_combined_label/4658107_20252_2_0.nii.gz	/mnt/ssd2t/ukbiobank/bmx_nnunet_tissue_1k/output/4658107_20252_2_0.nii.gz
0.976033	0.984692	0.0216676	0.00886481	0.03251	0.0768152	0.969846	0.96749	0.978332	0.991135	7336420	7432427	0.923185	0.985521	0.893207	0.112223	0.101296	0.00732462	0.00820735	0.807023	0.992675	0.887777	0.898704	635564	643387	0.991793	0.99123	0.921359	0.0612781	0.0953725	0.00572994	0.00355561	0.854186	0.99427	0.938722	0.904628	535710	516253	0.996444	0.986716	0.838853	0.0970944	0.216713	0.00994652	0.00388962	0.722435	0.990053	0.902906	0.783287	416366	361205	0.99611	0.986757	0.873627	0.0997694	0.151449	0.00860758	0.00536236	0.775611	0.991392	0.900231	0.848551	508858	479646	0.994638	/mnt/ssd2t/ukbiobank/bmx_combined_label/4660937_20252_3_0.nii.gz	/mnt/ssd2t/ukbiobank/bmx_nnunet_tissue_1k/output/4660937_20252_3_0.nii.gz
0.976947	0.985248	0.0156198	0.0138831	0.0497224	0.0556891	0.970925	0.950278	0.98438	0.986117	5925617	5936071	0.944311	0.98533	0.901524	0.115846	0.0804088	0.00635422	0.0094915	0.820705	0.993646	0.884154	0.919591	554280	576496	0.990509	0.991075	0.919618	0.0480612	0.11058	0.00670734	0.00273465	0.851197	0.993293	0.951939	0.88942	435722	407106	0.997265	0.98688	0.800159	0.215861	0.183153	0.00609366	0.00747105	0.666887	0.993906	0.784139	0.816847	244085	254266	0.992529	0.986558	0.879613	0.10536	0.134917	0.00810322	0.00613112	0.785098	0.991897	0.89464	0.865083	430872	416637	0.993869	/mnt/ssd2t/ukbiobank/bmx_combined_label/4661299_20252_2_0.nii.gz	/mnt/ssd2t/ukbiobank/bmx_nnunet_tissue_1k/output/4661299_20252_2_0.nii.gz
0.97786	0.985751	0.0185464	0.00991451	0.0349005	0.0638824	0.971902	0.9651	0.981454	0.990085	6871947	6932386	0.936118	0.984673	0.902616	0.0990629	0.0956987	0.00816048	0.0084762	0.822516	0.99184	0.900937	0.904301	697878	700484	0.991524	0.990736	0.925646	0.0643663	0.0841299	0.00564484	0.00423354	0.861585	0.994355	0.935634	0.91587	559385	547569	0.995766	0.986592	0.833211	0.133267	0.197814	0.00859017	0.0053736	0.714106	0.99141	0.866733	0.802186	370909	343287	0.994626	0.988007	0.857026	0.11494	0.169287	0.00763539	0.00487934	0.74982	0.992365	0.88506	0.830713	384447	360840	0.995121	/mnt/ssd2t/ukbiobank/bmx_combined_label/4663745_20252_3_0.nii.gz	/mnt/ssd2t/ukbiobank/bmx_nnunet_tissue_1k/output/4663745_20252_3_0.nii.gz
0.978829	0.986059	0.0170003	0.0108621	0.0344981	0.0532736	0.972502	0.965502	0.983	0.989138	5570002	5604783	0.946726	0.982131	0.891744	0.105297	0.111196	0.0100328	0.00944358	0.804637	0.989967	0.894703	0.888804	609322	605305	0.990556	0.98936	0.923886	0.0608848	0.0908567	0.00692995	0.00450665	0.858539	0.99307	0.939115	0.909143	522669	505988	0.995493	0.985761	0.82685	0.171291	0.175	0.00752041	0.00732952	0.704812	0.99248	0.828709	0.825	303252	301895	0.99267	0.988665	0.879793	0.10377	0.136051	0.00684942	0.00504522	0.785385	0.993151	0.89623	0.863949	353315	340589	0.994955	/mnt/ssd2t/ukbiobank/bmx_combined_label/4665524_20252_2_0.nii.gz	/mnt/ssd2t/ukbiobank/bmx_nnunet_tissue_1k/output/4665524_20252_2_0.nii.gz
0.975941	0.984499	0.0214471	0.00948266	0.033362	0.073228	0.969471	0.966638	0.978553	0.990517	5995258	6068560	0.926772	0.974588	0.83092	0.235103	0.0905836	0.00677237	0.0206071	0.710746	0.993228	0.764897	0.909416	533673	634505	0.979393	0.982065	0.842056	0.0389594	0.250712	0.0168341	0.00207017	0.727199	0.983166	0.961041	0.749288	495931	386659	0.99793	0.985696	0.823591	0.127165	0.220394	0.00981446	0.00508217	0.700088	0.990186	0.872835	0.779606	332886	297330	0.994918	0.988859	0.891818	0.0742898	0.13968	0.00784481	0.00389304	0.804758	0.992155	0.92571	0.86032	414877	385571	0.996107	/mnt/ssd2t/ukbiobank/bmx_combined_label/4668910_20252_2_0.nii.gz	/mnt/ssd2t/ukbiobank/bmx_nnunet_tissue_1k/output/4668910_20252_2_0.nii.gz
0.972607	0.982161	0.0226539	0.0129767	0.0434021	0.0740659	0.964947	0.956598	0.977346	0.987023	7112667	7183093	0.925934	0.985742	0.903307	0.0893869	0.103884	0.00833001	0.00706249	0.823664	0.99167	0.910613	0.896116	691909	680894	0.992938	0.990899	0.927256	0.0730912	0.0723969	0.00482908	0.00487879	0.864377	0.995171	0.926909	0.927603	582124	582560	0.995121	0.988456	0.837227	0.150511	0.174685	0.00651133	0.00545638	0.720027	0.993489	0.849489	0.825315	334888	325358	0.994544	0.980521	0.838935	0.121819	0.196954	0.0132047	0.00751159	0.722556	0.986795	0.878181	0.803046	588108	537791	0.992488	/mnt/ssd2t/ukbiobank/bmx_combined_label/4669477_20252_3_0.nii.gz	/mnt/ssd2t/ukbiobank/bmx_nnunet_tissue_1k/output/4669477_20252_3_0.nii.gz
0.976566	0.984566	0.0184182	0.0124317	0.0394444	0.0576791	0.969601	0.960556	0.981582	0.987568	5667994	5702562	0.942321	0.983326	0.895428	0.0948989	0.114041	0.00997566	0.0081407	0.810655	0.990024	0.905101	0.885959	603422	590660	0.991859	0.991077	0.930762	0.0638146	0.0745993	0.0051655	0.00437132	0.870491	0.994835	0.936185	0.925401	485340	479749	0.995629	0.985433	0.809521	0.193181	0.187759	0.00744096	0.00770523	0.679996	0.992559	0.806819	0.812241	285403	287321	0.992295	0.987149	0.890064	0.0911104	0.127998	0.00809995	0.00554588	0.801906	0.9919	0.90889	0.872002	446789	428656	0.994454	/mnt/ssd2t/ukbiobank/bmx_combined_label/4671818_20252_2_0.nii.gz	/mnt/ssd2t/ukbiobank/bmx_nnunet_tissue_1k/output/4671818_20252_2_0.nii.gz
0.979511	0.98675	0.0167999	0.00967392	0.033269	0.0567792	0.973847	0.966731	0.9832	0.990326	5839306	5881628	0.943221	0.982933	0.892946	0.129153	0.0838051	0.00709047	0.0114458	0.806596	0.99291	0.870847	0.916195	588866	619530	0.988554	0.989222	0.913478	0.0562532	0.11491	0.00786029	0.00362418	0.840735	0.99214	0.943747	0.88509	487216	456934	0.996376	0.986774	0.841446	0.113837	0.198974	0.00907727	0.00471501	0.72629	0.990923	0.886163	0.801026	332088	300183	0.995285	0.989342	0.876362	0.108911	0.137887	0.00630894	0.0048283	0.779933	0.993691	0.891089	0.862113	332099	321300	0.995172	/mnt/ssd2t/ukbiobank/bmx_combined_label/4671911_20252_2_0.nii.gz	/mnt/ssd2t/ukbiobank/bmx_nnunet_tissue_1k/output/4671911_20252_2_0.nii.gz
0.973415	0.982894	0.022361	0.0117939	0.0416691	0.0769199	0.966364	0.958331	0.977639	0.988206	6775255	6848487	0.92308	0.983752	0.890534	0.123628	0.0948393	0.00748966	0.0100577	0.802669	0.99251	0.876372	0.905161	640072	661098	0.989942	0.990222	0.913214	0.0573969	0.114397	0.00702883	0.00332569	0.840289	0.992971	0.942603	0.885603	509216	478423	0.996674	0.985046	0.829308	0.0988228	0.231945	0.0114316	0.00418152	0.708391	0.988568	0.901177	0.768055	414629	353380	0.995818	0.986358	0.859591	0.138166	0.142639	0.0073013	0.00703751	0.753757	0.992699	0.861834	0.857361	426972	424756	0.992962	/mnt/ssd2t/ukbiobank/bmx_combined_label/4672232_20252_2_0.nii.gz	/mnt/ssd2t/ukbiobank/bmx_nnunet_tissue_1k/output/4672232_20252_2_0.nii.gz
0.974994	0.983014	0.0226762	0.0112286	0.031648	0.0625957	0.966596	0.968352	0.977324	0.988771	4905968	4963433	0.937404	0.982763	0.893474	0.0989176	0.114006	0.0101128	0.0086403	0.807459	0.989887	0.901082	0.885994	546970	537811	0.99136	0.990644	0.927753	0.0463255	0.096797	0.00687085	0.003126	0.865242	0.993129	0.953674	0.903203	445892	422294	0.996874	0.984419	0.825323	0.193661	0.154779	0.00706281	0.00924284	0.702595	0.992937	0.806339	0.845221	291952	306030	0.990757	0.984209	0.892821	0.0706879	0.140913	0.0116101	0.00541773	0.806392	0.98839	0.929312	0.859087	513266	474480	0.994582	/mnt/ssd2t/ukbiobank/bmx_combined_label/4673257_20252_2_0.nii.gz	/mnt/ssd2t/ukbiobank/bmx_nnunet_tissue_1k/output/4673257_20252_2_0.nii.gz
0.973933	0.982378	0.0231525	0.0120281	0.0345272	0.0650897	0.965367	0.965473	0.976847	0.987972	6183369	6253786	0.93491	0.978157	0.867305	0.116126	0.148653	0.0135595	0.0102371	0.765701	0.98644	0.883874	0.851347	704989	679045	0.989763	0.987221	0.910233	0.0623576	0.115619	0.0090993	0.00464959	0.835255	0.990901	0.937642	0.884381	615978	580988	0.99535	0.983232	0.788749	0.234827	0.186176	0.00746675	0.00999129	0.651185	0.992533	0.765173	0.813824	323409	343972	0.990009	0.984102	0.881724	0.0941947	0.14111	0.0104176	0.00661915	0.788468	0.989582	0.905805	0.85889	580109	550063	0.993381	/mnt/ssd2t/ukbiobank/bmx_combined_label/4673417_20252_2_0.nii.gz	/mnt/ssd2t/ukbiobank/bmx_nnunet_tissue_1k/output/4673417_20252_2_0.nii.gz
0.975666	0.983678	0.0215335	0.0110545	0.0327114	0.0624241	0.96788	0.967289	0.978466	0.988946	6585469	6655997	0.937576	0.981558	0.877226	0.144875	0.0994994	0.00788758	0.0120434	0.781303	0.992112	0.855125	0.900501	649813	684294	0.987957	0.98749	0.89969	0.0647259	0.133285	0.00917778	0.00415115	0.81767	0.990822	0.935274	0.866715	574880	532739	0.995849	0.986814	0.858549	0.108761	0.171828	0.00869273	0.00513124	0.752156	0.991307	0.891239	0.828172	429139	398772	0.994869	0.985801	0.899264	0.0767674	0.123492	0.00958739	0.00568058	0.816966	0.990413	0.923233	0.876508	642187	609686	0.994319	/mnt/ssd2t/ukbiobank/bmx_combined_label/4674787_20252_2_0.nii.gz	/mnt/ssd2t/ukbiobank/bmx_nnunet_tissue_1k/output/4674787_20252_2_0.nii.gz
0.970746	0.980801	0.0268926	0.0113837	0.0370643	0.0845673	0.962324	0.962936	0.973107	0.988616	6025394	6121424	0.915433	0.978041	0.840835	0.183637	0.133181	0.00959312	0.0139828	0.725379	0.990407	0.816363	0.866819	533431	566400	0.986017	0.986075	0.875655	0.0363724	0.197599	0.0127219	0.00197117	0.778813	0.987278	0.963628	0.802401	487142	405637	0.998029	0.984703	0.827092	0.178299	0.167446	0.00770112	0.00830353	0.705163	0.992299	0.821701	0.832554	350321	354948	0.991696	0.981541	0.866145	0.0907468	0.173061	0.013377	0.0064243	0.763893	0.986623	0.909253	0.826939	575732	523611	0.993576	/mnt/ssd2t/ukbiobank/bmx_combined_label/4676090_20252_2_0.nii.gz	/mnt/ssd2t/ukbiobank/bmx_nnunet_tissue_1k/output/4676090_20252_2_0.nii.gz
0.97707	0.985217	0.0196894	0.00982646	0.0343807	0.0672161	0.970865	0.965619	0.980311	0.990174	7455585	7530596	0.932784	0.980025	0.855859	0.175884	0.109855	0.00788599	0.0135594	0.748036	0.992114	0.824116	0.890145	643646	695215	0.986441	0.98682	0.876852	0.0494652	0.186229	0.0112953	0.00259116	0.78071	0.988705	0.950535	0.813771	557073	476921	0.997409	0.98681	0.839408	0.13719	0.182758	0.00802965	0.00572252	0.723259	0.99197	0.86281	0.817242	407529	386006	0.994277	0.987039	0.893008	0.0875774	0.125598	0.00825923	0.00553419	0.806697	0.991741	0.912423	0.874402	597667	572762	0.994466	/mnt/ssd2t/ukbiobank/bmx_combined_label/4677381_20252_2_0.nii.gz	/mnt/ssd2t/ukbiobank/bmx_nnunet_tissue_1k/output/4677381_20252_2_0.nii.gz
0.97283	0.98127	0.0264313	0.0109068	0.0291775	0.0688964	0.963228	0.970823	0.973569	0.989093	5409467	5495726	0.931104	0.976764	0.867257	0.183024	0.0758681	0.00686986	0.0185265	0.765625	0.99313	0.816976	0.924132	617493	698484	0.981474	0.984406	0.88145	0.050279	0.177664	0.013339	0.00330187	0.788029	0.986661	0.949721	0.822336	529985	458899	0.996698	0.982047	0.842992	0.0661888	0.231727	0.015328	0.00364479	0.728597	0.984672	0.933811	0.768273	471615	388011	0.996355	0.987435	0.90221	0.0859046	0.10937	0.00759993	0.00582651	0.821842	0.9924	0.914095	0.89063	489275	476715	0.994173	/mnt/ssd2t/ukbiobank/bmx_combined_label/4677639_20252_2_0.nii.gz	/mnt/ssd2t/ukbiobank/bmx_nnunet_tissue_1k/output/4677639_20252_2_0.nii.gz
0.9774	0.984873	0.020584	0.00960794	0.0286845	0.0601304	0.970198	0.971316	0.979416	0.990392	4714746	4767583	0.93987	0.985301	0.919958	0.0797922	0.0802926	0.00811978	0.00806522	0.851779	0.99188	0.920208	0.919707	582918	582601	0.991935	0.99197	0.935308	0.0554554	0.0737504	0.00492449	0.00363587	0.878477	0.995076	0.944545	0.92625	397747	390043	0.996364	0.984846	0.823893	0.111854	0.231691	0.0111344	0.0046804	0.700525	0.988866	0.888146	0.768309	292834	253322	0.99532	0.988997	0.901895	0.0913345	0.104776	0.00626807	0.00538789	0.821319	0.993732	0.908666	0.895224	358555	353251	0.994612	/mnt/ssd2t/ukbiobank/bmx_combined_label/4679355_20252_2_0.nii.gz	/mnt/ssd2t/ukbiobank/bmx_nnunet_tissue_1k/output/4679355_20252_2_0.nii.gz
0.979125	0.986035	0.0200248	0.00783071	0.0234551	0.058544	0.972454	0.976545	0.979975	0.992169	5732177	5803504	0.941456	0.983888	0.913138	0.0624545	0.110031	0.0115105	0.00623498	0.84016	0.98849	0.937545	0.889969	734382	697115	0.993765	0.990985	0.936324	0.063651	0.0637007	0.00485275	0.00484872	0.880272	0.995147	0.936349	0.936299	546289	546260	0.995151	0.984285	0.794721	0.160327	0.245662	0.0102787	0.00605222	0.659368	0.989721	0.839673	0.754338	311200	279573	0.993948	0.991084	0.912232	0.0849625	0.090557	0.00486006	0.00453342	0.838627	0.99514	0.915038	0.909443	393200	390796	0.995467	/mnt/ssd2t/ukbiobank/bmx_combined_label/4682494_20252_2_0.nii.gz	/mnt/ssd2t/ukbiobank/bmx_nnunet_tissue_1k/output/4682494_20252_2_0.nii.gz
0.978623	0.985888	0.0195152	0.00864799	0.0273261	0.0602385	0.97217	0.972674	0.980485	0.991352	6499544	6571582	0.939762	0.981999	0.885935	0.108965	0.119106	0.0102566	0.00928563	0.795228	0.989743	0.891035	0.880894	684734	676941	0.990714	0.989089	0.918648	0.0577647	0.103788	0.00763346	0.00405556	0.849536	0.992367	0.942235	0.896212	593122	564151	0.995944	0.985427	0.797023	0.179374	0.225259	0.0086197	0.00649398	0.662543	0.99138	0.820626	0.774741	318664	300846	0.993506	0.989471	0.913263	0.0712588	0.101707	0.00667454	0.00453282	0.840372	0.993325	0.928741	0.898293	532452	514996	0.995467	/mnt/ssd2t/ukbiobank/bmx_combined_label/4683528_20252_2_0.nii.gz	/mnt/ssd2t/ukbiobank/bmx_nnunet_tissue_1k/output/4683528_20252_2_0.nii.gz
0.979944	0.987017	0.0180421	0.00787232	0.0270444	0.0604718	0.974366	0.972956	0.981958	0.992128	5583106	5640928	0.939528	0.986475	0.92159	0.0602685	0.0958651	0.00920614	0.00558882	0.854581	0.990794	0.939731	0.904135	638762	614566	0.994411	0.992249	0.937576	0.0631934	0.0616534	0.00407815	0.00418644	0.882488	0.995922	0.936807	0.938347	450762	451503	0.995814	0.985784	0.782585	0.158924	0.268299	0.00967613	0.00500968	0.642826	0.990324	0.841076	0.731701	254078	221037	0.99499	0.991186	0.905469	0.0927557	0.0963002	0.00471764	0.00452711	0.827266	0.995282	0.907244	0.9037	339397	338071	0.995473	/mnt/ssd2t/ukbiobank/bmx_combined_label/4684856_20252_2_0.nii.gz	/mnt/ssd2t/ukbiobank/bmx_nnunet_tissue_1k/output/4684856_20252_2_0.nii.gz
0.979908	0.987553	0.0190557	0.0057496	0.0245824	0.0780511	0.975411	0.975418	0.980944	0.99425	7398602	7498961	0.921949	0.988894	0.915801	0.0607461	0.10651	0.00769459	0.00418939	0.844679	0.992305	0.939254	0.89349	623885	593487	0.995811	0.9934	0.934485	0.0787759	0.0518667	0.00271357	0.00423532	0.877027	0.997286	0.921224	0.948133	458194	471578	0.995765	0.986375	0.809389	0.108606	0.258798	0.0104394	0.00366774	0.67981	0.989561	0.891394	0.741202	360215	299522	0.996332	0.990965	0.889472	0.0829944	0.136457	0.00598158	0.00343472	0.800944	0.994018	0.917006	0.863543	388532	365880	0.996565	/mnt/ssd2t/ukbiobank/bmx_combined_label/4685941_20252_2_0.nii.gz	/mnt/ssd2t/ukbiobank/bmx_nnunet_tissue_1k/output/4685941_20252_2_0.nii.gz
0.974792	0.982873	0.0220201	0.0121851	0.0342632	0.0608213	0.966322	0.965737	0.97798	0.987815	5890004	5949237	0.939179	0.982714	0.900178	0.101505	0.098133	0.00928639	0.00963812	0.818476	0.990714	0.898495	0.901867	695169	697778	0.990362	0.991015	0.931779	0.0752103	0.0611261	0.00427857	0.0053389	0.872271	0.995721	0.92479	0.938874	525684	533690	0.994661	0.984497	0.852247	0.0862082	0.201531	0.0118655	0.00446831	0.742535	0.988134	0.913792	0.798469	450427	393582	0.995532	0.987282	0.89257	0.0950732	0.119454	0.00761141	0.00590482	0.805983	0.992389	0.904927	0.880546	482620	469617	0.994095	/mnt/ssd2t/ukbiobank/bmx_combined_label/4686564_20252_3_0.nii.gz	/mnt/ssd2t/ukbiobank/bmx_nnunet_tissue_1k/output/4686564_20252_3_0.nii.gz
0.975181	0.983532	0.0256642	0.00709611	0.0221312	0.0769903	0.967598	0.977869	0.974336	0.992904	6268078	6387530	0.92301	0.983253	0.900651	0.081612	0.116413	0.0109022	0.00737958	0.819259	0.989098	0.918388	0.883587	721414	694077	0.99262	0.99043	0.923525	0.067752	0.085037	0.00572541	0.00448266	0.857915	0.994275	0.932248	0.914963	530334	520501	0.995517	0.983597	0.808018	0.129127	0.246374	0.0117503	0.00536373	0.677878	0.98825	0.870873	0.753626	384618	332836	0.994636	0.988322	0.897346	0.0730574	0.130418	0.00810088	0.00427355	0.813806	0.991899	0.926943	0.869582	492876	462376	0.995726	/mnt/ssd2t/ukbiobank/bmx_combined_label/4687727_20252_2_0.nii.gz	/mnt/ssd2t/ukbiobank/bmx_nnunet_tissue_1k/output/4687727_20252_2_0.nii.gz
0.975242	0.984198	0.0224453	0.00906848	0.0333883	0.0797517	0.968887	0.966612	0.977555	0.990932	7628734	7733125	0.920248	0.986801	0.903416	0.0680789	0.123397	0.00930571	0.00485096	0.823845	0.990694	0.931921	0.876603	690452	649467	0.995149	0.992921	0.932502	0.0718051	0.0631499	0.0034792	0.0039909	0.873541	0.996521	0.928195	0.93685	511751	516523	0.996009	0.986655	0.814624	0.137194	0.228461	0.00898815	0.00484676	0.687229	0.991012	0.862806	0.771539	372646	333228	0.995153	0.986013	0.883217	0.0946094	0.137895	0.00898493	0.00588814	0.790859	0.991015	0.905391	0.862105	601557	572797	0.994112	/mnt/ssd2t/ukbiobank/bmx_combined_label/4688680_20252_2_0.nii.gz	/mnt/ssd2t/ukbiobank/bmx_nnunet_tissue_1k/output/4688680_20252_2_0.nii.gz
0.973221	0.982634	0.0181645	0.016566	0.0558913	0.0610488	0.965861	0.944109	0.981836	0.983434	5964144	5973854	0.938951	0.983816	0.899581	0.120531	0.0793648	0.00681074	0.0107843	0.81749	0.993189	0.879469	0.920635	609590	638124	0.989216	0.990807	0.922045	0.0469866	0.106975	0.00690617	0.00285407	0.855365	0.993094	0.953013	0.893025	471280	441615	0.997146	0.985102	0.79939	0.181327	0.219006	0.00863701	0.00683436	0.66582	0.991363	0.818673	0.780994	294239	280697	0.993166	0.984561	0.852379	0.152814	0.142364	0.00781003	0.00848097	0.742735	0.99219	0.847186	0.857636	402355	407318	0.991519	/mnt/ssd2t/ukbiobank/bmx_combined_label/4689591_20252_2_0.nii.gz	/mnt/ssd2t/ukbiobank/bmx_nnunet_tissue_1k/output/4689591_20252_2_0.nii.gz
0.975448	0.984275	0.0189073	0.0125222	0.0449445	0.0667443	0.969037	0.955056	0.981093	0.987478	6555311	6597974	0.933256	0.985763	0.911886	0.0716382	0.104016	0.00928933	0.00619396	0.838042	0.990711	0.928362	0.895984	692655	668498	0.993806	0.992313	0.934088	0.0755527	0.0560687	0.00343807	0.00472434	0.876327	0.996562	0.924447	0.943931	486136	496382	0.995276	0.986429	0.805751	0.166627	0.220099	0.00822116	0.00583855	0.674692	0.991779	0.833373	0.779901	304041	284533	0.994161	0.985888	0.844232	0.145418	0.165871	0.00796109	0.00682023	0.730451	0.992039	0.854582	0.834129	386241	376997	0.99318	/mnt/ssd2t/ukbiobank/bmx_combined_label/4691334_20252_2_0.nii.gz	/mnt/ssd2t/ukbiobank/bmx_nnunet_tissue_1k/output/4691334_20252_2_0.nii.gz
0.98046	0.987263	0.0188239	0.00657492	0.0219622	0.0611139	0.974846	0.978038	0.981176	0.993425	5912469	5986280	0.938886	0.986136	0.915435	0.0680665	0.100489	0.00911753	0.00597982	0.844058	0.990882	0.931934	0.899511	647078	624566	0.99402	0.992047	0.935994	0.0644008	0.0636102	0.00421184	0.00426755	0.879689	0.995788	0.935599	0.93639	481652	482059	0.995732	0.985523	0.823215	0.134799	0.214885	0.00959935	0.00548703	0.699546	0.990401	0.865201	0.785115	332992	302169	0.994513	0.991082	0.906955	0.0668298	0.117827	0.00608851	0.00327385	0.829752	0.993911	0.93317	0.882173	382129	361246	0.996726	/mnt/ssd2t/ukbiobank/bmx_combined_label/4694166_20252_2_0.nii.gz	/mnt/ssd2t/ukbiobank/bmx_nnunet_tissue_1k/output/4694166_20252_2_0.nii.gz
0.979704	0.986995	0.0147562	0.0112476	0.0401318	0.0521748	0.974324	0.959868	0.985244	0.988752	6684512	6708316	0.947825	0.983844	0.895773	0.103925	0.104528	0.00878451	0.00872842	0.811222	0.991215	0.896075	0.895472	665332	664884	0.991272	0.989949	0.921636	0.0610971	0.0950079	0.00662147	0.00411466	0.854661	0.993379	0.938903	0.904992	560448	540206	0.995885	0.987319	0.804963	0.182421	0.20727	0.0070683	0.00603809	0.673588	0.992932	0.817579	0.79273	283288	274678	0.993962	0.988768	0.876717	0.129403	0.117077	0.0055505	0.00621755	0.780495	0.994449	0.870597	0.882923	388190	393686	0.993782	/mnt/ssd2t/ukbiobank/bmx_combined_label/4696656_20252_2_0.nii.gz	/mnt/ssd2t/ukbiobank/bmx_nnunet_tissue_1k/output/4696656_20252_2_0.nii.gz
0.978448	0.985981	0.0202767	0.00768088	0.0259081	0.0663947	0.97235	0.974092	0.979723	0.992319	5810919	5885627	0.933605	0.98497	0.899258	0.094357	0.107038	0.00868427	0.00755684	0.816956	0.991316	0.905643	0.892962	571565	563562	0.992443	0.99063	0.922664	0.0644512	0.0898713	0.00587002	0.00410258	0.856431	0.99413	0.935549	0.910129	467257	454561	0.995897	0.985887	0.841734	0.119467	0.193791	0.00942273	0.0053405	0.726718	0.990577	0.880533	0.806209	354176	324281	0.99466	0.988978	0.893145	0.0785411	0.13348	0.00746898	0.00414663	0.806922	0.992531	0.921459	0.86652	404450	380336	0.995853	/mnt/ssd2t/ukbiobank/bmx_combined_label/4699088_20252_2_0.nii.gz	/mnt/ssd2t/ukbiobank/bmx_nnunet_tissue_1k/output/4699088_20252_2_0.nii.gz
0.973445	0.982244	0.0246724	0.0107399	0.0322979	0.0721568	0.965108	0.967702	0.975328	0.98926	6951169	7050466	0.927843	0.981798	0.882893	0.110374	0.123739	0.0104986	0.00923574	0.790339	0.989501	0.889626	0.876261	733052	722039	0.990764	0.988231	0.909788	0.0759832	0.104009	0.00736203	0.00522637	0.834506	0.992638	0.924017	0.895991	620099	601291	0.994774	0.983837	0.837313	0.100033	0.217186	0.0120987	0.00488251	0.720153	0.987901	0.899967	0.782814	497418	432667	0.995117	0.986208	0.884263	0.111976	0.119467	0.00759931	0.00706656	0.792537	0.992401	0.888024	0.880533	560182	555457	0.992933	/mnt/ssd2t/ukbiobank/bmx_combined_label/4701717_20252_2_0.nii.gz	/mnt/ssd2t/ukbiobank/bmx_nnunet_tissue_1k/output/4701717_20252_2_0.nii.gz
0.975134	0.983216	0.0238112	0.00965403	0.0279672	0.0671587	0.966987	0.972033	0.976189	0.990346	5420845	5499461	0.932841	0.977572	0.870411	0.150678	0.107425	0.00994757	0.0145945	0.770556	0.990052	0.849322	0.892575	621996	653672	0.985405	0.985313	0.891814	0.0420139	0.165807	0.0128437	0.00286257	0.804751	0.987156	0.957986	0.834193	534868	465751	0.997137	0.983727	0.820332	0.168026	0.19099	0.00918005	0.00786379	0.695392	0.99082	0.831974	0.80901	338458	329116	0.992136	0.985838	0.881002	0.0858241	0.149849	0.00980282	0.00524525	0.787313	0.990197	0.914176	0.850151	454523	422690	0.994755	/mnt/ssd2t/ukbiobank/bmx_combined_label/4702328_20252_2_0.nii.gz	/mnt/ssd2t/ukbiobank/bmx_nnunet_tissue_1k/output/4702328_20252_2_0.nii.gz
0.976602	0.984617	0.0201972	0.0105207	0.0337747	0.0634672	0.969701	0.966225	0.979803	0.989479	6194156	6255329	0.936533	0.986018	0.91439	0.0549111	0.114378	0.0104705	0.00473773	0.842282	0.98953	0.945089	0.885622	690065	646645	0.995262	0.992274	0.938367	0.080793	0.0416575	0.00273147	0.00550774	0.88389	0.997269	0.919207	0.958342	502334	523721	0.994492	0.986515	0.821344	0.157532	0.198747	0.00798221	0.00602923	0.696848	0.992018	0.842468	0.801253	316629	301139	0.993971	0.986674	0.883914	0.0932618	0.137788	0.00858825	0.00554446	0.791977	0.991412	0.906738	0.862212	481608	457958	0.994456	/mnt/ssd2t/ukbiobank/bmx_combined_label/4703106_20252_2_0.nii.gz	/mnt/ssd2t/ukbiobank/bmx_nnunet_tissue_1k/output/4703106_20252_2_0.nii.gz
0.980074	0.987219	0.0166438	0.00888855	0.0317357	0.0582535	0.97476	0.968264	0.983356	0.991111	6081646	6129609	0.941747	0.980735	0.865795	0.173428	0.0910753	0.00673281	0.0139951	0.763349	0.993267	0.826572	0.908925	535524	588879	0.986005	0.987816	0.896383	0.0623852	0.141376	0.00919408	0.00373576	0.812222	0.990806	0.937615	0.858624	480768	440265	0.996264	0.986874	0.832242	0.123217	0.207993	0.00888031	0.00477184	0.712683	0.99112	0.876783	0.792007	322011	290876	0.995228	0.990382	0.905397	0.059552	0.127135	0.0070484	0.00307657	0.827146	0.992952	0.940448	0.872865	413009	383329	0.996923	/mnt/ssd2t/ukbiobank/bmx_combined_label/4703479_20252_2_0.nii.gz	/mnt/ssd2t/ukbiobank/bmx_nnunet_tissue_1k/output/4703479_20252_2_0.nii.gz
0.979297	0.986636	0.0145506	0.0121743	0.0419564	0.0498522	0.973625	0.958044	0.985449	0.987826	5762378	5776273	0.950148	0.983953	0.904146	0.109141	0.0821644	0.0074041	0.0101053	0.825061	0.992596	0.890859	0.917836	614171	632769	0.989895	0.991813	0.930734	0.0531162	0.084875	0.00541588	0.0032827	0.870441	0.994584	0.946884	0.915125	447670	432655	0.996717	0.985645	0.821843	0.150851	0.203763	0.00881713	0.00613735	0.697566	0.991183	0.849149	0.796237	309733	290433	0.993863	0.990222	0.884505	0.118043	0.112931	0.00497776	0.00523188	0.792927	0.995022	0.881957	0.887069	314368	316190	0.994768	/mnt/ssd2t/ukbiobank/bmx_combined_label/4704176_20252_2_0.nii.gz	/mnt/ssd2t/ukbiobank/bmx_nnunet_tissue_1k/output/4704176_20252_2_0.nii.gz
0.974436	0.98308	0.0230519	0.0107106	0.0335259	0.0702881	0.966723	0.966474	0.976948	0.989289	6169109	6247040	0.929712	0.981463	0.882187	0.123649	0.111899	0.00949665	0.0106225	0.789208	0.990503	0.876351	0.888101	642207	650818	0.989377	0.988908	0.915048	0.0622993	0.106536	0.00760777	0.00425327	0.8434	0.992392	0.937701	0.893464	549458	523537	0.995747	0.983627	0.845081	0.0848794	0.215	0.0128581	0.00439176	0.731723	0.987142	0.915121	0.785	467488	401016	0.995608	0.988137	0.875832	0.130647	0.117593	0.0058574	0.00660044	0.779093	0.994143	0.869353	0.882407	389642	395493	0.9934	/mnt/ssd2t/ukbiobank/bmx_combined_label/4706599_20252_2_0.nii.gz	/mnt/ssd2t/ukbiobank/bmx_nnunet_tissue_1k/output/4706599_20252_2_0.nii.gz
0.973414	0.982713	0.0200693	0.0144889	0.0485473	0.0663623	0.966013	0.951453	0.979931	0.985511	6832219	6871127	0.933638	0.983706	0.891675	0.127703	0.0880676	0.00701578	0.0105972	0.804524	0.992984	0.872297	0.911932	655247	685020	0.989403	0.990303	0.916964	0.0653736	0.100043	0.00631339	0.00398181	0.846661	0.993687	0.934626	0.899957	530083	510420	0.996018	0.986552	0.826406	0.149576	0.196293	0.00812392	0.00586373	0.704167	0.991876	0.850424	0.803707	354883	335388	0.994136	0.98363	0.860555	0.114451	0.163067	0.010437	0.00694756	0.755241	0.989563	0.885549	0.836933	537760	508237	0.993052	/mnt/ssd2t/ukbiobank/bmx_combined_label/4708862_20252_2_0.nii.gz	/mnt/ssd2t/ukbiobank/bmx_nnunet_tissue_1k/output/4708862_20252_2_0.nii.gz
0.984475	0.990506	0.0133192	0.00563889	0.0256323	0.0589306	0.981191	0.974368	0.986681	0.994361	8411058	8476530	0.941069	0.988553	0.908319	0.0922614	0.091099	0.00606232	0.00614701	0.832038	0.993938	0.907739	0.908901	644288	645113	0.993853	0.993104	0.926601	0.0524108	0.0934768	0.00470469	0.00252904	0.863241	0.995295	0.947589	0.906523	495877	474387	0.997471	0.990007	0.799712	0.166638	0.231326	0.0061512	0.00409559	0.666267	0.993849	0.833362	0.768674	268029	247224	0.995904	0.992056	0.91724	0.0599999	0.104445	0.00538643	0.00295521	0.847131	0.994614	0.94	0.895555	507636	483634	0.997045	/mnt/ssd2t/ukbiobank/bmx_combined_label/4709370_20252_2_0.nii.gz	/mnt/ssd2t/ukbiobank/bmx_nnunet_tissue_1k/output/4709370_20252_2_0.nii.gz
0.975594	0.983577	0.0222527	0.010523	0.0307795	0.0636367	0.967685	0.96922	0.977747	0.989477	5409983	5474885	0.936363	0.981122	0.878086	0.124902	0.118905	0.00994739	0.0105147	0.782668	0.990053	0.875098	0.881095	565147	569020	0.989485	0.988729	0.911185	0.0580166	0.117664	0.00821406	0.00381049	0.836859	0.991786	0.941983	0.882336	479934	449544	0.99619	0.98568	0.817647	0.162511	0.201276	0.00841264	0.00649056	0.691542	0.991587	0.837489	0.798724	294401	280774	0.993509	0.986375	0.911311	0.068187	0.108309	0.00919323	0.00555881	0.837071	0.990807	0.931813	0.891691	574995	550237	0.994441	/mnt/ssd2t/ukbiobank/bmx_combined_label/4709415_20252_2_0.nii.gz	/mnt/ssd2t/ukbiobank/bmx_nnunet_tissue_1k/output/4709415_20252_2_0.nii.gz
0.975989	0.983898	0.0216175	0.0105236	0.0311821	0.0626745	0.968307	0.968818	0.978382	0.989476	5374009	5434945	0.937325	0.983827	0.905664	0.0787651	0.109389	0.0104132	0.0072717	0.827592	0.989587	0.921235	0.890611	631872	610867	0.992728	0.991143	0.934387	0.067899	0.0633153	0.00457224	0.00492561	0.876854	0.995428	0.932101	0.936685	488034	490434	0.995074	0.984675	0.831687	0.134268	0.199781	0.00988517	0.00616395	0.711871	0.990115	0.865732	0.800219	342976	317022	0.993836	0.987619	0.888802	0.0927894	0.128875	0.00774244	0.0053656	0.799859	0.992258	0.907211	0.871125	411724	395347	0.994634	/mnt/ssd2t/ukbiobank/bmx_combined_label/4712325_20252_2_0.nii.gz	/mnt/ssd2t/ukbiobank/bmx_nnunet_tissue_1k/output/4712325_20252_2_0.nii.gz
0.974501	0.984281	0.0242548	0.00703289	0.0310976	0.10124	0.969048	0.968902	0.975745	0.992967	8855821	9012126	0.89876	0.984446	0.869175	0.122845	0.138661	0.00883844	0.00769796	0.768621	0.991162	0.877155	0.861339	660750	648836	0.992302	0.990855	0.901772	0.0541373	0.138391	0.00705562	0.0025257	0.821116	0.992944	0.945863	0.861609	536653	488850	0.997474	0.984273	0.774945	0.146033	0.290691	0.01146	0.00481403	0.63258	0.98854	0.853967	0.709309	420477	349250	0.995186	0.987209	0.866711	0.111984	0.153596	0.00791775	0.00551553	0.764775	0.992082	0.888016	0.846404	541219	515858	0.994484	/mnt/ssd2t/ukbiobank/bmx_combined_label/4714292_20252_2_0.nii.gz	/mnt/ssd2t/ukbiobank/bmx_nnunet_tissue_1k/output/4714292_20252_2_0.nii.gz
0.969413	0.979515	0.0269555	0.0139272	0.0415744	0.0784089	0.959853	0.958426	0.973044	0.986073	5607426	5682505	0.921591	0.966934	0.776988	0.30638	0.116865	0.00831277	0.0272186	0.635307	0.991687	0.69362	0.883135	493157	627900	0.972781	0.974696	0.787876	0.0327942	0.335356	0.0249213	0.00171454	0.649996	0.975079	0.967206	0.664644	534578	367351	0.998285	0.983928	0.850418	0.102876	0.191666	0.0114144	0.00555301	0.739763	0.988586	0.897124	0.808334	427353	385057	0.994447	0.98197	0.863209	0.136532	0.13705	0.00967221	0.00963028	0.759339	0.990328	0.863468	0.86295	498454	498155	0.99037	/mnt/ssd2t/ukbiobank/bmx_combined_label/4716913_20252_2_0.nii.gz	/mnt/ssd2t/ukbiobank/bmx_nnunet_tissue_1k/output/4716913_20252_2_0.nii.gz
0.980113	0.987528	0.0163088	0.00860591	0.034232	0.0634049	0.975363	0.965768	0.983691	0.991394	6379220	6429173	0.936595	0.985816	0.892628	0.135214	0.0776761	0.00532861	0.00984797	0.806079	0.994671	0.864786	0.922324	513491	547656	0.990152	0.991089	0.909128	0.0417013	0.135242	0.00731101	0.00204506	0.833396	0.992689	0.958299	0.864758	414049	373633	0.997955	0.988379	0.844204	0.1229	0.186314	0.00747751	0.00458917	0.730409	0.992522	0.8771	0.813686	310820	288348	0.995411	0.988997	0.890807	0.0851996	0.131961	0.00717481	0.00440783	0.803112	0.992825	0.9148	0.868039	415328	394098	0.995592	/mnt/ssd2t/ukbiobank/bmx_combined_label/4717801_20252_2_0.nii.gz	/mnt/ssd2t/ukbiobank/bmx_nnunet_tissue_1k/output/4717801_20252_2_0.nii.gz
0.970159	0.979516	0.0260887	0.0148147	0.0401229	0.0693015	0.959854	0.959877	0.973911	0.985185	5773437	5840270	0.930699	0.975567	0.829009	0.14932	0.191586	0.0150873	0.0112186	0.707955	0.984913	0.85068	0.808414	584083	555063	0.988781	0.987912	0.901392	0.0384436	0.151686	0.0104817	0.00236287	0.820486	0.989518	0.961556	0.848314	519223	458074	0.997637	0.9809	0.722031	0.317925	0.23304	0.00782183	0.011949	0.564983	0.992178	0.682075	0.76696	257844	289933	0.988051	0.980275	0.905622	0.0895955	0.0991112	0.0116191	0.0104065	0.827522	0.988381	0.910404	0.900889	837433	828680	0.989594	/mnt/ssd2t/ukbiobank/bmx_combined_label/4721363_20252_2_0.nii.gz	/mnt/ssd2t/ukbiobank/bmx_nnunet_tissue_1k/output/4721363_20252_2_0.nii.gz
0.979322	0.98635	0.0165093	0.0107731	0.0338518	0.0512399	0.973069	0.966148	0.983491	0.989227	6386646	6423896	0.94876	0.984649	0.902751	0.0920917	0.102348	0.00881534	0.00785003	0.822741	0.991185	0.907908	0.897652	671203	663621	0.99215	0.990276	0.926112	0.0702457	0.0775019	0.00547917	0.00493014	0.862392	0.994521	0.929754	0.922498	558657	554297	0.99507	0.987004	0.842162	0.133478	0.180867	0.0079742	0.00557648	0.727357	0.992026	0.866522	0.819133	357915	338341	0.994424	0.988146	0.895392	0.0992178	0.109934	0.00663972	0.00592545	0.810597	0.99336	0.900782	0.890066	481979	476245	0.994075	/mnt/ssd2t/ukbiobank/bmx_combined_label/4721472_20252_2_0.nii.gz	/mnt/ssd2t/ukbiobank/bmx_nnunet_tissue_1k/output/4721472_20252_2_0.nii.gz
0.976226	0.984349	0.0180858	0.0132031	0.0419271	0.0568205	0.969181	0.958073	0.981914	0.986797	6876323	6910516	0.943179	0.98414	0.909923	0.0726427	0.106867	0.0104913	0.00689322	0.834733	0.989509	0.927357	0.893133	814030	783988	0.993107	0.991451	0.936211	0.0696637	0.0578405	0.00412977	0.00503258	0.880071	0.99587	0.930336	0.942159	604317	611997	0.994967	0.985259	0.792553	0.194168	0.220296	0.0082442	0.00703933	0.656387	0.991756	0.805832	0.779704	327782	317154	0.992961	0.988216	0.881921	0.116906	0.119249	0.00627054	0.0061319	0.788782	0.993729	0.883094	0.880751	453463	452260	0.993868	/mnt/ssd2t/ukbiobank/bmx_combined_label/4721762_20252_2_0.nii.gz	/mnt/ssd2t/ukbiobank/bmx_nnunet_tissue_1k/output/4721762_20252_2_0.nii.gz
0.975017	0.984459	0.0216345	0.00937092	0.0391439	0.0869509	0.969394	0.960856	0.978366	0.990629	8754960	8864701	0.913049	0.985503	0.867804	0.139551	0.124713	0.0071765	0.00816072	0.766479	0.992824	0.860449	0.875287	595839	606114	0.991839	0.991539	0.895859	0.0415737	0.159039	0.00715431	0.00165006	0.811364	0.992846	0.958426	0.840961	474336	416201	0.99835	0.989223	0.807929	0.152036	0.228495	0.00689731	0.00418692	0.677753	0.993103	0.847964	0.771505	322011	292976	0.995813	0.98529	0.898853	0.0822363	0.119294	0.00953252	0.00632641	0.816288	0.990467	0.917764	0.880706	813462	780616	0.993674	/mnt/ssd2t/ukbiobank/bmx_combined_label/4722687_20252_2_0.nii.gz	/mnt/ssd2t/ukbiobank/bmx_nnunet_tissue_1k/output/4722687_20252_2_0.nii.gz
0.977093	0.985457	0.0232797	0.00564867	0.0214633	0.0842727	0.971331	0.978537	0.97672	0.994351	7624101	7761726	0.915727	0.987104	0.906112	0.064138	0.121805	0.0092463	0.00459023	0.828341	0.990754	0.935862	0.878195	692206	649553	0.99541	0.99332	0.932324	0.0669686	0.0683823	0.0035528	0.00347436	0.873228	0.996447	0.933031	0.931618	482479	481748	0.996526	0.98412	0.795202	0.113042	0.27935	0.0123809	0.00410477	0.660029	0.987619	0.886958	0.72065	417885	339530	0.995895	0.990629	0.915807	0.0706129	0.0973814	0.00581756	0.00410398	0.844691	0.994182	0.929387	0.902619	551553	535667	0.995896	/mnt/ssd2t/ukbiobank/bmx_combined_label/4723500_20252_2_0.nii.gz	/mnt/ssd2t/ukbiobank/bmx_nnunet_tissue_1k/output/4723500_20252_2_0.nii.gz
0.981836	0.988632	0.0142244	0.00849427	0.0340431	0.0560342	0.97752	0.965957	0.985776	0.991506	6634120	6672683	0.943966	0.98814	0.918241	0.0811087	0.0824084	0.0064488	0.00633881	0.848841	0.993551	0.918891	0.917592	604465	603610	0.993661	0.993093	0.931149	0.0489998	0.0878906	0.00473319	0.00253647	0.871168	0.995267	0.951	0.912109	426462	409022	0.997464	0.989273	0.803621	0.199919	0.192807	0.0053903	0.00563743	0.671711	0.99461	0.800081	0.807193	226439	228452	0.994363	0.989418	0.896409	0.0794826	0.126469	0.00697582	0.00417209	0.812265	0.993024	0.920517	0.873531	436510	414229	0.995828	/mnt/ssd2t/ukbiobank/bmx_combined_label/4724130_20252_2_0.nii.gz	/mnt/ssd2t/ukbiobank/bmx_nnunet_tissue_1k/output/4724130_20252_2_0.nii.gz
0.975666	0.983443	0.0253799	0.00757277	0.0213324	0.0692377	0.967425	0.978668	0.97462	0.992427	5045184	5137364	0.930762	0.984449	0.910725	0.0817148	0.0967114	0.0092956	0.00773805	0.836084	0.990704	0.918285	0.903289	608408	598472	0.992262	0.990834	0.928413	0.0572512	0.0854937	0.00593049	0.00386042	0.86639	0.99407	0.942749	0.914506	450302	436812	0.99614	0.982976	0.816207	0.0959481	0.256079	0.0135797	0.00422654	0.689484	0.98642	0.904052	0.743921	352044	289688	0.995773	0.989616	0.923338	0.0703241	0.0829149	0.00606128	0.00507626	0.857592	0.993939	0.929676	0.917085	472412	466014	0.994924	/mnt/ssd2t/ukbiobank/bmx_combined_label/4725083_20252_2_0.nii.gz	/mnt/ssd2t/ukbiobank/bmx_nnunet_tissue_1k/output/4725083_20252_2_0.nii.gz
0.978433	0.986296	0.0134262	0.0139814	0.0515902	0.0496166	0.972963	0.94841	0.986574	0.986019	7617463	7613176	0.950383	0.984844	0.898243	0.100322	0.103188	0.00831512	0.00806043	0.815282	0.991685	0.899678	0.896812	721856	719556	0.99194	0.99082	0.921563	0.0720963	0.0846916	0.00529802	0.00445266	0.854536	0.994702	0.927904	0.915308	570210	562470	0.995547	0.987455	0.766373	0.26015	0.205132	0.0054619	0.00742723	0.621236	0.994538	0.73985	0.794868	250512	269141	0.992573	0.987787	0.885333	0.110957	0.118347	0.0066834	0.00621689	0.794258	0.993317	0.889043	0.881653	517539	513237	0.993783	/mnt/ssd2t/ukbiobank/bmx_combined_label/4726164_20252_2_0.nii.gz	/mnt/ssd2t/ukbiobank/bmx_nnunet_tissue_1k/output/4726164_20252_2_0.nii.gz
0.979437	0.986305	0.0167466	0.0106241	0.0322014	0.0501287	0.97298	0.967799	0.983253	0.989376	5402268	5435907	0.949871	0.98223	0.901961	0.127721	0.0662662	0.00640113	0.0131175	0.821428	0.993599	0.872279	0.933734	631921	676442	0.986883	0.989019	0.91915	0.0420177	0.116657	0.00881749	0.00294579	0.850395	0.991183	0.957982	0.883343	510041	470302	0.997054	0.985715	0.82616	0.138668	0.206252	0.00918184	0.00570874	0.70381	0.990818	0.861332	0.793748	308676	284456	0.994291	0.989885	0.898096	0.0837432	0.119358	0.00635013	0.00429103	0.815041	0.99365	0.916257	0.880642	365346	351145	0.995709	/mnt/ssd2t/ukbiobank/bmx_combined_label/4727018_20252_2_0.nii.gz	/mnt/ssd2t/ukbiobank/bmx_nnunet_tissue_1k/output/4727018_20252_2_0.nii.gz
0.981431	0.987668	0.0154531	0.00919135	0.0281818	0.0467702	0.975636	0.971818	0.984547	0.990809	6143712	6182786	0.95323	0.984272	0.912767	0.0605127	0.112476	0.0114291	0.00584165	0.839531	0.988571	0.939487	0.887524	759004	717023	0.994158	0.990901	0.938076	0.0700759	0.0536271	0.0042182	0.00560174	0.883375	0.995782	0.929924	0.946373	596210	606756	0.994398	0.985799	0.811023	0.180172	0.197594	0.00779386	0.00696148	0.682119	0.992206	0.819828	0.802406	310905	304298	0.993039	0.991058	0.902701	0.096059	0.0985354	0.0047521	0.00462059	0.822657	0.995248	0.903941	0.901465	376697	375665	0.995379	/mnt/ssd2t/ukbiobank/bmx_combined_label/4728465_20252_2_0.nii.gz	/mnt/ssd2t/ukbiobank/bmx_nnunet_tissue_1k/output/4728465_20252_2_0.nii.gz
0.975547	0.984342	0.0222389	0.00898846	0.0325896	0.0778972	0.969166	0.96741	0.977761	0.991012	6188824	6272694	0.922103	0.982395	0.879323	0.120988	0.120365	0.00946743	0.00952273	0.784636	0.990533	0.879012	0.879635	581849	582262	0.990477	0.990542	0.91747	0.05112	0.111927	0.00701466	0.00301056	0.847524	0.992985	0.94888	0.888073	472389	442117	0.996989	0.987033	0.810095	0.174542	0.204707	0.00736594	0.00605899	0.680806	0.992634	0.825458	0.795293	277509	267368	0.993941	0.986817	0.879668	0.0738573	0.162366	0.00985321	0.00407735	0.785184	0.990147	0.926143	0.837634	459049	415179	0.995923	/mnt/ssd2t/ukbiobank/bmx_combined_label/4729109_20252_2_0.nii.gz	/mnt/ssd2t/ukbiobank/bmx_nnunet_tissue_1k/output/4729109_20252_2_0.nii.gz
0.977681	0.985464	0.0169867	0.0120725	0.0401341	0.0558255	0.971345	0.959866	0.983013	0.987928	6178103	6208988	0.944175	0.983444	0.900634	0.0734013	0.123915	0.0115471	0.00650011	0.819231	0.988453	0.926599	0.876085	690895	653231	0.9935	0.99099	0.935681	0.0677267	0.0608858	0.0045701	0.00511806	0.879136	0.99543	0.932273	0.939114	562972	567103	0.994882	0.985757	0.81143	0.19325	0.183835	0.00717517	0.00762718	0.682695	0.992825	0.80675	0.816165	302913	306448	0.992373	0.986833	0.840053	0.158823	0.161067	0.00692303	0.00680915	0.724217	0.993077	0.841177	0.838933	332501	331614	0.993191	/mnt/ssd2t/ukbiobank/bmx_combined_label/4730047_20252_2_0.nii.gz	/mnt/ssd2t/ukbiobank/bmx_nnunet_tissue_1k/output/4730047_20252_2_0.nii.gz
0.981383	0.988194	0.014585	0.00901226	0.0338414	0.0539318	0.976663	0.966159	0.985415	0.990988	6735382	6773472	0.946068	0.987125	0.915715	0.0581632	0.108998	0.00924225	0.00468709	0.844533	0.990758	0.941837	0.891002	672490	636193	0.995313	0.993044	0.941486	0.0678066	0.0490337	0.00306985	0.00432519	0.889442	0.99693	0.932193	0.950966	504163	514316	0.995675	0.988164	0.795859	0.204831	0.20345	0.00606907	0.00612056	0.660936	0.993931	0.795169	0.79655	248150	248581	0.993879	0.989454	0.88729	0.0987942	0.126202	0.00628457	0.00477734	0.797414	0.993715	0.901206	0.873798	406975	394598	0.995223	/mnt/ssd2t/ukbiobank/bmx_combined_label/4731715_20252_2_0.nii.gz	/mnt/ssd2t/ukbiobank/bmx_nnunet_tissue_1k/output/4731715_20252_2_0.nii.gz
0.973418	0.982534	0.0252414	0.00956458	0.0309964	0.0789992	0.965669	0.969004	0.974759	0.990435	5462863	5550721	0.921001	0.984672	0.909629	0.0386114	0.136842	0.0132969	0.0034023	0.834238	0.986703	0.961389	0.863158	646739	580658	0.996598	0.991987	0.939128	0.0853016	0.035101	0.0024116	0.00615903	0.885242	0.997588	0.914698	0.964899	463576	489018	0.993841	0.983435	0.757156	0.202212	0.279537	0.0103548	0.00678886	0.609213	0.989645	0.797788	0.720463	259379	234239	0.993211	0.985147	0.863182	0.111857	0.160414	0.00945083	0.00624993	0.759297	0.990549	0.888143	0.839586	403843	381764	0.99375	/mnt/ssd2t/ukbiobank/bmx_combined_label/4731910_20252_2_0.nii.gz	/mnt/ssd2t/ukbiobank/bmx_nnunet_tissue_1k/output/4731910_20252_2_0.nii.gz
0.971668	0.981045	0.0238108	0.0140507	0.0419728	0.0697563	0.962795	0.958027	0.976189	0.985949	5512902	5568021	0.930244	0.976406	0.848261	0.19209	0.107144	0.00861752	0.0169309	0.736505	0.991382	0.80791	0.892856	547588	605163	0.983069	0.983856	0.881582	0.0539126	0.174688	0.0135824	0.00369335	0.788241	0.986418	0.946087	0.825312	539802	470892	0.996307	0.983551	0.850556	0.108215	0.187029	0.0113651	0.00602706	0.739972	0.988635	0.891785	0.812971	426848	389124	0.993973	0.985514	0.859921	0.133228	0.146823	0.0080656	0.00721019	0.754265	0.991934	0.866772	0.853177	386364	380304	0.99279	/mnt/ssd2t/ukbiobank/bmx_combined_label/4732121_20252_2_0.nii.gz	/mnt/ssd2t/ukbiobank/bmx_nnunet_tissue_1k/output/4732121_20252_2_0.nii.gz
0.975894	0.983432	0.0226284	0.0104325	0.0281436	0.059793	0.967404	0.971856	0.977372	0.989567	5503747	5572424	0.940207	0.982829	0.90453	0.0839535	0.106701	0.0106631	0.00820187	0.8257	0.989337	0.916046	0.893299	693207	675993	0.991798	0.991431	0.936494	0.0619057	0.0651005	0.0047171	0.00447144	0.880573	0.995283	0.938094	0.9349	514451	512699	0.995529	0.984306	0.825381	0.139921	0.206627	0.0100955	0.00633015	0.702679	0.989904	0.860079	0.793373	355903	328300	0.99367	0.987911	0.913873	0.0668191	0.104653	0.00804961	0.00494658	0.841404	0.99195	0.933181	0.895347	545297	523189	0.995053	/mnt/ssd2t/ukbiobank/bmx_combined_label/4732364_20252_3_0.nii.gz	/mnt/ssd2t/ukbiobank/bmx_nnunet_tissue_1k/output/4732364_20252_3_0.nii.gz
0.975365	0.983766	0.0221193	0.0102772	0.0327511	0.0686919	0.968051	0.967249	0.977881	0.989723	5388536	5453791	0.931308	0.983632	0.906881	0.0585634	0.125228	0.0124653	0.00545512	0.829627	0.987535	0.941437	0.874772	650980	604883	0.994545	0.99109	0.931057	0.0767524	0.0610012	0.00418095	0.00534402	0.871006	0.995819	0.923248	0.938999	457778	465588	0.994656	0.982942	0.774621	0.18271	0.263813	0.0108954	0.00682501	0.632148	0.989105	0.81729	0.736187	284489	256258	0.993175	0.987433	0.876509	0.125011	0.121966	0.00652797	0.00671298	0.780166	0.993472	0.874989	0.878034	362914	364177	0.993287	/mnt/ssd2t/ukbiobank/bmx_combined_label/4732845_20252_2_0.nii.gz	/mnt/ssd2t/ukbiobank/bmx_nnunet_tissue_1k/output/4732845_20252_2_0.nii.gz
0.977546	0.985209	0.0212088	0.00828848	0.0264868	0.0658903	0.970849	0.973513	0.978791	0.991712	5698756	5773981	0.93411	0.985684	0.90984	0.0587088	0.119578	0.0106259	0.00490785	0.834593	0.989374	0.941291	0.880422	620024	579930	0.995092	0.992017	0.937424	0.0688497	0.0562171	0.0038063	0.00472052	0.882218	0.996194	0.93115	0.943783	478822	485318	0.995279	0.986327	0.802887	0.173566	0.219354	0.00809762	0.00606474	0.670686	0.991902	0.826434	0.780646	269582	254646	0.993935	0.986951	0.896575	0.0776053	0.127839	0.00883213	0.00508873	0.812538	0.991168	0.922395	0.872161	490100	463409	0.994911	/mnt/ssd2t/ukbiobank/bmx_combined_label/4735933_20252_2_0.nii.gz	/mnt/ssd2t/ukbiobank/bmx_nnunet_tissue_1k/output/4735933_20252_2_0.nii.gz
0.980132	0.987182	0.019103	0.00645174	0.0225783	0.06479	0.974689	0.977422	0.980897	0.993548	6132917	6212017	0.93521	0.986137	0.907767	0.0906252	0.0938359	0.00763729	0.00735204	0.831111	0.992363	0.909375	0.906164	599600	597483	0.992648	0.991633	0.924724	0.0442511	0.10435	0.00632741	0.00252413	0.859988	0.993673	0.955749	0.89565	456973	428238	0.997476	0.986953	0.804112	0.161975	0.227164	0.00813127	0.00536176	0.672397	0.991869	0.838025	0.772836	275977	254509	0.994638	0.989682	0.915392	0.0586534	0.10917	0.00727138	0.00371028	0.843984	0.992729	0.941347	0.89083	499029	472249	0.99629	/mnt/ssd2t/ukbiobank/bmx_combined_label/4738226_20252_2_0.nii.gz	/mnt/ssd2t/ukbiobank/bmx_nnunet_tissue_1k/output/4738226_20252_2_0.nii.gz
0.978186	0.986599	0.0172928	0.00947777	0.042012	0.074632	0.973553	0.957988	0.982707	0.990522	8797108	8867067	0.925368	0.986827	0.88755	0.140542	0.082459	0.00497258	0.00901126	0.797834	0.995027	0.859458	0.917541	614815	656365	0.990989	0.992376	0.909996	0.0524575	0.124689	0.0057232	0.00223206	0.834855	0.994277	0.947543	0.875311	477830	441405	0.997768	0.988307	0.845841	0.0838886	0.214418	0.00907323	0.00306248	0.732863	0.990927	0.916111	0.785582	443116	379980	0.996938	0.987882	0.871789	0.117936	0.13825	0.00693333	0.00578503	0.772718	0.993067	0.882064	0.86175	518800	506852	0.994215	/mnt/ssd2t/ukbiobank/bmx_combined_label/4738280_20252_2_0.nii.gz	/mnt/ssd2t/ukbiobank/bmx_nnunet_tissue_1k/output/4738280_20252_2_0.nii.gz
0.975596	0.984095	0.0185387	0.0132565	0.0439596	0.0607227	0.968689	0.95604	0.981461	0.986743	6527794	6562926	0.939277	0.985293	0.905907	0.0664291	0.120164	0.0104627	0.00547855	0.827999	0.989537	0.933571	0.879836	686505	646991	0.994521	0.991771	0.937828	0.0784364	0.0453224	0.00315914	0.00564961	0.882935	0.996841	0.921564	0.954678	554626	574555	0.99435	0.984925	0.825478	0.172617	0.176419	0.00798093	0.00777468	0.70282	0.992019	0.827383	0.823581	369320	367623	0.992225	0.985882	0.844102	0.14049	0.170764	0.00823678	0.00654895	0.730256	0.991763	0.85951	0.829236	393215	379365	0.993451	/mnt/ssd2t/ukbiobank/bmx_combined_label/4739839_20252_2_0.nii.gz	/mnt/ssd2t/ukbiobank/bmx_nnunet_tissue_1k/output/4739839_20252_2_0.nii.gz
0.980911	0.987603	0.0151468	0.00963087	0.0324411	0.0503572	0.97551	0.967559	0.984853	0.990369	5899677	5932720	0.949643	0.985776	0.916671	0.0906365	0.0759033	0.00703096	0.00851894	0.846161	0.992969	0.909363	0.924097	650551	661091	0.991481	0.991502	0.930391	0.0533256	0.0853408	0.00563727	0.00341097	0.869843	0.994363	0.946674	0.914659	477134	460998	0.996589	0.986665	0.843443	0.116965	0.192751	0.00894068	0.00497954	0.729271	0.991059	0.883035	0.807249	341928	312582	0.99502	0.990446	0.883771	0.118878	0.113564	0.00485369	0.00511013	0.791747	0.995146	0.881122	0.886436	314880	316779	0.99489	/mnt/ssd2t/ukbiobank/bmx_combined_label/4740570_20252_2_0.nii.gz	/mnt/ssd2t/ukbiobank/bmx_nnunet_tissue_1k/output/4740570_20252_2_0.nii.gz
0.971323	0.981035	0.022728	0.0151728	0.0474109	0.0698798	0.962776	0.952589	0.977272	0.984827	5657675	5701414	0.93012	0.979109	0.873747	0.170143	0.0774603	0.00664892	0.0160814	0.775801	0.993351	0.829857	0.92254	588637	654379	0.983919	0.986471	0.889389	0.0378053	0.173174	0.0120747	0.00228759	0.800811	0.987925	0.962195	0.826826	494174	424650	0.997712	0.983893	0.826167	0.121495	0.220286	0.0113062	0.00556664	0.703819	0.988694	0.878505	0.779714	368757	327289	0.994433	0.984304	0.853908	0.147688	0.144491	0.00818813	0.00839893	0.74506	0.991812	0.852312	0.855509	402787	404298	0.991601	/mnt/ssd2t/ukbiobank/bmx_combined_label/4741120_20252_2_0.nii.gz	/mnt/ssd2t/ukbiobank/bmx_nnunet_tissue_1k/output/4741120_20252_2_0.nii.gz
0.978972	0.986338	0.0197113	0.00753723	0.0255443	0.0649013	0.973045	0.974456	0.980289	0.992463	6450251	6530356	0.935099	0.984785	0.901474	0.0801982	0.116137	0.00989455	0.00658759	0.820622	0.990105	0.919802	0.883863	664144	638194	0.993412	0.990855	0.930258	0.0730601	0.0664009	0.00464328	0.00514306	0.869609	0.995357	0.92694	0.933599	550941	554899	0.994857	0.985827	0.848423	0.0935453	0.202626	0.0105411	0.0043078	0.736748	0.989459	0.906455	0.797374	419537	369051	0.995692	0.989644	0.87339	0.116845	0.136161	0.00586753	0.0049297	0.775237	0.994132	0.883155	0.863839	348727	341100	0.99507	/mnt/ssd2t/ukbiobank/bmx_combined_label/4742110_20252_2_0.nii.gz	/mnt/ssd2t/ukbiobank/bmx_nnunet_tissue_1k/output/4742110_20252_2_0.nii.gz
0.977464	0.98476	0.0208143	0.00960118	0.0275269	0.05844	0.969978	0.972473	0.979186	0.990399	6003223	6071969	0.94156	0.980788	0.87269	0.173343	0.0758478	0.00587194	0.0148668	0.774135	0.994128	0.826657	0.924152	581823	650443	0.985133	0.987013	0.893813	0.0407519	0.163265	0.0113097	0.0024844	0.808012	0.98869	0.959248	0.836735	533432	465303	0.997516	0.987106	0.863152	0.103484	0.167817	0.00858986	0.00493496	0.75925	0.99141	0.896516	0.832183	399017	370384	0.995065	0.986882	0.914719	0.0547247	0.113924	0.0097727	0.00442421	0.842841	0.990227	0.945275	0.886076	648355	607751	0.995576	/mnt/ssd2t/ukbiobank/bmx_combined_label/4743603_20252_2_0.nii.gz	/mnt/ssd2t/ukbiobank/bmx_nnunet_tissue_1k/output/4743603_20252_2_0.nii.gz
0.9737	0.982733	0.0241716	0.0102645	0.0333054	0.0760318	0.966052	0.966695	0.975828	0.989735	6607814	6701986	0.923968	0.976498	0.845595	0.18533	0.12104	0.0096223	0.0157967	0.732494	0.990378	0.81467	0.87896	639803	690293	0.984203	0.98507	0.877258	0.0310999	0.198547	0.0139877	0.00183468	0.781352	0.986012	0.9689	0.801453	581726	481191	0.998165	0.984664	0.832384	0.136522	0.196548	0.00974524	0.00632028	0.712892	0.990255	0.863478	0.803452	414164	385373	0.99368	0.987384	0.886881	0.0989404	0.126859	0.00760288	0.00575665	0.796753	0.992397	0.90106	0.873141	494968	479632	0.994243	/mnt/ssd2t/ukbiobank/bmx_combined_label/4746411_20252_2_0.nii.gz	/mnt/ssd2t/ukbiobank/bmx_nnunet_tissue_1k/output/4746411_20252_2_0.nii.gz
0.981517	0.988596	0.0137193	0.00907864	0.0390876	0.0581673	0.977448	0.960912	0.986281	0.990921	10632644	10682673	0.941833	0.986555	0.884247	0.126365	0.104879	0.00639294	0.00788018	0.792512	0.993607	0.873635	0.895121	754571	773128	0.99212	0.990683	0.901854	0.0710693	0.123688	0.0063338	0.00344314	0.821252	0.993666	0.928931	0.876312	642462	606070	0.996557	0.990251	0.837424	0.141731	0.182432	0.00577153	0.00427766	0.720318	0.994228	0.858269	0.817568	403920	384765	0.995722	0.988276	0.891733	0.100028	0.116357	0.00671836	0.00567672	0.804619	0.993282	0.899972	0.883643	718659	705620	0.994323	/mnt/ssd2t/ukbiobank/bmx_combined_label/4746886_20252_2_0.nii.gz	/mnt/ssd2t/ukbiobank/bmx_nnunet_tissue_1k/output/4746886_20252_2_0.nii.gz
0.974694	0.983304	0.0195332	0.0138424	0.0435909	0.0607579	0.967156	0.956409	0.980467	0.986158	6448211	6485637	0.939242	0.985848	0.915337	0.0644027	0.104064	0.00967679	0.00575758	0.843891	0.990323	0.935597	0.895936	728622	697735	0.994242	0.99231	0.942567	0.073751	0.0405304	0.00286056	0.00537829	0.891372	0.997139	0.926249	0.95947	561233	581362	0.994622	0.985124	0.822599	0.15418	0.199381	0.00895419	0.00656993	0.698657	0.991046	0.84582	0.800619	367603	347958	0.99343	0.985798	0.85712	0.135724	0.149919	0.00790219	0.0070426	0.749965	0.992098	0.864276	0.850081	427619	420596	0.992957	/mnt/ssd2t/ukbiobank/bmx_combined_label/4748322_20252_2_0.nii.gz	/mnt/ssd2t/ukbiobank/bmx_nnunet_tissue_1k/output/4748322_20252_2_0.nii.gz
0.969629	0.979529	0.0301901	0.0105544	0.0309114	0.0851604	0.95988	0.969089	0.96981	0.989446	5847336	5965727	0.91484	0.975593	0.834856	0.182881	0.14662	0.0114649	0.0148832	0.716526	0.988535	0.817119	0.85338	575597	601140	0.985117	0.983606	0.879484	0.048649	0.182288	0.0142298	0.00330037	0.784892	0.98577	0.951351	0.817712	582469	500648	0.9967	0.980662	0.816235	0.136884	0.225815	0.0131827	0.00721104	0.689525	0.986817	0.863116	0.774185	441693	396183	0.992789	0.983984	0.874197	0.111246	0.139891	0.00965527	0.00744733	0.77651	0.990345	0.888754	0.860109	515145	498542	0.992553	/mnt/ssd2t/ukbiobank/bmx_combined_label/4748666_20252_2_0.nii.gz	/mnt/ssd2t/ukbiobank/bmx_nnunet_tissue_1k/output/4748666_20252_2_0.nii.gz
0.979145	0.987418	0.0152603	0.00988927	0.0483634	0.0730878	0.975149	0.951637	0.98474	0.990111	9128276	9178064	0.926912	0.987128	0.882656	0.101078	0.133032	0.00785156	0.00576571	0.789959	0.992148	0.898922	0.866968	616748	594825	0.994234	0.992889	0.920333	0.056252	0.101949	0.00487489	0.0025655	0.852422	0.995125	0.943748	0.898051	505135	480676	0.997434	0.988794	0.814409	0.169021	0.201513	0.00639393	0.00515969	0.686922	0.993606	0.830979	0.798487	340072	326775	0.99484	0.988888	0.866402	0.142827	0.124168	0.00533234	0.00626134	0.764294	0.994668	0.857173	0.875832	454369	464260	0.993739	/mnt/ssd2t/ukbiobank/bmx_combined_label/4749485_20252_2_0.nii.gz	/mnt/ssd2t/ukbiobank/bmx_nnunet_tissue_1k/output/4749485_20252_2_0.nii.gz
0.97514	0.983661	0.0184639	0.0142042	0.0453874	0.0584442	0.967848	0.954613	0.981536	0.985796	6402824	6430611	0.941556	0.982091	0.898747	0.0933889	0.108982	0.0106555	0.00898902	0.816113	0.989344	0.906611	0.891018	752364	739424	0.991011	0.989117	0.919361	0.0681657	0.092782	0.006797	0.00487117	0.850758	0.993203	0.931834	0.907218	576750	561514	0.995129	0.98629	0.778849	0.262013	0.175498	0.00531263	0.00883012	0.6378	0.994687	0.737987	0.824502	246972	275925	0.99117	0.983716	0.844354	0.1274	0.182121	0.0103597	0.00681685	0.730633	0.98964	0.8726	0.817879	455494	426930	0.993183	/mnt/ssd2t/ukbiobank/bmx_combined_label/4749505_20252_2_0.nii.gz	/mnt/ssd2t/ukbiobank/bmx_nnunet_tissue_1k/output/4749505_20252_2_0.nii.gz
0.97914	0.98637	0.0198064	0.00737521	0.0243882	0.0636565	0.973107	0.975612	0.980194	0.992625	5509133	5579002	0.936343	0.982746	0.893849	0.104536	0.107761	0.00954789	0.00923179	0.808071	0.990452	0.895464	0.892239	589854	587730	0.990768	0.990034	0.918145	0.0405723	0.119731	0.00807246	0.0025238	0.848677	0.991928	0.959428	0.880269	460015	422061	0.997476	0.984626	0.799551	0.170303	0.228482	0.00942876	0.00655404	0.666043	0.990571	0.829697	0.771518	287931	267741	0.993446	0.990027	0.908138	0.0806403	0.102814	0.0059692	0.00457533	0.831733	0.994031	0.91936	0.897186	398079	388478	0.995425	/mnt/ssd2t/ukbiobank/bmx_combined_label/4750811_20252_2_0.nii.gz	/mnt/ssd2t/ukbiobank/bmx_nnunet_tissue_1k/output/4750811_20252_2_0.nii.gz
0.981129	0.988116	0.0137628	0.00999725	0.0387471	0.0527643	0.976512	0.961253	0.986237	0.990003	8344295	8376154	0.947236	0.987149	0.903275	0.093207	0.100215	0.00715689	0.00660859	0.823611	0.992843	0.906793	0.899785	702177	696750	0.993391	0.991866	0.924382	0.0707395	0.0804457	0.00459523	0.00400098	0.859396	0.995405	0.92926	0.919554	569266	563320	0.995999	0.989095	0.8237	0.149121	0.201797	0.00663902	0.00461167	0.700246	0.993361	0.850879	0.798203	336031	315228	0.995388	0.988985	0.89958	0.100667	0.100173	0.00581141	0.00584308	0.817487	0.994189	0.899333	0.899827	577319	577636	0.994157	/mnt/ssd2t/ukbiobank/bmx_combined_label/4751846_20252_2_0.nii.gz	/mnt/ssd2t/ukbiobank/bmx_nnunet_tissue_1k/output/4751846_20252_2_0.nii.gz
0.977756	0.985246	0.019334	0.0101312	0.0313262	0.0586411	0.970921	0.968674	0.980666	0.989869	5619963	5672702	0.941359	0.983897	0.912628	0.0890154	0.0857219	0.00868732	0.0090504	0.839298	0.991313	0.910985	0.914278	689007	691498	0.99095	0.989907	0.924535	0.0542243	0.0957727	0.00700654	0.0038049	0.859661	0.992993	0.945776	0.904227	512150	489651	0.996195	0.985101	0.812167	0.136659	0.233281	0.0101799	0.00532207	0.683738	0.98982	0.863341	0.766719	314664	279448	0.994678	0.988693	0.880959	0.122107	0.115953	0.00576199	0.00610823	0.787245	0.994238	0.877893	0.884047	354472	356957	0.993892	/mnt/ssd2t/ukbiobank/bmx_combined_label/4751995_20252_2_0.nii.gz	/mnt/ssd2t/ukbiobank/bmx_nnunet_tissue_1k/output/4751995_20252_2_0.nii.gz
0.972484	0.981918	0.0223629	0.0137642	0.0442115	0.0704722	0.964478	0.955788	0.977637	0.986236	6924934	6985842	0.929528	0.98184	0.889692	0.0850072	0.134248	0.0123441	0.00743257	0.801301	0.987656	0.914993	0.865752	773307	731691	0.992567	0.989456	0.920432	0.0745778	0.0845055	0.00602649	0.00526546	0.852592	0.993974	0.925422	0.915494	608978	602445	0.994735	0.985722	0.801983	0.195147	0.200868	0.00753822	0.00727341	0.669425	0.992462	0.804853	0.799132	330750	328399	0.992727	0.983062	0.844716	0.146374	0.16401	0.00955382	0.00836041	0.731176	0.990446	0.853626	0.83599	503781	493373	0.99164	/mnt/ssd2t/ukbiobank/bmx_combined_label/4752605_20252_2_0.nii.gz	/mnt/ssd2t/ukbiobank/bmx_nnunet_tissue_1k/output/4752605_20252_2_0.nii.gz
0.981072	0.987693	0.0141268	0.0104807	0.0350419	0.046828	0.975685	0.964958	0.985873	0.989519	6315582	6338939	0.953172	0.98651	0.911642	0.0797922	0.0967664	0.00806588	0.00653839	0.83763	0.991934	0.920208	0.903234	633960	622266	0.993462	0.991435	0.929113	0.0669511	0.074789	0.00482754	0.00428764	0.867611	0.995172	0.933049	0.925211	499151	494958	0.995712	0.988655	0.812501	0.188407	0.186589	0.00581488	0.00588428	0.684212	0.994185	0.811593	0.813411	248648	249205	0.994116	0.988534	0.910414	0.0825933	0.0964736	0.00664251	0.00560661	0.835559	0.993357	0.917407	0.903526	530539	522512	0.994393	/mnt/ssd2t/ukbiobank/bmx_combined_label/4753656_20252_2_0.nii.gz	/mnt/ssd2t/ukbiobank/bmx_nnunet_tissue_1k/output/4753656_20252_2_0.nii.gz
0.980723	0.987498	0.0178402	0.00710517	0.0242329	0.0593003	0.975305	0.975767	0.98216	0.992895	6423207	6493413	0.9407	0.984989	0.897476	0.0980066	0.106996	0.00849065	0.00770591	0.81402	0.991509	0.901993	0.893004	616315	610173	0.992294	0.991223	0.921878	0.0618875	0.0938048	0.00567391	0.00362344	0.855077	0.994326	0.938113	0.906195	478707	462420	0.996377	0.988129	0.829208	0.142861	0.19696	0.00731356	0.00498159	0.708246	0.992686	0.857139	0.80304	300589	281617	0.995018	0.989358	0.917986	0.0570255	0.105712	0.00751527	0.0038589	0.848405	0.992485	0.942975	0.894288	557902	529097	0.996141	/mnt/ssd2t/ukbiobank/bmx_combined_label/4753734_20252_2_0.nii.gz	/mnt/ssd2t/ukbiobank/bmx_nnunet_tissue_1k/output/4753734_20252_2_0.nii.gz
0.973466	0.981253	0.0291361	0.00813237	0.0199964	0.069495	0.963197	0.980004	0.970864	0.991868	4708959	4810833	0.930505	0.984164	0.915071	0.0942421	0.075423	0.00768335	0.00977922	0.843438	0.992317	0.905758	0.924577	620633	633528	0.990221	0.990224	0.926741	0.0502373	0.0951903	0.00695847	0.0035107	0.863484	0.993042	0.949763	0.90481	459658	437902	0.996489	0.98306	0.844902	0.0789697	0.219603	0.0136689	0.00420479	0.731455	0.986331	0.92103	0.780397	397673	336952	0.995795	0.986081	0.910472	0.0605159	0.116801	0.0101228	0.00495626	0.835658	0.989877	0.939484	0.883199	539002	506710	0.995044	/mnt/ssd2t/ukbiobank/bmx_combined_label/4755608_20252_3_0.nii.gz	/mnt/ssd2t/ukbiobank/bmx_nnunet_tissue_1k/output/4755608_20252_3_0.nii.gz
0.980569	0.987508	0.0170503	0.00789062	0.027939	0.0589877	0.975325	0.972061	0.98295	0.992109	6125500	6182581	0.941012	0.986516	0.914017	0.0629547	0.107907	0.00938724	0.00523577	0.841649	0.990613	0.937045	0.892093	635693	605197	0.994764	0.99291	0.935988	0.070397	0.0575395	0.00335146	0.00415372	0.879677	0.996649	0.929603	0.94246	435179	441198	0.995846	0.98564	0.795212	0.167316	0.239032	0.00906097	0.00581516	0.660043	0.990939	0.832684	0.760968	289898	264930	0.994185	0.991045	0.91614	0.0755052	0.0920651	0.00523719	0.00422253	0.845257	0.994763	0.924495	0.907935	426296	418660	0.995777	/mnt/ssd2t/ukbiobank/bmx_combined_label/4758727_20252_2_0.nii.gz	/mnt/ssd2t/ukbiobank/bmx_nnunet_tissue_1k/output/4758727_20252_2_0.nii.gz
0.981823	0.988279	0.0141818	0.00924782	0.0321239	0.0486636	0.97683	0.967876	0.985818	0.990752	6185239	6216196	0.951336	0.987729	0.924295	0.0590723	0.0917595	0.0082225	0.00512548	0.859246	0.991778	0.940928	0.90824	659539	636627	0.994875	0.992906	0.938689	0.0648459	0.0577487	0.00353367	0.00399621	0.884462	0.996466	0.935154	0.942251	460911	464409	0.996004	0.988003	0.791463	0.181152	0.234149	0.00715933	0.00519069	0.654894	0.992841	0.818848	0.765851	237712	222327	0.994809	0.990698	0.918317	0.0855413	0.0777924	0.00467813	0.00518506	0.84897	0.995322	0.914459	0.922208	453399	457241	0.994815	/mnt/ssd2t/ukbiobank/bmx_combined_label/4758823_20252_2_0.nii.gz	/mnt/ssd2t/ukbiobank/bmx_nnunet_tissue_1k/output/4758823_20252_2_0.nii.gz
0.976431	0.98424	0.0213941	0.0100615	0.0301631	0.0627029	0.968968	0.969837	0.978606	0.989939	6017413	6087097	0.937297	0.984704	0.910273	0.0711365	0.107589	0.0102064	0.00650773	0.835321	0.989794	0.928864	0.892411	703726	676109	0.993492	0.9906	0.929249	0.0787847	0.0625755	0.00441677	0.00565169	0.867848	0.995583	0.921215	0.937424	533036	542415	0.994348	0.986701	0.827855	0.143665	0.198792	0.00824225	0.00558803	0.706273	0.991758	0.856335	0.801208	323071	302273	0.994412	0.985408	0.8823	0.0899047	0.143848	0.00977669	0.00577149	0.789389	0.990223	0.910095	0.856152	517074	486426	0.994229	/mnt/ssd2t/ukbiobank/bmx_combined_label/4759450_20252_2_0.nii.gz	/mnt/ssd2t/ukbiobank/bmx_nnunet_tissue_1k/output/4759450_20252_2_0.nii.gz
0.982338	0.988935	0.0150351	0.00706294	0.0282542	0.0587306	0.978112	0.971746	0.984965	0.992937	6449868	6502072	0.941269	0.983596	0.878545	0.173087	0.0629462	0.00429357	0.0132584	0.783397	0.995706	0.826913	0.937054	513772	582204	0.986742	0.989035	0.880907	0.0307546	0.192674	0.0101006	0.00135477	0.787161	0.989899	0.969245	0.807326	407584	339494	0.998645	0.988515	0.853977	0.10574	0.182832	0.00780725	0.00414129	0.745166	0.992193	0.89426	0.817168	333486	304737	0.995859	0.990727	0.905419	0.0666636	0.120877	0.00640771	0.00333887	0.827183	0.993592	0.933336	0.879123	409690	385893	0.996661	/mnt/ssd2t/ukbiobank/bmx_combined_label/4759713_20252_3_0.nii.gz	/mnt/ssd2t/ukbiobank/bmx_nnunet_tissue_1k/output/4759713_20252_3_0.nii.gz
0.979361	0.986893	0.019915	0.00620452	0.0234062	0.0723605	0.974124	0.976594	0.980085	0.993795	7857653	7967574	0.92764	0.985716	0.896458	0.0863685	0.120083	0.0090513	0.00628733	0.812345	0.990949	0.913632	0.879917	706288	680225	0.993713	0.991827	0.920885	0.0688974	0.08911	0.00490372	0.00371355	0.853371	0.995096	0.931103	0.91089	524823	513430	0.996286	0.98726	0.813733	0.138766	0.228802	0.00853201	0.00465172	0.685961	0.991468	0.861234	0.771198	362671	324756	0.995348	0.989342	0.907938	0.0642769	0.118245	0.00746723	0.00383899	0.831398	0.992533	0.935723	0.881755	599045	564495	0.996161	/mnt/ssd2t/ukbiobank/bmx_combined_label/4760186_20252_2_0.nii.gz	/mnt/ssd2t/ukbiobank/bmx_nnunet_tissue_1k/output/4760186_20252_2_0.nii.gz
0.981273	0.988602	0.0153959	0.00736757	0.0344172	0.0698472	0.977461	0.965583	0.984604	0.992632	8958183	9031227	0.930153	0.982943	0.833461	0.216639	0.109592	0.00555615	0.0123983	0.714474	0.994444	0.783361	0.890408	524847	596568	0.987602	0.987702	0.845463	0.0396677	0.244863	0.0113042	0.00145434	0.732296	0.988696	0.960332	0.755137	487755	383536	0.998546	0.989936	0.843796	0.105257	0.201661	0.00708112	0.0033103	0.729799	0.992919	0.894743	0.798339	372779	332614	0.99669	0.990268	0.911957	0.0877562	0.0883304	0.00516892	0.00513227	0.838162	0.994831	0.912244	0.91167	605307	604926	0.994868	/mnt/ssd2t/ukbiobank/bmx_combined_label/4765604_20252_2_0.nii.gz	/mnt/ssd2t/ukbiobank/bmx_nnunet_tissue_1k/output/4765604_20252_2_0.nii.gz
0.974871	0.982984	0.0231553	0.0107981	0.0308375	0.0646294	0.966538	0.969163	0.976845	0.989202	5090363	5154757	0.935371	0.983688	0.907624	0.0755592	0.108591	0.0106887	0.00719689	0.830872	0.989311	0.924441	0.891409	623640	601356	0.992803	0.98977	0.929094	0.0732018	0.0685992	0.00532092	0.00570392	0.867577	0.994679	0.926798	0.931401	499175	501654	0.994296	0.986256	0.820674	0.153513	0.203612	0.00835113	0.0059381	0.695884	0.991649	0.846487	0.796388	273958	257744	0.994062	0.985531	0.884861	0.0853686	0.143033	0.00988012	0.00554929	0.793498	0.99012	0.914631	0.856967	450064	421689	0.994451	/mnt/ssd2t/ukbiobank/bmx_combined_label/4767622_20252_2_0.nii.gz	/mnt/ssd2t/ukbiobank/bmx_nnunet_tissue_1k/output/4767622_20252_2_0.nii.gz
0.976775	0.984353	0.0220072	0.00920368	0.0268215	0.0625857	0.969188	0.973178	0.977993	0.990796	5531701	5604120	0.937414	0.985289	0.912344	0.0581155	0.1154	0.010871	0.00517131	0.838817	0.989129	0.941885	0.8846	649292	609803	0.994829	0.991243	0.93721	0.0761312	0.0490581	0.00362815	0.00578284	0.881839	0.996372	0.923869	0.950942	515593	530702	0.994217	0.984963	0.812704	0.129236	0.238097	0.010592	0.00505859	0.6845	0.989408	0.870764	0.761903	321243	281082	0.994941	0.988176	0.907699	0.0847984	0.0996807	0.00687361	0.00575876	0.830998	0.993126	0.915202	0.900319	484467	476589	0.994241	/mnt/ssd2t/ukbiobank/bmx_combined_label/4768961_20252_3_0.nii.gz	/mnt/ssd2t/ukbiobank/bmx_nnunet_tissue_1k/output/4768961_20252_3_0.nii.gz
0.977806	0.985018	0.0203698	0.00953557	0.0275177	0.057595	0.970477	0.972482	0.97963	0.990464	5837513	5902073	0.942405	0.984793	0.905397	0.105519	0.0834164	0.007209	0.00932461	0.827147	0.992791	0.894481	0.916584	629169	644716	0.990675	0.990069	0.922856	0.0571973	0.0962636	0.00675243	0.00385708	0.856762	0.993248	0.942803	0.903736	520872	499289	0.996143	0.987272	0.8416	0.130434	0.184623	0.00796585	0.00529127	0.72652	0.992034	0.869566	0.815377	328637	308157	0.994709	0.986797	0.911286	0.058339	0.117191	0.00970013	0.00455059	0.83703	0.9903	0.941661	0.882809	608726	570682	0.995449	/mnt/ssd2t/ukbiobank/bmx_combined_label/4770175_20252_2_0.nii.gz	/mnt/ssd2t/ukbiobank/bmx_nnunet_tissue_1k/output/4770175_20252_2_0.nii.gz
0.97965	0.986844	0.0159748	0.0103215	0.0354723	0.0541476	0.974029	0.964528	0.984025	0.989678	6163150	6198558	0.945852	0.987298	0.918707	0.0654534	0.0966038	0.00831353	0.0054607	0.849638	0.991686	0.934547	0.903396	634944	613780	0.994539	0.992407	0.939664	0.0743435	0.0458988	0.00303847	0.00506242	0.886194	0.996962	0.925657	0.954101	495263	510482	0.994938	0.98716	0.848507	0.116327	0.183967	0.00845035	0.00495176	0.736876	0.99155	0.883673	0.816033	352161	325205	0.995048	0.989151	0.874384	0.122429	0.128781	0.00583209	0.0055061	0.776804	0.994168	0.877571	0.871219	346356	343849	0.994494	/mnt/ssd2t/ukbiobank/bmx_combined_label/4772648_20252_2_0.nii.gz	/mnt/ssd2t/ukbiobank/bmx_nnunet_tissue_1k/output/4772648_20252_2_0.nii.gz
0.98023	0.986705	0.0136139	0.0129756	0.0376383	0.0394413	0.973759	0.962362	0.986386	0.987024	4892633	4895799	0.960559	0.984941	0.920355	0.05085	0.106745	0.0114471	0.0051645	0.85246	0.988553	0.94915	0.893255	641181	603422	0.994835	0.991639	0.940914	0.0741648	0.0435073	0.00326279	0.00573187	0.888421	0.996737	0.925835	0.956493	458153	473324	0.994268	0.986204	0.815557	0.197002	0.171484	0.00656252	0.00776919	0.688558	0.993437	0.802998	0.828516	242337	250038	0.992231	0.988865	0.896495	0.118102	0.0884161	0.00494762	0.0068184	0.812408	0.995052	0.881898	0.911584	348206	359927	0.993182	/mnt/ssd2t/ukbiobank/bmx_combined_label/4777743_20252_3_0.nii.gz	/mnt/ssd2t/ukbiobank/bmx_nnunet_tissue_1k/output/4777743_20252_3_0.nii.gz
0.975518	0.983937	0.0204046	0.011683	0.0377903	0.064725	0.968382	0.96221	0.979595	0.988317	5931687	5984498	0.935275	0.986956	0.917582	0.0567201	0.106753	0.00940155	0.00475249	0.847715	0.990598	0.94328	0.893247	635542	601832	0.995248	0.991839	0.93191	0.0851091	0.0504247	0.0031584	0.00551989	0.872502	0.996842	0.914891	0.949575	459814	477246	0.99448	0.986363	0.817022	0.155086	0.209087	0.00834941	0.00581203	0.690649	0.991651	0.844914	0.790913	300956	281721	0.994188	0.986103	0.887209	0.0965681	0.128442	0.00857351	0.00623322	0.797283	0.991426	0.903432	0.871558	490301	473003	0.993767	/mnt/ssd2t/ukbiobank/bmx_combined_label/4779375_20252_2_0.nii.gz	/mnt/ssd2t/ukbiobank/bmx_nnunet_tissue_1k/output/4779375_20252_2_0.nii.gz
0.977391	0.985526	0.0164837	0.0124559	0.0446634	0.0584894	0.971465	0.955337	0.983516	0.987544	6339101	6365062	0.941511	0.981682	0.872086	0.176137	0.0736942	0.00537538	0.0143155	0.773185	0.994625	0.823863	0.926306	548266	616440	0.985685	0.987885	0.888147	0.0416352	0.172484	0.0105549	0.00221847	0.798798	0.989445	0.958365	0.827516	472704	408164	0.997782	0.986314	0.840718	0.123445	0.192304	0.00896932	0.00532485	0.725206	0.991031	0.876555	0.807696	363700	335129	0.994675	0.987735	0.877949	0.12095	0.12315	0.00652289	0.00639118	0.78245	0.993477	0.87905	0.87685	409160	408136	0.993609	/mnt/ssd2t/ukbiobank/bmx_combined_label/4779454_20252_2_0.nii.gz	/mnt/ssd2t/ukbiobank/bmx_nnunet_tissue_1k/output/4779454_20252_2_0.nii.gz
0.976541	0.985065	0.024982	0.00467909	0.0176093	0.0890007	0.970569	0.982391	0.975018	0.995321	7574557	7732283	0.910999	0.974636	0.807765	0.207245	0.176645	0.0122566	0.0148949	0.677522	0.987743	0.792755	0.823355	630706	655051	0.985105	0.984734	0.861246	0.0309814	0.224953	0.0144578	0.00161335	0.756306	0.985542	0.969019	0.775047	595688	476447	0.998387	0.981834	0.770632	0.21086	0.247027	0.0104144	0.00849859	0.626852	0.989586	0.78914	0.752973	394948	376847	0.991501	0.989382	0.901775	0.0582367	0.134956	0.00801894	0.00319392	0.82112	0.991981	0.941763	0.865044	549067	504338	0.996806	/mnt/ssd2t/ukbiobank/bmx_combined_label/4779659_20252_2_0.nii.gz	/mnt/ssd2t/ukbiobank/bmx_nnunet_tissue_1k/output/4779659_20252_2_0.nii.gz
0.97814	0.985591	0.0172991	0.0115025	0.0363635	0.0540041	0.971591	0.963637	0.982701	0.988497	5329707	5361145	0.945996	0.979383	0.880338	0.140187	0.0981334	0.00905022	0.0135	0.786253	0.99095	0.859813	0.901867	592581	621564	0.9865	0.987298	0.902204	0.0469065	0.143527	0.010462	0.00309538	0.821832	0.989538	0.953094	0.856473	482097	433224	0.996905	0.984825	0.818198	0.181576	0.182027	0.00792979	0.00790599	0.692331	0.99207	0.818424	0.817973	294187	294025	0.992094	0.988911	0.88601	0.0990263	0.128465	0.00667158	0.00498315	0.795348	0.993328	0.900974	0.871535	348468	337082	0.995017	/mnt/ssd2t/ukbiobank/bmx_combined_label/4780183_20252_2_0.nii.gz	/mnt/ssd2t/ukbiobank/bmx_nnunet_tissue_1k/output/4780183_20252_2_0.nii.gz
0.97527	0.983777	0.022211	0.0101611	0.0330136	0.0702407	0.968072	0.966986	0.977789	0.989839	5847980	5920048	0.929759	0.983699	0.893945	0.110601	0.101461	0.00840723	0.00925088	0.808229	0.991593	0.889399	0.898539	590275	596341	0.990749	0.990194	0.920339	0.0603163	0.0982258	0.00656605	0.00387974	0.852433	0.993434	0.939684	0.901774	484944	465380	0.99612	0.986103	0.827058	0.140007	0.203447	0.00882861	0.00564551	0.705114	0.991171	0.859993	0.796553	322064	298306	0.994354	0.985473	0.877381	0.0879024	0.15479	0.0100933	0.005337	0.781548	0.989907	0.912098	0.84521	474709	439897	0.994663	/mnt/ssd2t/ukbiobank/bmx_combined_label/4780532_20252_2_0.nii.gz	/mnt/ssd2t/ukbiobank/bmx_nnunet_tissue_1k/output/4780532_20252_2_0.nii.gz
0.978275	0.985307	0.017907	0.0114574	0.0326928	0.0504857	0.97104	0.967307	0.982093	0.988543	5834130	5872444	0.949514	0.985138	0.913037	0.0680767	0.105099	0.0100001	0.00624368	0.839989	0.99	0.931923	0.894901	690232	662811	0.993756	0.991854	0.940105	0.0728478	0.0465756	0.00335415	0.00538381	0.886979	0.996646	0.927152	0.953424	530836	545878	0.994616	0.985897	0.837446	0.143363	0.180904	0.00837863	0.00636181	0.72035	0.991621	0.856637	0.819096	351131	335743	0.993638	0.987882	0.905094	0.0853633	0.104251	0.00717876	0.00576493	0.826641	0.992821	0.914637	0.895749	510727	500180	0.994235	/mnt/ssd2t/ukbiobank/bmx_combined_label/4780895_20252_2_0.nii.gz	/mnt/ssd2t/ukbiobank/bmx_nnunet_tissue_1k/output/4780895_20252_2_0.nii.gz
0.978302	0.985778	0.0196688	0.00871338	0.0283788	0.0625008	0.971956	0.971621	0.980331	0.991287	7005660	7083950	0.937499	0.983545	0.896036	0.09255	0.115094	0.0100049	0.00786235	0.811654	0.989995	0.90745	0.884906	740049	721664	0.992138	0.990211	0.923281	0.0715446	0.0818365	0.00560544	0.00484985	0.857494	0.994395	0.928455	0.918163	592425	585858	0.99515	0.984921	0.839529	0.111985	0.203937	0.0105747	0.00523357	0.723438	0.989425	0.888015	0.796063	457588	410206	0.994766	0.989696	0.890939	0.102938	0.115102	0.00574402	0.00507076	0.803327	0.994256	0.897062	0.884898	439238	433282	0.994929	/mnt/ssd2t/ukbiobank/bmx_combined_label/4781380_20252_2_0.nii.gz	/mnt/ssd2t/ukbiobank/bmx_nnunet_tissue_1k/output/4781380_20252_2_0.nii.gz
0.978706	0.985942	0.0201071	0.00793385	0.025094	0.0619526	0.972274	0.974906	0.979893	0.992066	5788615	5860527	0.938047	0.985695	0.914446	0.0842576	0.0868475	0.00793316	0.0076768	0.842377	0.992067	0.915742	0.913152	643864	642043	0.992323	0.99076	0.927435	0.0673378	0.0777345	0.00531347	0.00455498	0.864688	0.994687	0.932662	0.922266	492407	486918	0.995445	0.987153	0.829269	0.111468	0.222582	0.00925825	0.00407788	0.708335	0.990742	0.888532	0.777418	308659	270060	0.995922	0.988515	0.900565	0.0722767	0.125048	0.00787432	0.00430785	0.819117	0.992126	0.927723	0.874952	457138	431135	0.995692	/mnt/ssd2t/ukbiobank/bmx_combined_label/4781410_20252_2_0.nii.gz	/mnt/ssd2t/ukbiobank/bmx_nnunet_tissue_1k/output/4781410_20252_2_0.nii.gz
0.974798	0.983407	0.0236388	0.00944414	0.030287	0.0734849	0.967356	0.969713	0.976361	0.990556	5762407	5846183	0.926515	0.974708	0.8438	0.141539	0.170368	0.0152413	0.0122739	0.729805	0.984759	0.858461	0.829632	629342	608207	0.987726	0.98612	0.896242	0.0445174	0.156081	0.0118291	0.00300657	0.811992	0.988171	0.955483	0.843919	542911	479520	0.996993	0.979092	0.7076	0.287923	0.296821	0.011072	0.0106108	0.547508	0.988928	0.712077	0.703179	274970	271534	0.989389	0.988252	0.896906	0.107384	0.0987621	0.00594037	0.00651753	0.813083	0.99406	0.892616	0.901238	433395	437581	0.993482	/mnt/ssd2t/ukbiobank/bmx_combined_label/4783913_20252_2_0.nii.gz	/mnt/ssd2t/ukbiobank/bmx_nnunet_tissue_1k/output/4783913_20252_2_0.nii.gz
0.975871	0.984092	0.0208999	0.0108654	0.0344801	0.0648924	0.968682	0.96552	0.9791	0.989135	6216035	6279741	0.935108	0.983826	0.893264	0.112232	0.101172	0.00824679	0.00925284	0.807115	0.991753	0.887768	0.898828	620348	628076	0.990747	0.989472	0.916883	0.0684228	0.0973543	0.00667934	0.00455832	0.846523	0.993321	0.931577	0.902646	530002	513542	0.995442	0.986444	0.847292	0.105868	0.194885	0.00950314	0.00467117	0.735045	0.990497	0.894132	0.805115	384838	346525	0.995329	0.98587	0.878485	0.105966	0.136532	0.00856552	0.00643447	0.783302	0.991434	0.894034	0.863468	487329	470668	0.993566	/mnt/ssd2t/ukbiobank/bmx_combined_label/4785752_20252_2_0.nii.gz	/mnt/ssd2t/ukbiobank/bmx_nnunet_tissue_1k/output/4785752_20252_2_0.nii.gz
0.981128	0.988092	0.0137174	0.0100928	0.0387178	0.0520816	0.976463	0.961282	0.986283	0.989907	5474494	5494613	0.947918	0.986056	0.902877	0.112276	0.0814441	0.00619917	0.00881942	0.82295	0.993801	0.887724	0.918556	488384	505346	0.991181	0.991624	0.922241	0.0380177	0.114346	0.00676252	0.00207975	0.855703	0.993237	0.961982	0.885654	388215	357412	0.99792	0.988328	0.802691	0.234768	0.155993	0.00452844	0.00749444	0.670413	0.995472	0.765232	0.844007	194701	214744	0.992506	0.988996	0.895006	0.0712992	0.13633	0.00779734	0.00380764	0.809964	0.992203	0.928701	0.86367	375890	349569	0.996192	/mnt/ssd2t/ukbiobank/bmx_combined_label/4787282_20252_2_0.nii.gz	/mnt/ssd2t/ukbiobank/bmx_nnunet_tissue_1k/output/4787282_20252_2_0.nii.gz
0.969727	0.979556	0.0307748	0.00989058	0.0287807	0.0860839	0.959931	0.971219	0.969225	0.990109	5504025	5622622	0.913916	0.982503	0.88829	0.102221	0.121	0.0103806	0.00860159	0.79903	0.989619	0.897779	0.879	594685	582246	0.991398	0.990699	0.921408	0.0543327	0.101638	0.0065461	0.00333506	0.854269	0.993454	0.945667	0.898362	456051	433238	0.996665	0.983544	0.827869	0.112155	0.224517	0.0119913	0.00526767	0.706294	0.988009	0.887845	0.775483	383437	334911	0.994732	0.983415	0.888427	0.0829873	0.13843	0.0114329	0.00647185	0.799253	0.988567	0.917013	0.86157	575902	541083	0.993528	/mnt/ssd2t/ukbiobank/bmx_combined_label/4788811_20252_2_0.nii.gz	/mnt/ssd2t/ukbiobank/bmx_nnunet_tissue_1k/output/4788811_20252_2_0.nii.gz
0.973133	0.982884	0.0251517	0.00894745	0.0333681	0.089792	0.966343	0.966632	0.974848	0.991053	7520690	7645701	0.910208	0.980004	0.859485	0.099897	0.177626	0.0141715	0.00733233	0.753593	0.985828	0.900103	0.822374	718514	656466	0.992668	0.98959	0.911934	0.0812313	0.0947988	0.00599649	0.00506713	0.838125	0.994004	0.918769	0.905201	575334	566838	0.994933	0.986818	0.811367	0.152658	0.221678	0.00835384	0.00530053	0.682605	0.991646	0.847342	0.778322	351939	323272	0.994699	0.988177	0.881727	0.0940749	0.141212	0.00761726	0.0048241	0.788472	0.992383	0.905925	0.858788	495851	470051	0.995176	/mnt/ssd2t/ukbiobank/bmx_combined_label/4789059_20252_2_0.nii.gz	/mnt/ssd2t/ukbiobank/bmx_nnunet_tissue_1k/output/4789059_20252_2_0.nii.gz
0.975365	0.983044	0.0247619	0.00902499	0.024288	0.0648963	0.966653	0.975712	0.975238	0.990975	5448759	5536683	0.935104	0.983124	0.906617	0.0727782	0.113093	0.0114582	0.00708429	0.829184	0.988542	0.927222	0.886907	698409	668043	0.992916	0.990396	0.931186	0.0611595	0.0763445	0.0057704	0.00455346	0.871233	0.99423	0.938841	0.923655	531957	523353	0.995447	0.983854	0.786375	0.16819	0.254353	0.0105128	0.00625828	0.647956	0.989487	0.83181	0.745647	301357	270141	0.993742	0.987572	0.917856	0.0676885	0.0961588	0.00798132	0.00546051	0.848182	0.992019	0.932312	0.903841	580862	563124	0.994539	/mnt/ssd2t/ukbiobank/bmx_combined_label/4789253_20252_2_0.nii.gz	/mnt/ssd2t/ukbiobank/bmx_nnunet_tissue_1k/output/4789253_20252_2_0.nii.gz
0.979589	0.986412	0.0188785	0.00823925	0.0251398	0.0563622	0.973189	0.97486	0.981122	0.991761	5212491	5269015	0.943638	0.985199	0.914061	0.0555497	0.114434	0.011096	0.00508118	0.841723	0.988904	0.94445	0.885566	620163	581497	0.994919	0.992077	0.94143	0.0760145	0.0404538	0.00288308	0.00561054	0.889342	0.997117	0.923985	0.959546	462997	480816	0.994389	0.984838	0.828797	0.136838	0.202936	0.00975873	0.00609878	0.707646	0.990241	0.863162	0.797064	321259	296658	0.993901	0.990278	0.904431	0.0812319	0.109465	0.00595279	0.00428886	0.825536	0.994047	0.918768	0.890535	360434	349358	0.995711	/mnt/ssd2t/ukbiobank/bmx_combined_label/4789593_20252_2_0.nii.gz	/mnt/ssd2t/ukbiobank/bmx_nnunet_tissue_1k/output/4789593_20252_2_0.nii.gz
0.972558	0.981302	0.0259927	0.0112939	0.0315518	0.0707295	0.96329	0.968448	0.974007	0.988706	5916980	6006273	0.92927	0.983345	0.898383	0.0976238	0.105575	0.00946201	0.0086792	0.815513	0.990538	0.902376	0.894425	668722	662830	0.991321	0.990422	0.926899	0.064561	0.0814859	0.0057612	0.00448773	0.863758	0.994239	0.935439	0.918514	537111	527393	0.995512	0.986152	0.814623	0.158366	0.210708	0.00842726	0.00595476	0.687227	0.991573	0.841634	0.789292	313182	293705	0.994045	0.982857	0.89467	0.0670865	0.140562	0.0129158	0.00572028	0.809414	0.987084	0.932913	0.859438	688253	634047	0.99428	/mnt/ssd2t/ukbiobank/bmx_combined_label/4792693_20252_2_0.nii.gz	/mnt/ssd2t/ukbiobank/bmx_nnunet_tissue_1k/output/4792693_20252_2_0.nii.gz
0.977456	0.985424	0.0214642	0.00759015	0.0263445	0.0720123	0.971267	0.973656	0.978536	0.99241	6478926	6570787	0.927988	0.985199	0.906405	0.0529119	0.130926	0.0116811	0.00436394	0.828831	0.988319	0.947088	0.869074	695811	638495	0.995636	0.99256	0.938625	0.0738431	0.0485657	0.00309388	0.00482418	0.884349	0.996906	0.926157	0.951434	504492	518261	0.995176	0.984594	0.790946	0.165162	0.248561	0.00998909	0.0059985	0.654186	0.990011	0.834838	0.751439	327244	294553	0.994002	0.989099	0.891322	0.0919142	0.124833	0.00670635	0.00476814	0.803951	0.993294	0.908086	0.875167	430967	415344	0.995232	/mnt/ssd2t/ukbiobank/bmx_combined_label/4793698_20252_2_0.nii.gz	/mnt/ssd2t/ukbiobank/bmx_nnunet_tissue_1k/output/4793698_20252_2_0.nii.gz
0.979687	0.986968	0.015781	0.0102686	0.0365263	0.0553464	0.97427	0.963474	0.984219	0.989731	6805437	6843553	0.944654	0.983832	0.899899	0.10152	0.098678	0.00865656	0.00893153	0.818015	0.991343	0.89848	0.901322	706054	708287	0.991068	0.991541	0.930514	0.0630115	0.0758713	0.00494931	0.00405764	0.870057	0.995051	0.936989	0.924129	536698	529332	0.995942	0.986068	0.83896	0.114503	0.202929	0.00963423	0.00491658	0.722594	0.990366	0.885497	0.797071	398696	358882	0.995083	0.991036	0.874714	0.13472	0.115645	0.00424571	0.00505097	0.777325	0.995754	0.86528	0.884355	309863	316694	0.994949	/mnt/ssd2t/ukbiobank/bmx_combined_label/4794287_20252_3_0.nii.gz	/mnt/ssd2t/ukbiobank/bmx_nnunet_tissue_1k/output/4794287_20252_3_0.nii.gz
0.978934	0.986115	0.0156256	0.0121386	0.0382863	0.0489125	0.97261	0.961714	0.984374	0.987861	5552036	5571703	0.951087	0.985682	0.916569	0.0622689	0.10366	0.00992804	0.00572478	0.845987	0.990072	0.937731	0.89634	643326	614930	0.994275	0.991594	0.936727	0.0802393	0.0456681	0.00319355	0.00580674	0.880985	0.996806	0.919761	0.954332	478036	496004	0.994193	0.987339	0.819336	0.201721	0.158466	0.00560802	0.0075112	0.693962	0.994392	0.798279	0.841534	250142	263696	0.992489	0.987208	0.881882	0.092056	0.142725	0.00839191	0.00512743	0.78872	0.991608	0.907944	0.857275	408428	385635	0.994873	/mnt/ssd2t/ukbiobank/bmx_combined_label/4794624_20252_2_0.nii.gz	/mnt/ssd2t/ukbiobank/bmx_nnunet_tissue_1k/output/4794624_20252_2_0.nii.gz
0.977164	0.984801	0.0182786	0.0121007	0.0367733	0.0548484	0.970056	0.963227	0.981721	0.987899	5056251	5088070	0.945152	0.98428	0.910118	0.100011	0.0795225	0.00754289	0.00968128	0.835061	0.992457	0.899989	0.920477	583797	597087	0.990319	0.991065	0.932968	0.0521855	0.0814203	0.00589829	0.00367205	0.874358	0.994102	0.947814	0.91858	457036	442939	0.996328	0.985579	0.80126	0.20155	0.195911	0.00735069	0.00761366	0.668418	0.992649	0.79845	0.804089	244111	245835	0.992386	0.988386	0.900572	0.0604275	0.13532	0.00871911	0.00360169	0.819128	0.991281	0.939572	0.86468	410693	377957	0.996398	/mnt/ssd2t/ukbiobank/bmx_combined_label/4794697_20252_2_0.nii.gz	/mnt/ssd2t/ukbiobank/bmx_nnunet_tissue_1k/output/4794697_20252_2_0.nii.gz
0.977273	0.985214	0.0188294	0.0107099	0.0358968	0.0619159	0.970858	0.964103	0.981171	0.98929	6919268	6976527	0.938084	0.983128	0.8939	0.0829163	0.12814	0.0113233	0.00699621	0.808155	0.988677	0.917084	0.87186	737001	700658	0.993004	0.989964	0.922314	0.0765299	0.0788389	0.00545044	0.00527849	0.855828	0.99455	0.92347	0.921161	584711	583249	0.994722	0.98585	0.820401	0.174356	0.184776	0.00762355	0.00710659	0.695491	0.992376	0.825644	0.815224	358413	353890	0.992893	0.986593	0.860376	0.124568	0.154172	0.00790207	0.00617951	0.754964	0.992098	0.875432	0.845828	441527	426596	0.99382	/mnt/ssd2t/ukbiobank/bmx_combined_label/4795985_20252_2_0.nii.gz	/mnt/ssd2t/ukbiobank/bmx_nnunet_tissue_1k/output/4795985_20252_2_0.nii.gz
0.976901	0.984445	0.0234077	0.00757541	0.0221788	0.0664867	0.969366	0.977821	0.976592	0.992425	5311396	5397503	0.933513	0.985637	0.913626	0.0921929	0.0804797	0.00725566	0.00840913	0.840987	0.992744	0.907807	0.91952	595765	603452	0.991591	0.992002	0.934344	0.0481219	0.0825556	0.0054468	0.00306742	0.876778	0.994553	0.951878	0.917444	447359	431176	0.996933	0.986529	0.846303	0.0965362	0.204054	0.00991478	0.00415641	0.733558	0.990085	0.903464	0.795946	336023	296034	0.995844	0.987479	0.910122	0.0544689	0.12273	0.00950601	0.0039363	0.835068	0.990494	0.945531	0.87727	521127	483505	0.996064	/mnt/ssd2t/ukbiobank/bmx_combined_label/4797361_20252_3_0.nii.gz	/mnt/ssd2t/ukbiobank/bmx_nnunet_tissue_1k/output/4797361_20252_3_0.nii.gz
0.979263	0.986015	0.018935	0.00898518	0.0260034	0.0537759	0.972415	0.973997	0.981065	0.991015	5760372	5818793	0.946224	0.984422	0.913685	0.0611614	0.110157	0.0111893	0.0059197	0.841086	0.988811	0.938839	0.889843	723569	685808	0.99408	0.991214	0.934675	0.0759258	0.0544787	0.00388564	0.00553187	0.877361	0.996114	0.924074	0.945521	519102	531150	0.994468	0.986155	0.803901	0.168582	0.221853	0.00837646	0.00597174	0.672103	0.991624	0.831418	0.778147	284788	266541	0.994028	0.989684	0.921663	0.0651917	0.0911187	0.00650604	0.00453468	0.854707	0.993494	0.934808	0.908881	521397	506936	0.995465	/mnt/ssd2t/ukbiobank/bmx_combined_label/4799158_20252_2_0.nii.gz	/mnt/ssd2t/ukbiobank/bmx_nnunet_tissue_1k/output/4799158_20252_2_0.nii.gz
0.980838	0.987205	0.0171273	0.00842508	0.0253351	0.0506121	0.974733	0.974665	0.982873	0.991575	5865105	5917034	0.949388	0.984986	0.914753	0.0613742	0.107935	0.0106618	0.00579013	0.842899	0.989338	0.938626	0.892065	710444	675202	0.99421	0.991542	0.936152	0.0724774	0.0550556	0.00387155	0.00518555	0.879969	0.996128	0.927523	0.944944	516260	525957	0.994814	0.986112	0.80901	0.161657	0.21834	0.00851488	0.00589363	0.679275	0.991485	0.838343	0.78166	296052	276035	0.994106	0.991176	0.927141	0.0666217	0.0790132	0.00512481	0.00426741	0.864178	0.994875	0.933378	0.920987	479591	473224	0.995733	/mnt/ssd2t/ukbiobank/bmx_combined_label/4799158_20252_3_0.nii.gz	/mnt/ssd2t/ukbiobank/bmx_nnunet_tissue_1k/output/4799158_20252_3_0.nii.gz
0.964469	0.975631	0.0308608	0.0177901	0.0484124	0.0821013	0.952421	0.951588	0.969139	0.98221	5565171	5640228	0.917899	0.980097	0.883766	0.12072	0.111702	0.0104106	0.0113556	0.791739	0.989589	0.87928	0.888298	654625	661339	0.988644	0.988393	0.918256	0.0527482	0.109018	0.0085661	0.00391678	0.848866	0.991434	0.947252	0.890982	562312	528909	0.996083	0.981371	0.838011	0.122857	0.197779	0.01257	0.0071803	0.721186	0.98743	0.877143	0.802221	461611	422182	0.99282	0.979423	0.819095	0.172443	0.189196	0.0115183	0.0102984	0.693616	0.988482	0.827557	0.810804	441541	432602	0.989702	/mnt/ssd2t/ukbiobank/bmx_combined_label/4799424_20252_2_0.nii.gz	/mnt/ssd2t/ukbiobank/bmx_nnunet_tissue_1k/output/4799424_20252_2_0.nii.gz
0.975146	0.983181	0.0261568	0.00730005	0.0210291	0.0727504	0.966919	0.978971	0.973843	0.9927	5364348	5468219	0.92725	0.985514	0.913703	0.0890277	0.0835493	0.00763426	0.00817927	0.841118	0.992366	0.910972	0.916451	613422	617111	0.991821	0.991496	0.92776	0.0493588	0.0940455	0.0060142	0.00301718	0.865254	0.993986	0.950641	0.905955	441850	421080	0.996983	0.985416	0.826689	0.110466	0.227861	0.0106824	0.00452331	0.704579	0.989318	0.889534	0.772139	330219	286639	0.995477	0.98665	0.912464	0.0508494	0.121493	0.0103833	0.0040481	0.839019	0.989617	0.949151	0.878507	580561	537351	0.995952	/mnt/ssd2t/ukbiobank/bmx_combined_label/4799497_20252_2_0.nii.gz	/mnt/ssd2t/ukbiobank/bmx_nnunet_tissue_1k/output/4799497_20252_2_0.nii.gz
0.980844	0.987736	0.014364	0.010156	0.0364071	0.0509322	0.975768	0.963593	0.985636	0.989844	7240257	7271168	0.949068	0.980895	0.873336	0.139586	0.113348	0.00911757	0.0115423	0.775152	0.990882	0.860414	0.886652	690142	711188	0.988458	0.988252	0.907408	0.0603964	0.122654	0.00857314	0.00396013	0.83051	0.991427	0.939604	0.877346	609616	569223	0.99604	0.986924	0.832715	0.148563	0.185201	0.00769146	0.00591494	0.713378	0.992309	0.851437	0.814799	371105	355136	0.994085	0.990781	0.887882	0.117208	0.106969	0.00456094	0.00505301	0.798371	0.995439	0.882792	0.893031	379766	384171	0.994947	/mnt/ssd2t/ukbiobank/bmx_combined_label/4799812_20252_2_0.nii.gz	/mnt/ssd2t/ukbiobank/bmx_nnunet_tissue_1k/output/4799812_20252_2_0.nii.gz
0.975521	0.984077	0.024528	0.00716486	0.0243104	0.0798806	0.968653	0.97569	0.975472	0.992835	6649812	6768177	0.920119	0.977769	0.858188	0.168767	0.11305	0.00932866	0.0147781	0.751602	0.990671	0.831233	0.88695	661939	706309	0.985222	0.985332	0.875699	0.0469157	0.190063	0.0128198	0.00271672	0.778884	0.98718	0.953084	0.809937	556795	473168	0.997283	0.984631	0.809518	0.139538	0.235731	0.0104702	0.00553232	0.679992	0.98953	0.860462	0.764269	372951	331258	0.994468	0.988157	0.889524	0.0734245	0.144678	0.00850257	0.00400134	0.80103	0.991497	0.926575	0.855322	486543	449128	0.995999	/mnt/ssd2t/ukbiobank/bmx_combined_label/4799989_20252_2_0.nii.gz	/mnt/ssd2t/ukbiobank/bmx_nnunet_tissue_1k/output/4799989_20252_2_0.nii.gz
0.978575	0.985873	0.0168496	0.01139	0.0359438	0.0525474	0.972139	0.964056	0.98315	0.98861	4803517	4830192	0.947453	0.9842	0.904967	0.118474	0.0703109	0.00622022	0.0110006	0.826429	0.99378	0.881526	0.929689	514017	542101	0.988999	0.991103	0.925169	0.0437457	0.103959	0.00677052	0.00268062	0.860758	0.993229	0.956254	0.896041	389914	365362	0.997319	0.986437	0.832946	0.154006	0.179705	0.00771589	0.00642	0.713717	0.992284	0.845994	0.820295	261846	253892	0.99358	0.988	0.897521	0.0748007	0.128549	0.00821841	0.00452114	0.814094	0.991782	0.925199	0.871451	383052	360799	0.995479	/mnt/ssd2t/ukbiobank/bmx_combined_label/4803705_20252_3_0.nii.gz	/mnt/ssd2t/ukbiobank/bmx_nnunet_tissue_1k/output/4803705_20252_3_0.nii.gz
0.977311	0.985207	0.0204238	0.0090977	0.0303263	0.0663122	0.970845	0.969674	0.979576	0.990902	5758486	5825067	0.933688	0.98583	0.906946	0.0862899	0.0997185	0.00827411	0.00706326	0.829736	0.991726	0.91371	0.900282	579311	570797	0.992937	0.99139	0.92759	0.0650778	0.0796287	0.00507015	0.00408321	0.864958	0.99493	0.934922	0.920371	452525	445482	0.995917	0.987099	0.854436	0.100964	0.185948	0.00902925	0.00445962	0.745865	0.990971	0.899036	0.814052	351291	318084	0.99554	0.986645	0.874565	0.105618	0.144393	0.00828837	0.00581423	0.777091	0.991712	0.894382	0.855607	410962	393145	0.994186	/mnt/ssd2t/ukbiobank/bmx_combined_label/4804915_20252_2_0.nii.gz	/mnt/ssd2t/ukbiobank/bmx_nnunet_tissue_1k/output/4804915_20252_2_0.nii.gz
0.976805	0.984257	0.023457	0.00790614	0.0224405	0.0647147	0.969002	0.977559	0.976543	0.992094	5039881	5120138	0.935285	0.984442	0.906599	0.0719128	0.113917	0.0105671	0.0063957	0.829155	0.989433	0.928087	0.886083	587622	561027	0.993604	0.991518	0.937634	0.0526569	0.0718773	0.00529396	0.00380532	0.882591	0.994706	0.947343	0.928123	473710	464099	0.996195	0.982162	0.81427	0.14023	0.226656	0.0120064	0.00671733	0.686724	0.987994	0.85977	0.773344	348669	313620	0.993283	0.989203	0.915658	0.0749084	0.0935853	0.00646056	0.00507389	0.844436	0.993539	0.925092	0.906415	445882	436880	0.994926	/mnt/ssd2t/ukbiobank/bmx_combined_label/4805763_20252_2_0.nii.gz	/mnt/ssd2t/ukbiobank/bmx_nnunet_tissue_1k/output/4805763_20252_2_0.nii.gz
0.977297	0.984788	0.0229637	0.00733701	0.0219124	0.0665025	0.970031	0.978088	0.977036	0.992663	5980771	6076427	0.933498	0.979767	0.87757	0.11821	0.12661	0.0114537	0.010601	0.781848	0.988546	0.88179	0.87339	670760	664370	0.989399	0.987438	0.909342	0.0635806	0.116213	0.00888217	0.00460612	0.833756	0.991118	0.936419	0.883787	575933	543562	0.995394	0.983737	0.834005	0.126317	0.202225	0.0108641	0.00622562	0.715274	0.989136	0.873683	0.797775	413733	377787	0.993774	0.988964	0.895675	0.0818188	0.125755	0.00718532	0.00446344	0.811061	0.992815	0.918181	0.874245	437797	416848	0.995537	/mnt/ssd2t/ukbiobank/bmx_combined_label/4807031_20252_3_0.nii.gz	/mnt/ssd2t/ukbiobank/bmx_nnunet_tissue_1k/output/4807031_20252_3_0.nii.gz
0.969568	0.980102	0.0288573	0.0107715	0.0357572	0.0918979	0.960981	0.964243	0.971143	0.989229	6031763	6144094	0.908102	0.98431	0.892251	0.0935946	0.121469	0.00967522	0.00724347	0.805463	0.990325	0.906405	0.878531	588670	570567	0.992757	0.991152	0.925978	0.0725105	0.075529	0.00480826	0.00460203	0.862159	0.995192	0.92749	0.924471	476572	475021	0.995398	0.985107	0.823117	0.116383	0.229629	0.0107502	0.00477889	0.699404	0.98925	0.883617	0.770371	358086	312193	0.995221	0.981363	0.846286	0.110606	0.192836	0.013007	0.0068132	0.733532	0.986993	0.889394	0.807164	506009	459225	0.993187	/mnt/ssd2t/ukbiobank/bmx_combined_label/4808234_20252_2_0.nii.gz	/mnt/ssd2t/ukbiobank/bmx_nnunet_tissue_1k/output/4808234_20252_2_0.nii.gz
0.973804	0.983335	0.0248105	0.00838134	0.0314903	0.0891456	0.967217	0.96851	0.97519	0.991619	6998401	7116304	0.910854	0.982713	0.862646	0.121187	0.152937	0.0104464	0.00799841	0.758467	0.989554	0.878813	0.847063	575426	554637	0.992002	0.991257	0.918488	0.0501749	0.110847	0.00647667	0.00275469	0.849263	0.993523	0.949825	0.889153	497425	465651	0.997245	0.985345	0.802189	0.183871	0.211282	0.00826094	0.00695686	0.669713	0.991739	0.816129	0.788718	338287	326925	0.993043	0.984628	0.872773	0.0815283	0.168593	0.011343	0.00499718	0.774266	0.988657	0.918472	0.831407	569431	515453	0.995003	/mnt/ssd2t/ukbiobank/bmx_combined_label/4808234_20252_3_0.nii.gz	/mnt/ssd2t/ukbiobank/bmx_nnunet_tissue_1k/output/4808234_20252_3_0.nii.gz
0.978334	0.985688	0.0155769	0.0130438	0.0407282	0.0483743	0.97178	0.959272	0.984423	0.986956	5983554	5998951	0.951626	0.984045	0.899214	0.0977942	0.103758	0.00894577	0.00838065	0.816884	0.991054	0.902206	0.896242	628599	624444	0.991619	0.990617	0.928137	0.0672238	0.0764558	0.0053649	0.00467365	0.865911	0.994635	0.932776	0.923544	519333	514193	0.995326	0.986356	0.815061	0.178235	0.191535	0.00739331	0.00677281	0.687851	0.992607	0.821765	0.808465	294354	289590	0.993227	0.988326	0.905474	0.093285	0.0957638	0.00631047	0.00613143	0.827275	0.99369	0.906715	0.904236	489423	488085	0.993869	/mnt/ssd2t/ukbiobank/bmx_combined_label/4809270_20252_2_0.nii.gz	/mnt/ssd2t/ukbiobank/bmx_nnunet_tissue_1k/output/4809270_20252_2_0.nii.gz
0.978052	0.985535	0.018627	0.0102674	0.0325766	0.0580353	0.971483	0.967423	0.981373	0.989733	6958750	7018027	0.941965	0.985012	0.910767	0.0609697	0.115844	0.0109107	0.00543677	0.836155	0.989089	0.93903	0.884156	796891	750323	0.994563	0.991585	0.936393	0.07936	0.0473065	0.00329755	0.00571062	0.880393	0.996702	0.92064	0.952694	598882	619733	0.994289	0.985812	0.83071	0.136215	0.199926	0.0090641	0.00573931	0.710439	0.990936	0.863785	0.800074	400783	371222	0.994261	0.987968	0.877924	0.118192	0.125926	0.00655486	0.0061011	0.782411	0.993445	0.881808	0.874074	455951	451952	0.993899	/mnt/ssd2t/ukbiobank/bmx_combined_label/4809397_20252_2_0.nii.gz	/mnt/ssd2t/ukbiobank/bmx_nnunet_tissue_1k/output/4809397_20252_2_0.nii.gz
0.98132	0.988099	0.0146144	0.00917302	0.0336953	0.0529066	0.976478	0.966305	0.985386	0.990827	6582241	6618589	0.947093	0.985798	0.906758	0.0855733	0.100783	0.00837169	0.00699969	0.829421	0.991628	0.914427	0.899217	645871	635128	0.993	0.991672	0.931748	0.066069	0.0704253	0.00458576	0.00428334	0.872217	0.995414	0.933931	0.929575	514318	511919	0.995717	0.987258	0.807679	0.155543	0.226028	0.00806936	0.00510471	0.677401	0.991931	0.844457	0.773972	290747	266479	0.994895	0.991498	0.905384	0.0958865	0.0933418	0.0043849	0.00451652	0.827125	0.995615	0.904114	0.906658	377323	378385	0.995483	/mnt/ssd2t/ukbiobank/bmx_combined_label/4809866_20252_2_0.nii.gz	/mnt/ssd2t/ukbiobank/bmx_nnunet_tissue_1k/output/4809866_20252_2_0.nii.gz
0.974218	0.983142	0.0244567	0.00914087	0.0302357	0.0781101	0.966842	0.969764	0.975543	0.990859	6265706	6364076	0.92189	0.983301	0.893019	0.0743269	0.13741	0.0120066	0.00608821	0.806716	0.987993	0.925673	0.86259	667267	621794	0.993912	0.990914	0.927092	0.0755981	0.0702024	0.00465267	0.00503756	0.864093	0.995347	0.924402	0.929798	513116	516111	0.994962	0.983797	0.804986	0.154052	0.232192	0.0105292	0.00636717	0.673621	0.989471	0.845948	0.767808	359685	326461	0.993633	0.986379	0.872528	0.104467	0.149324	0.00863224	0.00575331	0.773881	0.991368	0.895533	0.850676	452554	429886	0.994247	/mnt/ssd2t/ukbiobank/bmx_combined_label/4810132_20252_2_0.nii.gz	/mnt/ssd2t/ukbiobank/bmx_nnunet_tissue_1k/output/4810132_20252_2_0.nii.gz
0.977922	0.98507	0.0182581	0.0115795	0.0330562	0.0514764	0.970579	0.966944	0.981742	0.98842	6014921	6055839	0.948524	0.982489	0.901515	0.0949172	0.102024	0.00999056	0.0092287	0.82069	0.990009	0.905083	0.897976	728551	722830	0.990771	0.98906	0.922463	0.0755417	0.079524	0.00604791	0.00572217	0.856084	0.993952	0.924458	0.920476	577096	574610	0.994278	0.985799	0.809399	0.179465	0.201439	0.00789634	0.00685379	0.679824	0.992104	0.820535	0.798561	308223	299969	0.993146	0.988145	0.907282	0.0709467	0.113492	0.00791977	0.00473928	0.830299	0.99208	0.929053	0.886508	534065	509608	0.995261	/mnt/ssd2t/ukbiobank/bmx_combined_label/4811070_20252_2_0.nii.gz	/mnt/ssd2t/ukbiobank/bmx_nnunet_tissue_1k/output/4811070_20252_2_0.nii.gz
0.971333	0.980828	0.02534	0.0129251	0.038775	0.0741542	0.962378	0.961225	0.97466	0.987075	6100788	6178498	0.925846	0.984049	0.89995	0.0704853	0.127792	0.01139	0.00592756	0.818099	0.98861	0.929515	0.872208	675449	633806	0.994072	0.992125	0.937864	0.0744366	0.0495045	0.00330784	0.00509858	0.882998	0.996692	0.925563	0.950496	513489	527321	0.994901	0.986724	0.788247	0.219653	0.203692	0.00652723	0.00717795	0.650501	0.993473	0.780347	0.796308	254821	260033	0.992822	0.982948	0.890601	0.0693286	0.146161	0.0128389	0.00562791	0.802778	0.987161	0.930671	0.853839	667557	612446	0.994372	/mnt/ssd2t/ukbiobank/bmx_combined_label/4811346_20252_2_0.nii.gz	/mnt/ssd2t/ukbiobank/bmx_nnunet_tissue_1k/output/4811346_20252_2_0.nii.gz
0.975016	0.983016	0.0246356	0.00921111	0.025984	0.0675796	0.9666	0.974016	0.975364	0.990789	5396092	5481426	0.93242	0.977833	0.874916	0.126196	0.123969	0.0120387	0.0122832	0.777645	0.987961	0.873804	0.876031	654359	656027	0.987717	0.986232	0.905886	0.0496611	0.134595	0.0110777	0.00374963	0.827963	0.988922	0.950339	0.865405	566152	515554	0.99625	0.982174	0.80797	0.157744	0.223634	0.0113059	0.00738015	0.677809	0.988694	0.842256	0.776366	357177	329235	0.99262	0.987449	0.888529	0.102348	0.120411	0.00725197	0.00604737	0.799417	0.992748	0.897652	0.879589	420518	412056	0.993953	/mnt/ssd2t/ukbiobank/bmx_combined_label/4811759_20252_3_0.nii.gz	/mnt/ssd2t/ukbiobank/bmx_nnunet_tissue_1k/output/4811759_20252_3_0.nii.gz
0.978269	0.985281	0.0175925	0.0118287	0.03353	0.0493403	0.970989	0.96647	0.982408	0.988171	4787092	4815178	0.95066	0.981547	0.896221	0.0989888	0.108519	0.0106403	0.0096131	0.811956	0.98936	0.901011	0.891481	581315	575166	0.990387	0.990047	0.925433	0.0518534	0.0962175	0.00703355	0.00362555	0.861215	0.992966	0.948147	0.903782	444472	423675	0.996374	0.984744	0.798107	0.220033	0.18289	0.00702069	0.00883261	0.664041	0.992979	0.779967	0.81711	240019	251449	0.991167	0.988145	0.913326	0.0735832	0.0993999	0.00739201	0.00533067	0.840479	0.992608	0.926417	0.9006	451067	438497	0.994669	/mnt/ssd2t/ukbiobank/bmx_combined_label/4812076_20252_2_0.nii.gz	/mnt/ssd2t/ukbiobank/bmx_nnunet_tissue_1k/output/4812076_20252_2_0.nii.gz
0.982775	0.989339	0.0131635	0.00814603	0.0345279	0.0548957	0.978903	0.965472	0.986837	0.991854	7725606	7764886	0.945104	0.985468	0.890657	0.111515	0.107161	0.00761067	0.00795599	0.802868	0.992389	0.888485	0.892839	635559	638674	0.992044	0.992776	0.926265	0.0501622	0.0961656	0.00507025	0.00252311	0.862657	0.99493	0.949838	0.903834	481347	458034	0.997477	0.988796	0.803536	0.197187	0.19574	0.00574	0.00579252	0.671592	0.99426	0.802813	0.80426	273127	273619	0.994207	0.991704	0.913946	0.0662793	0.105008	0.00542461	0.00328896	0.84153	0.994575	0.933721	0.894992	471917	452343	0.996711	/mnt/ssd2t/ukbiobank/bmx_combined_label/4812384_20252_2_0.nii.gz	/mnt/ssd2t/ukbiobank/bmx_nnunet_tissue_1k/output/4812384_20252_2_0.nii.gz
0.971735	0.980636	0.0241309	0.0145512	0.0396344	0.0646441	0.962007	0.960366	0.975869	0.985449	5029061	5078429	0.935356	0.982154	0.903337	0.106591	0.0865122	0.00871046	0.0109485	0.823714	0.99129	0.893409	0.913488	632142	646349	0.989051	0.989591	0.922363	0.0515317	0.102343	0.00754107	0.0036079	0.855913	0.992459	0.948468	0.897657	476984	451431	0.996392	0.985309	0.82384	0.156121	0.19527	0.0086896	0.00663884	0.700448	0.99131	0.843879	0.80473	295611	281897	0.993361	0.981914	0.869218	0.108144	0.152299	0.0115786	0.0078442	0.768688	0.988421	0.891856	0.847701	490982	466674	0.992156	/mnt/ssd2t/ukbiobank/bmx_combined_label/4814044_20252_2_0.nii.gz	/mnt/ssd2t/ukbiobank/bmx_nnunet_tissue_1k/output/4814044_20252_2_0.nii.gz
0.978749	0.985471	0.0198032	0.00919829	0.0252715	0.0534087	0.971358	0.974729	0.980197	0.990802	4726966	4778108	0.946591	0.983775	0.911153	0.0823234	0.0952778	0.00963506	0.00821925	0.836806	0.990365	0.917677	0.904722	597600	589164	0.991781	0.990518	0.934997	0.056732	0.0731293	0.00580001	0.00442739	0.87793	0.9942	0.943268	0.926871	478153	469841	0.995573	0.985435	0.827786	0.138527	0.203365	0.00931486	0.00588776	0.706174	0.990685	0.861473	0.796635	285565	264072	0.994112	0.989449	0.915119	0.0700284	0.0992665	0.00667624	0.0045714	0.84352	0.993324	0.929972	0.900734	410340	397439	0.995429	/mnt/ssd2t/ukbiobank/bmx_combined_label/4815149_20252_3_0.nii.gz	/mnt/ssd2t/ukbiobank/bmx_nnunet_tissue_1k/output/4815149_20252_3_0.nii.gz
0.975956	0.984678	0.0218074	0.00874989	0.0324501	0.0780893	0.969819	0.96755	0.978193	0.99125	7906956	8012503	0.921911	0.987049	0.899786	0.0913071	0.108948	0.00759456	0.00624974	0.817828	0.992405	0.908693	0.891052	661912	649062	0.99375	0.992813	0.929801	0.0596347	0.0805279	0.00439057	0.00318303	0.868812	0.995609	0.940365	0.919472	525110	513443	0.996817	0.987615	0.827455	0.0946905	0.23807	0.00959389	0.00323218	0.705691	0.990406	0.90531	0.76193	395401	332779	0.996768	0.986796	0.896319	0.0907248	0.116272	0.00801217	0.00608786	0.812119	0.991988	0.909275	0.883728	655169	636761	0.993912	/mnt/ssd2t/ukbiobank/bmx_combined_label/4816562_20252_2_0.nii.gz	/mnt/ssd2t/ukbiobank/bmx_nnunet_tissue_1k/output/4816562_20252_2_0.nii.gz
0.977979	0.985341	0.021706	0.00750884	0.0230011	0.064584	0.971106	0.976999	0.978294	0.992491	5511507	5591491	0.935416	0.987008	0.925215	0.0522835	0.096243	0.0093514	0.00486639	0.860837	0.990649	0.947717	0.903757	657222	626737	0.995134	0.992124	0.943199	0.0681126	0.0452112	0.00332996	0.00513073	0.892504	0.99667	0.931887	0.954789	506158	518597	0.994869	0.984204	0.811288	0.113953	0.251838	0.0118844	0.00457427	0.682493	0.988116	0.886047	0.748162	335410	283214	0.995426	0.98988	0.900427	0.0877422	0.111102	0.00602119	0.00463989	0.818887	0.993979	0.912258	0.888898	380453	370711	0.99536	/mnt/ssd2t/ukbiobank/bmx_combined_label/4817963_20252_3_0.nii.gz	/mnt/ssd2t/ukbiobank/bmx_nnunet_tissue_1k/output/4817963_20252_3_0.nii.gz
0.981337	0.988219	0.0139872	0.00956492	0.0366648	0.0529467	0.976712	0.963335	0.986013	0.990435	6518402	6547637	0.947053	0.987774	0.91223	0.0819618	0.0935052	0.00704089	0.00609985	0.838624	0.992959	0.918038	0.906495	578096	570827	0.9939	0.992592	0.932707	0.072792	0.0617291	0.00357573	0.00426393	0.873899	0.996424	0.927208	0.938271	451327	456712	0.995736	0.988437	0.833573	0.165971	0.166882	0.00600924	0.00597016	0.714638	0.993991	0.834029	0.833118	286694	286381	0.99403	0.989335	0.890068	0.0788043	0.139025	0.0073142	0.00388831	0.801912	0.992686	0.921196	0.860975	413603	386565	0.996112	/mnt/ssd2t/ukbiobank/bmx_combined_label/4818022_20252_2_0.nii.gz	/mnt/ssd2t/ukbiobank/bmx_nnunet_tissue_1k/output/4818022_20252_2_0.nii.gz
0.978784	0.986529	0.0186116	0.00827691	0.031109	0.0679976	0.973415	0.968891	0.981388	0.991723	6142513	6207198	0.932002	0.987418	0.916551	0.0714753	0.0951168	0.00784727	0.00575877	0.845958	0.992153	0.928525	0.904883	598790	583544	0.994241	0.992549	0.933492	0.0666131	0.0664027	0.00393963	0.00395295	0.875279	0.99606	0.933387	0.933597	439169	439268	0.996047	0.988032	0.810402	0.142943	0.231436	0.00793877	0.00441262	0.68124	0.992061	0.857057	0.768564	260953	234009	0.995587	0.98794	0.878373	0.0953386	0.146431	0.00784845	0.00483604	0.783124	0.992152	0.904661	0.853569	400059	377465	0.995164	/mnt/ssd2t/ukbiobank/bmx_combined_label/4820330_20252_2_0.nii.gz	/mnt/ssd2t/ukbiobank/bmx_nnunet_tissue_1k/output/4820330_20252_2_0.nii.gz
0.978317	0.985554	0.0161618	0.0127251	0.0384054	0.0484372	0.971519	0.961595	0.983838	0.987275	5920795	5941477	0.951563	0.984888	0.912551	0.062029	0.111527	0.0108062	0.00572227	0.839167	0.989194	0.937971	0.888473	701397	664383	0.994278	0.990858	0.932626	0.0781539	0.0563397	0.00405609	0.00574991	0.873757	0.995944	0.921846	0.94366	529928	542468	0.99425	0.986323	0.772499	0.260586	0.191317	0.00567167	0.00842552	0.629326	0.994328	0.739414	0.808683	226938	248198	0.991574	0.987585	0.904828	0.0795763	0.110248	0.0078134	0.00546465	0.826198	0.992187	0.920424	0.889752	524202	506734	0.994535	/mnt/ssd2t/ukbiobank/bmx_combined_label/4821280_20252_2_0.nii.gz	/mnt/ssd2t/ukbiobank/bmx_nnunet_tissue_1k/output/4821280_20252_2_0.nii.gz
0.980184	0.987389	0.0162578	0.00893729	0.0330849	0.059007	0.975092	0.966915	0.983742	0.991063	7170743	7224104	0.940993	0.986533	0.9074	0.0582342	0.124546	0.0100943	0.00441263	0.830496	0.989906	0.941766	0.875454	690475	641857	0.995587	0.992193	0.9341	0.0843085	0.0467358	0.00288722	0.00540837	0.876349	0.997113	0.915691	0.953264	531755	553574	0.994592	0.987556	0.809702	0.193007	0.187571	0.00631966	0.00654513	0.680252	0.99368	0.806993	0.812429	298533	300544	0.993455	0.988853	0.887872	0.0833694	0.139137	0.00749362	0.0042308	0.798354	0.992506	0.916631	0.860863	469646	441073	0.995769	/mnt/ssd2t/ukbiobank/bmx_combined_label/4821940_20252_2_0.nii.gz	/mnt/ssd2t/ukbiobank/bmx_nnunet_tissue_1k/output/4821940_20252_2_0.nii.gz
0.976849	0.984844	0.0215956	0.0086309	0.0283203	0.0688082	0.970141	0.97168	0.978404	0.991369	5295739	5365912	0.931192	0.982614	0.889294	0.122042	0.0990739	0.00834249	0.0105222	0.800656	0.991658	0.877958	0.900926	540990	555143	0.989478	0.989682	0.910881	0.0370129	0.135876	0.00877161	0.0021584	0.836346	0.991228	0.962987	0.864124	425917	382191	0.997842	0.986488	0.819822	0.168849	0.191203	0.00754632	0.00649172	0.694659	0.992454	0.831151	0.808797	265289	258154	0.993508	0.986483	0.8916	0.0727464	0.141412	0.00973954	0.00466304	0.804403	0.99026	0.927254	0.858588	451905	418440	0.995337	/mnt/ssd2t/ukbiobank/bmx_combined_label/4822380_20252_2_0.nii.gz	/mnt/ssd2t/ukbiobank/bmx_nnunet_tissue_1k/output/4822380_20252_2_0.nii.gz
0.978987	0.985873	0.0196027	0.00859042	0.0251938	0.0562819	0.972139	0.974806	0.980397	0.99141	5401949	5462626	0.943718	0.983479	0.901302	0.102609	0.0947517	0.00862056	0.00940972	0.820337	0.991379	0.897391	0.905248	608707	614037	0.99059	0.990408	0.923181	0.04766	0.104245	0.00713986	0.00308287	0.857323	0.99286	0.95234	0.895755	470017	442090	0.996917	0.985838	0.840192	0.142872	0.176088	0.00831797	0.00649926	0.724423	0.991682	0.857128	0.823912	330062	317271	0.993501	0.989269	0.918548	0.0566628	0.104973	0.00758292	0.00389796	0.849365	0.992417	0.943337	0.895027	493815	468526	0.996102	/mnt/ssd2t/ukbiobank/bmx_combined_label/4823046_20252_2_0.nii.gz	/mnt/ssd2t/ukbiobank/bmx_nnunet_tissue_1k/output/4823046_20252_2_0.nii.gz
0.975735	0.983973	0.0205389	0.0114729	0.0360962	0.0633724	0.968452	0.963904	0.979461	0.988527	5480930	5531662	0.936628	0.985962	0.907121	0.0844112	0.101191	0.00834222	0.00684167	0.830029	0.991658	0.915589	0.898809	554751	544584	0.993158	0.991742	0.930455	0.0614298	0.0775208	0.00493281	0.00384608	0.869954	0.995067	0.93857	0.922479	435599	428131	0.996154	0.986691	0.840267	0.109048	0.204961	0.00939376	0.00448194	0.724535	0.990606	0.890952	0.795039	320270	285792	0.995518	0.986248	0.896426	0.104854	0.10229	0.00726374	0.0074656	0.812294	0.992736	0.895146	0.89771	482178	483559	0.992534	/mnt/ssd2t/ukbiobank/bmx_combined_label/4823707_20252_2_0.nii.gz	/mnt/ssd2t/ukbiobank/bmx_nnunet_tissue_1k/output/4823707_20252_2_0.nii.gz
0.974284	0.982772	0.0143536	0.0200866	0.0587649	0.042471	0.966127	0.941235	0.985646	0.979913	5375375	5344109	0.957529	0.97898	0.889737	0.133964	0.085229	0.00875918	0.0144589	0.801374	0.991241	0.866036	0.914771	665783	703249	0.985541	0.98757	0.916744	0.0720397	0.0942046	0.00768417	0.00574704	0.846286	0.992316	0.92796	0.905795	542585	529625	0.994253	0.984447	0.785056	0.1986	0.230634	0.00882696	0.00730832	0.646167	0.991173	0.8014	0.769366	265113	254516	0.992692	0.986651	0.859554	0.16176	0.118019	0.00574632	0.00826605	0.7537	0.994254	0.83824	0.881981	332624	349981	0.991734	/mnt/ssd2t/ukbiobank/bmx_combined_label/4825438_20252_2_0.nii.gz	/mnt/ssd2t/ukbiobank/bmx_nnunet_tissue_1k/output/4825438_20252_2_0.nii.gz
0.979205	0.986644	0.0157422	0.0109588	0.0387476	0.0549862	0.97364	0.961252	0.984258	0.989041	6385108	6416139	0.945014	0.985987	0.913281	0.0825435	0.0908569	0.00801935	0.00722533	0.840402	0.991981	0.917457	0.909143	667335	661288	0.992775	0.992602	0.940896	0.0596829	0.0585236	0.00390482	0.00398676	0.888389	0.996095	0.940317	0.941476	514237	514871	0.996013	0.986027	0.802233	0.174168	0.220054	0.00828014	0.00620238	0.669774	0.99172	0.825832	0.779946	298758	282158	0.993798	0.990244	0.886084	0.10242	0.125121	0.00566566	0.00452562	0.795467	0.994334	0.89758	0.874879	356566	347548	0.995474	/mnt/ssd2t/ukbiobank/bmx_combined_label/4827083_20252_2_0.nii.gz	/mnt/ssd2t/ukbiobank/bmx_nnunet_tissue_1k/output/4827083_20252_2_0.nii.gz
0.975259	0.984506	0.0231647	0.00770132	0.0312349	0.0896804	0.969485	0.968765	0.976835	0.992299	8857188	8997398	0.91032	0.984346	0.874506	0.105523	0.144593	0.00981814	0.00687265	0.776997	0.990182	0.894477	0.855407	712933	681793	0.993127	0.992028	0.915395	0.0507253	0.11615	0.00593708	0.0024227	0.843989	0.994063	0.949275	0.88385	545572	507971	0.997577	0.987766	0.815645	0.139726	0.224581	0.00809271	0.00455453	0.688683	0.991907	0.860274	0.775419	390237	351745	0.995445	0.987601	0.894786	0.0822455	0.127062	0.00814183	0.00502849	0.809604	0.991858	0.917754	0.872938	675310	642333	0.994972	/mnt/ssd2t/ukbiobank/bmx_combined_label/4827468_20252_2_0.nii.gz	/mnt/ssd2t/ukbiobank/bmx_nnunet_tissue_1k/output/4827468_20252_2_0.nii.gz
0.979344	0.986459	0.0172887	0.00976537	0.0316568	0.0551067	0.973279	0.968343	0.982711	0.990235	5459497	5501293	0.944893	0.984624	0.904423	0.107902	0.082907	0.00716042	0.00955718	0.825521	0.99284	0.892098	0.917093	569976	585946	0.990443	0.990771	0.923893	0.050768	0.100128	0.00662378	0.0031948	0.858551	0.993376	0.949232	0.899872	447286	424027	0.996805	0.987629	0.826696	0.154164	0.191597	0.00724566	0.00558141	0.704588	0.992754	0.845836	0.808403	262254	250648	0.994419	0.988366	0.903904	0.0716566	0.119281	0.00787469	0.00450318	0.824658	0.992125	0.928343	0.880719	446407	423506	0.995497	/mnt/ssd2t/ukbiobank/bmx_combined_label/4832583_20252_2_0.nii.gz	/mnt/ssd2t/ukbiobank/bmx_nnunet_tissue_1k/output/4832583_20252_2_0.nii.gz
0.978036	0.98634	0.0194117	0.00784139	0.0327494	0.0781766	0.973047	0.967251	0.980588	0.992159	8681491	8783927	0.921823	0.985327	0.880423	0.103244	0.135325	0.00899585	0.00663345	0.786389	0.991004	0.896756	0.864675	678602	654325	0.993367	0.991478	0.916103	0.0701457	0.0972472	0.00527627	0.00370077	0.845194	0.994724	0.929854	0.902753	559872	543554	0.996299	0.987849	0.833045	0.130548	0.200437	0.00787362	0.00473095	0.713861	0.992126	0.869452	0.799563	411831	378727	0.995269	0.988128	0.875141	0.099813	0.148549	0.00761052	0.00485027	0.778001	0.992389	0.900187	0.851451	530796	502059	0.99515	/mnt/ssd2t/ukbiobank/bmx_combined_label/4833042_20252_2_0.nii.gz	/mnt/ssd2t/ukbiobank/bmx_nnunet_tissue_1k/output/4833042_20252_2_0.nii.gz
0.96922	0.979444	0.0286255	0.0123507	0.0374171	0.083916	0.959717	0.962583	0.971375	0.987649	5765179	5861771	0.916084	0.98105	0.86643	0.152582	0.113686	0.00849992	0.0118909	0.764337	0.9915	0.847418	0.886314	538439	563153	0.988109	0.987669	0.902714	0.0432458	0.145548	0.010365	0.00277148	0.822678	0.989635	0.956754	0.854452	519889	464299	0.997229	0.98584	0.85907	0.114625	0.165718	0.00901215	0.00589238	0.752955	0.990988	0.885375	0.834282	401683	378503	0.994108	0.979158	0.84388	0.12001	0.189384	0.01406	0.00825556	0.729923	0.98594	0.87999	0.810616	539560	497024	0.991744	/mnt/ssd2t/ukbiobank/bmx_combined_label/4833429_20252_2_0.nii.gz	/mnt/ssd2t/ukbiobank/bmx_nnunet_tissue_1k/output/4833429_20252_2_0.nii.gz
0.977084	0.985366	0.0215066	0.0076643	0.0281702	0.0762035	0.971154	0.97183	0.978493	0.992336	7562077	7669054	0.923797	0.973326	0.797448	0.242854	0.157719	0.010565	0.0179617	0.663129	0.989435	0.757146	0.842281	606355	674534	0.982038	0.981498	0.84576	0.0416422	0.243161	0.0172089	0.00236254	0.732742	0.982791	0.958358	0.756839	651921	514838	0.997637	0.985573	0.804768	0.222028	0.166525	0.0061771	0.00880017	0.673315	0.993823	0.777972	0.833475	347004	371760	0.9912	0.985699	0.868205	0.0768395	0.180576	0.0109385	0.00415987	0.767104	0.989062	0.92316	0.819424	559123	496294	0.99584	/mnt/ssd2t/ukbiobank/bmx_combined_label/4833512_20252_2_0.nii.gz	/mnt/ssd2t/ukbiobank/bmx_nnunet_tissue_1k/output/4833512_20252_2_0.nii.gz
0.969103	0.979568	0.0258966	0.0149058	0.0467622	0.0793502	0.959954	0.953238	0.974103	0.985094	6133314	6202516	0.92065	0.97824	0.860646	0.174504	0.101078	0.00822494	0.0153518	0.75538	0.991775	0.825496	0.898922	609768	664006	0.984648	0.985435	0.881407	0.0397638	0.185462	0.0130599	0.0024009	0.78796	0.98694	0.960236	0.814538	542063	459815	0.997599	0.98424	0.831487	0.126294	0.206841	0.0106115	0.00590989	0.711577	0.989388	0.873706	0.793159	399883	363018	0.99409	0.981182	0.836821	0.159312	0.167011	0.0102631	0.00970589	0.719426	0.989737	0.840688	0.832989	472527	468200	0.990294	/mnt/ssd2t/ukbiobank/bmx_combined_label/4833681_20252_2_0.nii.gz	/mnt/ssd2t/ukbiobank/bmx_nnunet_tissue_1k/output/4833681_20252_2_0.nii.gz
0.975188	0.984	0.018542	0.0134453	0.0467043	0.0635956	0.968503	0.953296	0.981458	0.986555	5474547	5502976	0.936404	0.983422	0.895505	0.12277	0.0854426	0.00722113	0.0107786	0.810782	0.992779	0.87723	0.914557	549831	573227	0.989221	0.989965	0.913991	0.0507728	0.118722	0.00761042	0.00303562	0.841606	0.99239	0.949227	0.881278	428293	397634	0.996964	0.986314	0.806195	0.188646	0.1989	0.00732465	0.00686244	0.675315	0.992675	0.811354	0.8011	251544	248365	0.993138	0.985337	0.858119	0.120251	0.162473	0.00905834	0.00639971	0.751496	0.990942	0.879749	0.837527	374783	356796	0.9936	/mnt/ssd2t/ukbiobank/bmx_combined_label/4834005_20252_2_0.nii.gz	/mnt/ssd2t/ukbiobank/bmx_nnunet_tissue_1k/output/4834005_20252_2_0.nii.gz
0.978554	0.985986	0.0115897	0.0164265	0.0532236	0.0379703	0.972359	0.946776	0.98841	0.983574	7052283	7017773	0.96203	0.984995	0.909203	0.0644827	0.115671	0.0106845	0.00565893	0.833522	0.989316	0.935517	0.884329	781075	738337	0.994341	0.991015	0.934022	0.0829095	0.0484103	0.00347669	0.00616168	0.876211	0.996523	0.91709	0.95159	614518	637635	0.993838	0.987083	0.805816	0.192278	0.196081	0.00676108	0.00659982	0.674783	0.993239	0.807722	0.803919	306511	305068	0.9934	0.987232	0.874507	0.174533	0.0702576	0.00355324	0.00987882	0.777	0.996447	0.825467	0.929742	439938	495512	0.990121	/mnt/ssd2t/ukbiobank/bmx_combined_label/4834372_20252_2_0.nii.gz	/mnt/ssd2t/ukbiobank/bmx_nnunet_tissue_1k/output/4834372_20252_2_0.nii.gz
0.980416	0.987311	0.0165944	0.00875181	0.0298662	0.0555691	0.974941	0.970134	0.983406	0.991248	5205550	5247064	0.944431	0.984339	0.90509	0.127079	0.0602805	0.00523824	0.0118093	0.826633	0.994762	0.872921	0.939719	538167	579349	0.988191	0.989333	0.905652	0.0364047	0.145718	0.00922255	0.00205745	0.827572	0.990777	0.963595	0.854282	405858	359816	0.997943	0.98725	0.83753	0.119317	0.201592	0.00861919	0.00464342	0.720474	0.991381	0.880683	0.798408	278756	252714	0.995357	0.989758	0.897638	0.0880811	0.116202	0.00621049	0.00456993	0.814287	0.99379	0.911919	0.883798	344134	333522	0.99543	/mnt/ssd2t/ukbiobank/bmx_combined_label/4834990_20252_2_0.nii.gz	/mnt/ssd2t/ukbiobank/bmx_nnunet_tissue_1k/output/4834990_20252_2_0.nii.gz
0.980353	0.98745	0.0188856	0.00613228	0.0224745	0.0669263	0.975211	0.977525	0.981114	0.993868	6802527	6890952	0.933074	0.986444	0.903186	0.0765059	0.116248	0.00892878	0.00564202	0.823463	0.991071	0.923494	0.883752	625841	598908	0.994358	0.992222	0.934879	0.0651199	0.0651217	0.00413583	0.00413571	0.877721	0.995864	0.93488	0.934878	522345	522344	0.995864	0.985564	0.824349	0.11974	0.224884	0.0102215	0.00481854	0.701185	0.989779	0.88026	0.775116	382273	336612	0.995181	0.991303	0.906353	0.0756334	0.110972	0.00550377	0.00361455	0.828743	0.994496	0.924367	0.889028	414067	398237	0.996385	/mnt/ssd2t/ukbiobank/bmx_combined_label/4835696_20252_2_0.nii.gz	/mnt/ssd2t/ukbiobank/bmx_nnunet_tissue_1k/output/4835696_20252_2_0.nii.gz
0.972099	0.981231	0.0223056	0.0152067	0.044329	0.0641378	0.963154	0.955671	0.977694	0.984793	6070302	6114378	0.935862	0.973499	0.832004	0.194506	0.139681	0.0115996	0.017155	0.712335	0.9884	0.805494	0.860319	625232	667788	0.982845	0.98199	0.871842	0.050764	0.193883	0.0157501	0.00354549	0.772802	0.98425	0.949236	0.806117	622892	528977	0.996455	0.98394	0.812444	0.224301	0.147158	0.00628353	0.0104854	0.684131	0.993716	0.775699	0.852842	334301	367547	0.989515	0.982407	0.864218	0.114126	0.156404	0.0110808	0.00772574	0.760901	0.988919	0.885874	0.843596	544013	518050	0.992274	/mnt/ssd2t/ukbiobank/bmx_combined_label/4836239_20252_3_0.nii.gz	/mnt/ssd2t/ukbiobank/bmx_nnunet_tissue_1k/output/4836239_20252_3_0.nii.gz
0.975464	0.984039	0.0243267	0.00745008	0.0252601	0.0792601	0.96858	0.97474	0.975673	0.99255	5834169	5935085	0.92074	0.984845	0.915625	0.0617864	0.105902	0.0106753	0.00596373	0.84438	0.989325	0.938214	0.894098	704096	670989	0.994036	0.991759	0.934438	0.0603128	0.0707532	0.00476991	0.00402389	0.876944	0.99523	0.939687	0.929247	483865	478489	0.995976	0.982179	0.76946	0.161047	0.289401	0.012557	0.00595825	0.625303	0.987443	0.838953	0.710599	320407	271387	0.994042	0.988513	0.856551	0.12429	0.161788	0.00688952	0.00507536	0.749093	0.99311	0.87571	0.838212	313243	299830	0.994925	/mnt/ssd2t/ukbiobank/bmx_combined_label/4836633_20252_2_0.nii.gz	/mnt/ssd2t/ukbiobank/bmx_nnunet_tissue_1k/output/4836633_20252_2_0.nii.gz
0.976608	0.984622	0.0160497	0.0147052	0.0467846	0.0509106	0.96971	0.953215	0.98395	0.985295	6276835	6285412	0.949089	0.980776	0.882788	0.0984942	0.135168	0.0123026	0.00863191	0.790171	0.987697	0.901506	0.864832	691288	663166	0.991368	0.988707	0.91661	0.111799	0.0531029	0.00374209	0.00836007	0.846057	0.996258	0.888201	0.946897	541289	577060	0.99164	0.987008	0.811531	0.185171	0.19174	0.00687136	0.00658435	0.682837	0.993129	0.814829	0.80826	285793	283489	0.993416	0.987272	0.884782	0.101507	0.128517	0.00762172	0.00584937	0.793372	0.992378	0.898493	0.871483	463123	449201	0.994151	/mnt/ssd2t/ukbiobank/bmx_combined_label/4837067_20252_2_0.nii.gz	/mnt/ssd2t/ukbiobank/bmx_nnunet_tissue_1k/output/4837067_20252_2_0.nii.gz
0.971996	0.981565	0.0290437	0.00759175	0.0245642	0.089643	0.963798	0.975436	0.970956	0.992408	5281789	5398483	0.910357	0.983874	0.898837	0.114701	0.0872037	0.00744655	0.0100721	0.816262	0.992553	0.885299	0.912796	551800	568939	0.989928	0.990478	0.917403	0.0425926	0.119392	0.00758852	0.00250278	0.84741	0.992411	0.957407	0.880608	422197	388330	0.997497	0.981092	0.829271	0.0728136	0.24994	0.0160987	0.00384127	0.708337	0.983901	0.927186	0.75006	430432	348204	0.996159	0.987848	0.872768	0.103553	0.149692	0.00769546	0.00506295	0.774258	0.992305	0.896447	0.850308	344642	326904	0.994937	/mnt/ssd2t/ukbiobank/bmx_combined_label/4837447_20252_2_0.nii.gz	/mnt/ssd2t/ukbiobank/bmx_nnunet_tissue_1k/output/4837447_20252_2_0.nii.gz
0.97675	0.984247	0.0216623	0.00977094	0.0278283	0.0603563	0.968984	0.972172	0.978338	0.990229	4998905	5059665	0.939644	0.98358	0.909543	0.11951	0.0594222	0.00575494	0.012283	0.834093	0.994245	0.88049	0.940578	598127	638945	0.987717	0.990071	0.92502	0.0483233	0.100185	0.00728794	0.00333695	0.860499	0.992712	0.951677	0.899815	463844	438567	0.996663	0.984357	0.837712	0.0961149	0.219433	0.0118804	0.00452729	0.720744	0.98812	0.903885	0.780567	352486	304396	0.995473	0.988063	0.895005	0.0711743	0.136439	0.00850398	0.0041426	0.809964	0.991496	0.928826	0.863561	401492	373281	0.995857	/mnt/ssd2t/ukbiobank/bmx_combined_label/4837603_20252_2_0.nii.gz	/mnt/ssd2t/ukbiobank/bmx_nnunet_tissue_1k/output/4837603_20252_2_0.nii.gz
0.977028	0.984361	0.0187122	0.012547	0.0348899	0.0514614	0.969203	0.96511	0.981288	0.987453	4708608	4738191	0.948539	0.985877	0.922467	0.0726854	0.08233	0.00828836	0.0072489	0.856092	0.991712	0.927315	0.91767	588813	582689	0.992751	0.991694	0.938002	0.0533691	0.0704705	0.00510226	0.00379923	0.883243	0.994898	0.946631	0.929529	434749	426895	0.996201	0.98702	0.819969	0.170156	0.189674	0.00717448	0.00629042	0.694871	0.992826	0.829844	0.810326	234608	229090	0.99371	0.986025	0.902231	0.08776	0.107561	0.00836308	0.00668669	0.821877	0.991637	0.91224	0.892439	464713	454626	0.993313	/mnt/ssd2t/ukbiobank/bmx_combined_label/4837774_20252_2_0.nii.gz	/mnt/ssd2t/ukbiobank/bmx_nnunet_tissue_1k/output/4837774_20252_2_0.nii.gz
0.980184	0.987729	0.0145776	0.00995317	0.0420492	0.0606721	0.975756	0.957951	0.985422	0.990047	7909340	7946457	0.939328	0.987039	0.90668	0.0709479	0.11464	0.00874512	0.00517621	0.829291	0.991255	0.929052	0.88536	698241	665404	0.994824	0.993095	0.933682	0.072618	0.0599319	0.00327032	0.00401378	0.875613	0.99673	0.927382	0.940068	507693	514638	0.995986	0.988302	0.760514	0.237883	0.241083	0.00604771	0.00594301	0.613571	0.993952	0.762117	0.758917	240303	239294	0.994057	0.988685	0.878699	0.111389	0.130994	0.00647633	0.00539144	0.783642	0.993524	0.888611	0.869006	463043	452827	0.994609	/mnt/ssd2t/ukbiobank/bmx_combined_label/4840651_20252_2_0.nii.gz	/mnt/ssd2t/ukbiobank/bmx_nnunet_tissue_1k/output/4840651_20252_2_0.nii.gz
0.975066	0.983298	0.0209696	0.0123979	0.0368059	0.0612071	0.967144	0.963194	0.97903	0.987602	5167718	5212963	0.938793	0.980443	0.878703	0.137586	0.104381	0.00899439	0.0122715	0.783649	0.991006	0.862414	0.895619	549978	571154	0.987729	0.988367	0.912012	0.0413914	0.130265	0.00963591	0.00279712	0.838255	0.990364	0.958609	0.869735	482026	437337	0.997203	0.984901	0.819034	0.191206	0.170463	0.00733117	0.0084249	0.693529	0.992669	0.808794	0.829537	286426	293772	0.991575	0.984844	0.883678	0.0870201	0.143802	0.0103194	0.00588254	0.791598	0.989681	0.91298	0.856198	467540	438462	0.994117	/mnt/ssd2t/ukbiobank/bmx_combined_label/4842939_20252_2_0.nii.gz	/mnt/ssd2t/ukbiobank/bmx_nnunet_tissue_1k/output/4842939_20252_2_0.nii.gz
0.975408	0.983601	0.0232329	0.00946797	0.0287805	0.0686761	0.967732	0.97122	0.976767	0.990532	6756361	6851574	0.931324	0.984628	0.902393	0.0768473	0.117454	0.0102457	0.00643331	0.822145	0.989754	0.923153	0.882546	730627	698489	0.993567	0.990934	0.928174	0.0691318	0.0745049	0.00503209	0.00464405	0.865974	0.994968	0.930868	0.925495	574311	570996	0.995356	0.98682	0.810029	0.16511	0.213393	0.00788829	0.00576281	0.680714	0.992112	0.83489	0.786607	324148	305402	0.994237	0.985071	0.898643	0.0729076	0.128112	0.0104719	0.00563202	0.815942	0.989528	0.927092	0.871888	688779	647765	0.994368	/mnt/ssd2t/ukbiobank/bmx_combined_label/4844636_20252_2_0.nii.gz	/mnt/ssd2t/ukbiobank/bmx_nnunet_tissue_1k/output/4844636_20252_2_0.nii.gz
0.975689	0.984184	0.0213066	0.0102626	0.034537	0.0698596	0.968861	0.965463	0.978693	0.989737	6783253	6859798	0.93014	0.985897	0.908509	0.0673367	0.114426	0.00978195	0.00548946	0.832355	0.990218	0.932663	0.885574	701770	666338	0.994511	0.991609	0.929129	0.0864298	0.0547732	0.00339141	0.00552508	0.867639	0.996609	0.91357	0.945227	516457	534353	0.994475	0.988242	0.820929	0.173356	0.184707	0.00631186	0.00584535	0.696251	0.993688	0.826644	0.815293	293405	289376	0.994155	0.983789	0.869928	0.0845709	0.171265	0.0119077	0.00535848	0.769798	0.988092	0.915429	0.828735	580551	525571	0.994642	/mnt/ssd2t/ukbiobank/bmx_combined_label/4845234_20252_2_0.nii.gz	/mnt/ssd2t/ukbiobank/bmx_nnunet_tissue_1k/output/4845234_20252_2_0.nii.gz
0.981139	0.98754	0.0164098	0.00847748	0.0266188	0.0506583	0.975388	0.973381	0.98359	0.991523	6057576	6106428	0.949342	0.984645	0.904807	0.107555	0.0824835	0.00714477	0.00955493	0.826163	0.992855	0.892445	0.917517	639134	657089	0.990445	0.989838	0.919824	0.0594042	0.100051	0.00690894	0.00393659	0.851549	0.993091	0.940596	0.899949	520505	498012	0.996063	0.988204	0.853353	0.0966956	0.191363	0.008443	0.00383686	0.744216	0.991557	0.903304	0.808637	341063	305319	0.996163	0.989645	0.912051	0.0796124	0.0961362	0.00606474	0.00493776	0.838321	0.993935	0.920388	0.903864	477354	468784	0.995062	/mnt/ssd2t/ukbiobank/bmx_combined_label/4845738_20252_2_0.nii.gz	/mnt/ssd2t/ukbiobank/bmx_nnunet_tissue_1k/output/4845738_20252_2_0.nii.gz
0.973704	0.982103	0.0197439	0.0160432	0.0445631	0.0544783	0.964835	0.955437	0.980256	0.983957	4735579	4753457	0.945522	0.984847	0.918607	0.0875053	0.0751978	0.00767162	0.0090352	0.849467	0.992328	0.912495	0.924802	597132	605186	0.990965	0.990715	0.932955	0.0619589	0.0720772	0.00538917	0.00458636	0.874334	0.994611	0.938041	0.927923	449629	444779	0.995414	0.984861	0.843798	0.134222	0.177092	0.00923569	0.00667056	0.729802	0.990764	0.865778	0.822908	320906	305016	0.993329	0.984028	0.853679	0.139987	0.152563	0.00886822	0.00802507	0.744712	0.991132	0.860013	0.847437	355074	349882	0.991975	/mnt/ssd2t/ukbiobank/bmx_combined_label/4845883_20252_2_0.nii.gz	/mnt/ssd2t/ukbiobank/bmx_nnunet_tissue_1k/output/4845883_20252_2_0.nii.gz
0.977981	0.985199	0.0173447	0.0122445	0.0357314	0.0501182	0.970829	0.964269	0.982655	0.987756	5187247	5214170	0.949882	0.984426	0.915325	0.0504221	0.116544	0.012184	0.00494025	0.84387	0.987816	0.949578	0.883456	666154	619768	0.99506	0.990901	0.937603	0.093204	0.0294235	0.00224142	0.007559	0.882535	0.997759	0.906796	0.970577	492464	527102	0.992441	0.986456	0.828388	0.15598	0.186676	0.0078053	0.00629425	0.70705	0.992195	0.84402	0.813324	281017	270797	0.993706	0.986902	0.87364	0.120346	0.132293	0.00727822	0.00653595	0.775631	0.992722	0.879654	0.867707	364858	359903	0.993464	/mnt/ssd2t/ukbiobank/bmx_combined_label/4846127_20252_2_0.nii.gz	/mnt/ssd2t/ukbiobank/bmx_nnunet_tissue_1k/output/4846127_20252_2_0.nii.gz
0.981134	0.987554	0.0162169	0.00864701	0.0272885	0.050349	0.975413	0.972712	0.983783	0.991353	5329124	5370130	0.949651	0.98546	0.917374	0.055002	0.108681	0.0107616	0.00516595	0.84736	0.989238	0.944998	0.891319	639254	602942	0.994834	0.992017	0.941244	0.0652824	0.0521384	0.00377544	0.00478882	0.889009	0.996225	0.934718	0.947862	476175	482871	0.995211	0.985886	0.814068	0.166038	0.204898	0.00826892	0.00640049	0.686438	0.991731	0.833962	0.795102	274312	261530	0.9936	0.990596	0.902558	0.0992825	0.0955941	0.00483738	0.00504356	0.82242	0.995163	0.900718	0.904406	339927	341319	0.994956	/mnt/ssd2t/ukbiobank/bmx_combined_label/4846690_20252_2_0.nii.gz	/mnt/ssd2t/ukbiobank/bmx_nnunet_tissue_1k/output/4846690_20252_2_0.nii.gz
0.974531	0.983191	0.0241675	0.00933777	0.0296669	0.0743587	0.966939	0.970333	0.975833	0.990662	5585592	5670476	0.925641	0.982327	0.889051	0.122574	0.0990115	0.0084644	0.0107355	0.800263	0.991536	0.877426	0.900989	583811	599489	0.989264	0.991175	0.925898	0.0523806	0.0948506	0.00613463	0.00324538	0.86202	0.993865	0.947619	0.905149	452501	432221	0.996755	0.985084	0.836023	0.107251	0.213926	0.0108084	0.00480024	0.718246	0.989192	0.892749	0.786074	359335	316398	0.9952	0.988186	0.897634	0.0614835	0.139836	0.00891234	0.00361068	0.814279	0.991088	0.938517	0.860164	447325	409980	0.996389	/mnt/ssd2t/ukbiobank/bmx_combined_label/4848644_20252_2_0.nii.gz	/mnt/ssd2t/ukbiobank/bmx_nnunet_tissue_1k/output/4848644_20252_2_0.nii.gz
0.966964	0.977682	0.0281395	0.0164273	0.0473078	0.0792623	0.956338	0.952692	0.971861	0.983573	5931758	6003243	0.920738	0.98214	0.890758	0.118482	0.0998068	0.00879991	0.0106479	0.803032	0.9912	0.881518	0.900193	652190	666007	0.989352	0.988312	0.914062	0.0574389	0.112764	0.00845792	0.00407329	0.841726	0.991542	0.942561	0.887236	564887	531730	0.995927	0.98485	0.827264	0.143883	0.199707	0.00945354	0.00638661	0.705414	0.990546	0.856117	0.800293	365506	341673	0.993613	0.978385	0.836968	0.140263	0.184626	0.0134302	0.00971303	0.719643	0.98657	0.859737	0.815374	548670	520358	0.990287	/mnt/ssd2t/ukbiobank/bmx_combined_label/4849692_20252_2_0.nii.gz	/mnt/ssd2t/ukbiobank/bmx_nnunet_tissue_1k/output/4849692_20252_2_0.nii.gz
0.981329	0.988205	0.0149319	0.00863893	0.0330833	0.0561736	0.976684	0.966917	0.985068	0.991361	6275315	6315404	0.943826	0.979813	0.861223	0.17263	0.102035	0.00770063	0.0140496	0.75627	0.992299	0.82737	0.897965	554847	602189	0.98595	0.987491	0.886811	0.0404848	0.175651	0.0110037	0.0021983	0.79664	0.988996	0.959515	0.824349	472835	406227	0.997802	0.987089	0.818846	0.16321	0.198345	0.0074803	0.00590616	0.693259	0.99252	0.83679	0.801655	289516	277360	0.994094	0.991662	0.907168	0.0816916	0.103706	0.00493266	0.00379677	0.830107	0.995067	0.918308	0.896294	361543	352876	0.996203	/mnt/ssd2t/ukbiobank/bmx_combined_label/4850716_20252_2_0.nii.gz	/mnt/ssd2t/ukbiobank/bmx_nnunet_tissue_1k/output/4850716_20252_2_0.nii.gz
0.9736	0.982546	0.023026	0.0118176	0.0371166	0.0706053	0.965691	0.962883	0.976974	0.988182	5983680	6052328	0.929395	0.9843	0.892181	0.130348	0.0840921	0.00644552	0.0104796	0.805349	0.993554	0.869652	0.915908	564369	594387	0.98952	0.991129	0.922516	0.0532943	0.100468	0.00624625	0.00315806	0.856176	0.993754	0.946706	0.899532	467133	443856	0.996842	0.986329	0.834987	0.116256	0.208672	0.00949236	0.00475802	0.716719	0.990508	0.883744	0.791328	347814	311442	0.995242	0.984371	0.891853	0.0768248	0.137414	0.0110363	0.00579574	0.804814	0.988964	0.923175	0.862586	594489	555472	0.994204	/mnt/ssd2t/ukbiobank/bmx_combined_label/4851871_20252_2_0.nii.gz	/mnt/ssd2t/ukbiobank/bmx_nnunet_tissue_1k/output/4851871_20252_2_0.nii.gz
0.97935	0.986865	0.0177927	0.00843391	0.0313873	0.0645581	0.97407	0.968613	0.982207	0.991566	6946481	7012669	0.935442	0.9852	0.892545	0.12462	0.089603	0.00650663	0.00938413	0.805943	0.993493	0.87538	0.910397	599500	623481	0.990616	0.990769	0.911299	0.0545839	0.120442	0.00683588	0.00289362	0.837051	0.993164	0.945416	0.879558	478678	445333	0.997106	0.987735	0.835654	0.114945	0.208525	0.00851525	0.00421577	0.717702	0.991485	0.885055	0.791475	349815	312828	0.995784	0.988666	0.898309	0.0833167	0.119343	0.00717605	0.0048243	0.815391	0.992824	0.916683	0.880657	504746	484909	0.995176	/mnt/ssd2t/ukbiobank/bmx_combined_label/4852099_20252_2_0.nii.gz	/mnt/ssd2t/ukbiobank/bmx_nnunet_tissue_1k/output/4852099_20252_2_0.nii.gz
0.974796	0.983328	0.0208402	0.0124677	0.0389556	0.0639637	0.967203	0.961044	0.97916	0.987532	6272204	6325836	0.936036	0.984264	0.893814	0.105393	0.106977	0.00856765	0.00842707	0.808015	0.991432	0.894607	0.893023	617994	616900	0.991573	0.990432	0.918575	0.0639025	0.098303	0.00624362	0.0039187	0.849412	0.993756	0.936097	0.901697	498764	480435	0.996081	0.986892	0.813378	0.175685	0.197273	0.00727195	0.00631266	0.685456	0.992728	0.824315	0.802727	296538	288772	0.993687	0.984411	0.897633	0.0832651	0.120689	0.010137	0.00673125	0.814278	0.989863	0.916735	0.879311	647748	621305	0.993269	/mnt/ssd2t/ukbiobank/bmx_combined_label/4855680_20252_2_0.nii.gz	/mnt/ssd2t/ukbiobank/bmx_nnunet_tissue_1k/output/4855680_20252_2_0.nii.gz
0.977864	0.985322	0.0208891	0.00838815	0.0260585	0.0632148	0.971068	0.973942	0.979111	0.991612	6064866	6142300	0.936785	0.984088	0.907051	0.0817077	0.103919	0.00983552	0.00756355	0.829911	0.990164	0.918292	0.896081	701343	684379	0.992436	0.990572	0.923326	0.0641082	0.0889061	0.00589695	0.00414678	0.857573	0.994103	0.935892	0.911094	504330	490967	0.995853	0.985844	0.81629	0.146802	0.217557	0.00907944	0.00563803	0.689603	0.990921	0.853198	0.782443	325363	298381	0.994362	0.988419	0.904072	0.0769178	0.114172	0.00747542	0.00484577	0.824937	0.992525	0.923082	0.885828	498662	478537	0.995154	/mnt/ssd2t/ukbiobank/bmx_combined_label/4856430_20252_2_0.nii.gz	/mnt/ssd2t/ukbiobank/bmx_nnunet_tissue_1k/output/4856430_20252_2_0.nii.gz
0.973494	0.982054	0.0272336	0.00847926	0.0243754	0.0756076	0.964741	0.975625	0.972766	0.991521	5742131	5852836	0.924392	0.984221	0.91401	0.0746168	0.0970873	0.00991598	0.00745439	0.841637	0.990084	0.925383	0.902913	729127	711422	0.992546	0.990763	0.931304	0.0573089	0.0798113	0.00581668	0.0040841	0.87144	0.994183	0.942691	0.920189	534135	521385	0.995916	0.979914	0.800117	0.100472	0.279509	0.0163254	0.00475562	0.666829	0.983675	0.899528	0.720491	438026	350844	0.995244	0.989581	0.900337	0.107204	0.0919941	0.00503343	0.00596003	0.818738	0.994967	0.892796	0.908006	406885	413817	0.99404	/mnt/ssd2t/ukbiobank/bmx_combined_label/4856523_20252_2_0.nii.gz	/mnt/ssd2t/ukbiobank/bmx_nnunet_tissue_1k/output/4856523_20252_2_0.nii.gz
0.975996	0.983892	0.0215878	0.0105667	0.0312235	0.0624302	0.968294	0.968776	0.978412	0.989433	6362526	6434195	0.93757	0.978241	0.877948	0.100238	0.142834	0.0142829	0.00959429	0.782448	0.985717	0.899762	0.857166	784021	746904	0.990406	0.988608	0.925317	0.0610272	0.0879472	0.0073581	0.00497139	0.861014	0.992642	0.938973	0.912053	664467	645417	0.995029	0.982464	0.791432	0.211631	0.20548	0.00898383	0.00932181	0.654852	0.991016	0.788369	0.79452	359607	362413	0.990678	0.988474	0.87859	0.101227	0.140707	0.0071615	0.00493683	0.783469	0.992839	0.898773	0.859293	416789	398481	0.995063	/mnt/ssd2t/ukbiobank/bmx_combined_label/4858222_20252_2_0.nii.gz	/mnt/ssd2t/ukbiobank/bmx_nnunet_tissue_1k/output/4858222_20252_2_0.nii.gz
0.984225	0.990312	0.0139853	0.00535358	0.0238028	0.0603753	0.980809	0.976197	0.986015	0.994646	7124580	7186950	0.939625	0.988313	0.903743	0.0780344	0.113774	0.00748879	0.00494987	0.824389	0.992511	0.921966	0.886226	544105	523013	0.99505	0.993686	0.938026	0.0632203	0.0607252	0.00325548	0.00339778	0.883285	0.996745	0.93678	0.939275	447162	448353	0.996602	0.987684	0.831849	0.121614	0.210004	0.00838902	0.00438687	0.712108	0.991611	0.878386	0.789996	338931	304825	0.995613	0.993522	0.913842	0.0744451	0.0975791	0.00385779	0.00287246	0.841352	0.996142	0.925555	0.902421	334590	326227	0.997128	/mnt/ssd2t/ukbiobank/bmx_combined_label/4858701_20252_2_0.nii.gz	/mnt/ssd2t/ukbiobank/bmx_nnunet_tissue_1k/output/4858701_20252_2_0.nii.gz
0.979613	0.986483	0.01674	0.0102737	0.0317213	0.0509913	0.973326	0.968279	0.98326	0.989726	4920334	4952692	0.949009	0.978847	0.876491	0.0803066	0.162834	0.0158962	0.00719927	0.780138	0.984104	0.919693	0.837166	586905	534240	0.992801	0.990859	0.937716	0.0489174	0.0752805	0.0060389	0.00382382	0.882735	0.993961	0.951083	0.924719	487138	473635	0.996176	0.982087	0.735103	0.323364	0.195371	0.00626519	0.0122568	0.581156	0.993735	0.676636	0.804629	202215	240466	0.987743	0.989131	0.897612	0.0966147	0.108088	0.00609495	0.00538264	0.814243	0.993905	0.903385	0.891912	349668	345227	0.994617	/mnt/ssd2t/ukbiobank/bmx_combined_label/4859751_20252_2_0.nii.gz	/mnt/ssd2t/ukbiobank/bmx_nnunet_tissue_1k/output/4859751_20252_2_0.nii.gz
0.974489	0.983056	0.0230114	0.0108018	0.0333185	0.0691991	0.966676	0.966682	0.976989	0.989198	5960134	6034619	0.930801	0.98471	0.910393	0.078598	0.100356	0.00946229	0.00725193	0.835524	0.990538	0.921402	0.899644	687850	671607	0.992748	0.991362	0.932801	0.0699287	0.0644528	0.00441508	0.00481645	0.874065	0.995585	0.930071	0.935547	510560	513566	0.995184	0.986819	0.807162	0.189311	0.196334	0.00697681	0.00667104	0.676674	0.993023	0.810689	0.803666	273473	271104	0.993329	0.983962	0.873596	0.0723722	0.174488	0.0124587	0.00463508	0.775562	0.987541	0.927628	0.825512	534863	475984	0.995365	/mnt/ssd2t/ukbiobank/bmx_combined_label/4860413_20252_2_0.nii.gz	/mnt/ssd2t/ukbiobank/bmx_nnunet_tissue_1k/output/4860413_20252_2_0.nii.gz
0.971215	0.98186	0.0234752	0.0127469	0.0497242	0.0887758	0.964366	0.950276	0.976525	0.987253	8536851	8630639	0.911224	0.984299	0.866743	0.121815	0.144404	0.00915015	0.0075325	0.764825	0.99085	0.878185	0.855596	645687	629078	0.992468	0.99141	0.910485	0.0591922	0.117945	0.0061262	0.0028919	0.835679	0.993874	0.940808	0.882055	535861	502397	0.997108	0.987381	0.837118	0.121297	0.200709	0.00845496	0.00466564	0.719865	0.991545	0.878703	0.799291	438938	399269	0.995334	0.9832	0.862244	0.135103	0.140392	0.00914265	0.00874796	0.757847	0.990857	0.864897	0.859608	661735	657689	0.991252	/mnt/ssd2t/ukbiobank/bmx_combined_label/4860743_20252_2_0.nii.gz	/mnt/ssd2t/ukbiobank/bmx_nnunet_tissue_1k/output/4860743_20252_2_0.nii.gz
0.979938	0.987317	0.0163182	0.00902013	0.0344805	0.0611077	0.974952	0.96552	0.983682	0.99098	5995478	6039959	0.938892	0.986698	0.912642	0.0595935	0.11353	0.009609	0.00477781	0.839321	0.990391	0.940406	0.88647	596380	562175	0.995222	0.99241	0.936426	0.0757894	0.0510312	0.00319955	0.00487095	0.880452	0.9968	0.924211	0.948969	448177	460183	0.995129	0.987497	0.774603	0.235978	0.214519	0.00603724	0.00682231	0.632124	0.993963	0.764022	0.785481	208103	213948	0.993178	0.988441	0.872976	0.0900581	0.161104	0.00797621	0.00412658	0.774585	0.992024	0.909942	0.838896	360246	332119	0.995873	/mnt/ssd2t/ukbiobank/bmx_combined_label/4861895_20252_2_0.nii.gz	/mnt/ssd2t/ukbiobank/bmx_nnunet_tissue_1k/output/4861895_20252_2_0.nii.gz
0.971916	0.981437	0.0255652	0.0114601	0.0361431	0.0782241	0.96355	0.963857	0.974435	0.98854	6483734	6577587	0.921776	0.980083	0.864245	0.173925	0.0938872	0.0071152	0.0143525	0.760943	0.992885	0.826075	0.906113	604065	662592	0.985648	0.986262	0.891664	0.039088	0.168275	0.0121529	0.00246738	0.804506	0.987847	0.960912	0.831725	586825	507931	0.997533	0.985964	0.868988	0.0895674	0.168847	0.00996607	0.00485123	0.768329	0.990034	0.910433	0.831153	483527	441422	0.995149	0.982344	0.834159	0.136355	0.193381	0.0112225	0.00741908	0.715499	0.988778	0.863645	0.806619	475265	443884	0.992581	/mnt/ssd2t/ukbiobank/bmx_combined_label/4862973_20252_2_0.nii.gz	/mnt/ssd2t/ukbiobank/bmx_nnunet_tissue_1k/output/4862973_20252_2_0.nii.gz
0.974868	0.983636	0.0262316	0.00629483	0.0213313	0.0848257	0.967799	0.978669	0.973768	0.993705	5479580	5591768	0.915174	0.986167	0.911269	0.0424419	0.130751	0.0115407	0.00342855	0.837001	0.988459	0.957558	0.869249	589082	534755	0.996571	0.993288	0.944268	0.0744175	0.0362756	0.00228024	0.00485798	0.894421	0.99772	0.925583	0.963724	425300	442826	0.995142	0.985923	0.786839	0.153765	0.264766	0.00965214	0.00489369	0.648586	0.990348	0.846235	0.735234	254731	221318	0.995106	0.987629	0.898455	0.0564483	0.142528	0.00965678	0.00349727	0.815631	0.990343	0.943552	0.857472	460091	418117	0.996503	/mnt/ssd2t/ukbiobank/bmx_combined_label/4863483_20252_2_0.nii.gz	/mnt/ssd2t/ukbiobank/bmx_nnunet_tissue_1k/output/4863483_20252_2_0.nii.gz
0.974952	0.983743	0.0236545	0.00874615	0.0298805	0.0779798	0.968006	0.97012	0.976345	0.991254	6352627	6449629	0.92202	0.977134	0.837946	0.192106	0.12968	0.00950415	0.0150819	0.72109	0.990496	0.807894	0.87032	564405	608017	0.984918	0.985061	0.870727	0.0387041	0.204245	0.0136263	0.00216233	0.771051	0.986374	0.961296	0.795755	525329	434864	0.997838	0.985163	0.839133	0.1338	0.186293	0.00927351	0.00627577	0.722851	0.990726	0.8662	0.813707	395141	371195	0.993724	0.986872	0.881035	0.0930473	0.143443	0.00860192	0.0052874	0.787366	0.991398	0.906953	0.856557	471568	445365	0.994713	/mnt/ssd2t/ukbiobank/bmx_combined_label/4863677_20252_2_0.nii.gz	/mnt/ssd2t/ukbiobank/bmx_nnunet_tissue_1k/output/4863677_20252_2_0.nii.gz
0.978771	0.986146	0.0158154	0.0118848	0.039118	0.0515851	0.972671	0.960882	0.984185	0.988115	5638058	5660575	0.948415	0.984096	0.899799	0.102697	0.0976909	0.00839995	0.00887545	0.817849	0.9916	0.897303	0.902309	583555	586811	0.991125	0.990356	0.926731	0.0605417	0.0856563	0.00611007	0.00421117	0.863465	0.99389	0.939458	0.914344	491826	478678	0.995789	0.985799	0.831818	0.178962	0.157115	0.00683879	0.00798777	0.712062	0.993161	0.821038	0.842885	307221	315396	0.992012	0.988847	0.879928	0.0925134	0.146007	0.00731666	0.00437566	0.785599	0.992683	0.907487	0.853993	352860	332060	0.995624	/mnt/ssd2t/ukbiobank/bmx_combined_label/4863900_20252_2_0.nii.gz	/mnt/ssd2t/ukbiobank/bmx_nnunet_tissue_1k/output/4863900_20252_2_0.nii.gz
0.975078	0.983626	0.0199267	0.0127951	0.0410759	0.0629646	0.96778	0.958924	0.980073	0.987205	6055500	6099563	0.937035	0.985216	0.90761	0.095509	0.0892488	0.00773727	0.00833229	0.830849	0.992263	0.904491	0.910751	636737	641144	0.991668	0.99117	0.929456	0.0734369	0.0676331	0.00450252	0.00491747	0.868209	0.995497	0.926563	0.932367	498262	501383	0.995083	0.987414	0.796973	0.226066	0.178574	0.00554717	0.00743922	0.662473	0.994453	0.773934	0.821426	240153	254890	0.992561	0.983831	0.876325	0.0642273	0.176021	0.0130355	0.0042256	0.779874	0.986964	0.935773	0.823979	555201	488873	0.995774	/mnt/ssd2t/ukbiobank/bmx_combined_label/4863938_20252_2_0.nii.gz	/mnt/ssd2t/ukbiobank/bmx_nnunet_tissue_1k/output/4863938_20252_2_0.nii.gz
0.974607	0.982988	0.0240337	0.00988865	0.0295058	0.0697354	0.966545	0.970494	0.975966	0.990111	6247466	6338013	0.930265	0.980245	0.887486	0.104174	0.120701	0.0117138	0.0099412	0.797729	0.988286	0.895826	0.879299	747121	733338	0.990059	0.9881	0.918636	0.0614489	0.100451	0.00808033	0.00475347	0.849516	0.99192	0.938551	0.899549	629710	603542	0.995247	0.983987	0.805585	0.17723	0.210896	0.00923895	0.00745978	0.67446	0.990761	0.82277	0.789104	354487	339982	0.99254	0.986203	0.866275	0.0962313	0.168232	0.00950894	0.00502859	0.764096	0.990491	0.903769	0.831768	453024	416933	0.994971	/mnt/ssd2t/ukbiobank/bmx_combined_label/4865912_20252_3_0.nii.gz	/mnt/ssd2t/ukbiobank/bmx_nnunet_tissue_1k/output/4865912_20252_3_0.nii.gz
0.975353	0.983267	0.0226452	0.0107495	0.0303738	0.0626119	0.967084	0.969626	0.977355	0.989251	5945691	6018058	0.937388	0.982587	0.905367	0.0880845	0.101088	0.0103087	0.00886746	0.827097	0.989691	0.911915	0.898912	752633	741901	0.991133	0.989502	0.927364	0.0633464	0.0817435	0.00642556	0.00488917	0.864565	0.993574	0.936654	0.918256	592781	581138	0.995111	0.984178	0.826266	0.122412	0.219386	0.0110472	0.00551365	0.703963	0.988953	0.877588	0.780614	391466	348209	0.994486	0.988024	0.888537	0.104553	0.118268	0.00676303	0.0058923	0.79943	0.993237	0.895447	0.881732	439704	432969	0.994108	/mnt/ssd2t/ukbiobank/bmx_combined_label/4866032_20252_2_0.nii.gz	/mnt/ssd2t/ukbiobank/bmx_nnunet_tissue_1k/output/4866032_20252_2_0.nii.gz
0.961353	0.972963	0.0367863	0.0170878	0.0434801	0.0907929	0.94735	0.95652	0.963214	0.982912	5000826	5103097	0.909207	0.972588	0.813582	0.235982	0.129978	0.00969559	0.0198399	0.685746	0.990304	0.764018	0.870022	485983	553411	0.98016	0.981185	0.850853	0.0273851	0.243815	0.0183146	0.00162652	0.740421	0.981685	0.972615	0.756185	501660	390029	0.998373	0.982137	0.861704	0.113917	0.161368	0.0114256	0.00766298	0.757013	0.988574	0.886083	0.838632	469045	443927	0.992337	0.974545	0.848662	0.127147	0.174225	0.016399	0.0113801	0.737109	0.983601	0.872853	0.825775	610918	577968	0.98862	/mnt/ssd2t/ukbiobank/bmx_combined_label/4866290_20252_2_0.nii.gz	/mnt/ssd2t/ukbiobank/bmx_nnunet_tissue_1k/output/4866290_20252_2_0.nii.gz
0.982926	0.989268	0.0128762	0.00857861	0.0335736	0.0497642	0.978764	0.966426	0.987124	0.991421	6640706	6669617	0.950236	0.986168	0.90422	0.095844	0.0957153	0.00744887	0.00745986	0.825184	0.992551	0.904156	0.904285	604083	604169	0.99254	0.992488	0.930919	0.0629407	0.0751417	0.00434734	0.00359675	0.870765	0.995653	0.937059	0.924858	457895	451933	0.996403	0.988366	0.829416	0.144595	0.19504	0.00708745	0.00495512	0.708549	0.992913	0.855405	0.80496	293970	276634	0.995045	0.991763	0.906087	0.086821	0.100895	0.00466213	0.00395278	0.828299	0.995338	0.913179	0.899105	369770	364071	0.996047	/mnt/ssd2t/ukbiobank/bmx_combined_label/4867478_20252_2_0.nii.gz	/mnt/ssd2t/ukbiobank/bmx_nnunet_tissue_1k/output/4867478_20252_2_0.nii.gz
0.972982	0.981951	0.0248802	0.0111216	0.0335574	0.0730218	0.964542	0.966443	0.97512	0.988878	6355083	6444751	0.926978	0.982476	0.892342	0.0861873	0.128143	0.0115957	0.00747205	0.805611	0.988404	0.913813	0.871857	712281	679578	0.992528	0.990302	0.926545	0.0668574	0.0799595	0.00568879	0.00469454	0.863143	0.994311	0.933143	0.920041	568488	560506	0.995305	0.983914	0.807139	0.162284	0.221284	0.00996543	0.00681526	0.676641	0.990035	0.837716	0.778716	369615	343583	0.993185	0.98476	0.877982	0.102736	0.140488	0.00954547	0.00670592	0.782503	0.990455	0.897264	0.859512	545493	522542	0.993294	/mnt/ssd2t/ukbiobank/bmx_combined_label/4868365_20252_2_0.nii.gz	/mnt/ssd2t/ukbiobank/bmx_nnunet_tissue_1k/output/4868365_20252_2_0.nii.gz
0.974845	0.983181	0.0224544	0.0111176	0.0333522	0.065852	0.966919	0.966648	0.977546	0.988882	6153643	6225008	0.934148	0.981194	0.886656	0.0972024	0.128919	0.0118517	0.00864992	0.796389	0.988148	0.902798	0.871081	698856	674304	0.99135	0.988795	0.916791	0.0776601	0.0886913	0.00643871	0.00557529	0.846366	0.993561	0.92234	0.911309	560619	553914	0.994425	0.985687	0.811714	0.183489	0.193027	0.00766957	0.0072088	0.683096	0.99233	0.816511	0.806973	316417	312721	0.992791	0.984972	0.882339	0.086183	0.147043	0.010352	0.00568999	0.789451	0.989648	0.913817	0.852957	546733	510321	0.99431	/mnt/ssd2t/ukbiobank/bmx_combined_label/4868619_20252_2_0.nii.gz	/mnt/ssd2t/ukbiobank/bmx_nnunet_tissue_1k/output/4868619_20252_2_0.nii.gz
0.97504	0.983345	0.0195638	0.0137286	0.041283	0.0581395	0.967236	0.958717	0.980436	0.986271	5773215	5807575	0.94186	0.984016	0.902466	0.0768672	0.117296	0.0106824	0.0067207	0.822267	0.989318	0.923133	0.882704	647381	619029	0.993279	0.990766	0.9337	0.0767983	0.0555604	0.00411472	0.00580852	0.875645	0.995885	0.923202	0.94444	531980	544218	0.994191	0.986022	0.824772	0.164802	0.185397	0.00779379	0.00676417	0.701797	0.992206	0.835198	0.814603	312054	304359	0.993236	0.985458	0.877199	0.112569	0.1328	0.00844817	0.00700807	0.781259	0.991552	0.887431	0.8672	462815	452264	0.992992	/mnt/ssd2t/ukbiobank/bmx_combined_label/4869442_20252_2_0.nii.gz	/mnt/ssd2t/ukbiobank/bmx_nnunet_tissue_1k/output/4869442_20252_2_0.nii.gz
0.975727	0.98356	0.0222417	0.0105688	0.0301329	0.0620583	0.967652	0.969867	0.977758	0.989431	5838960	5908668	0.937942	0.986289	0.920379	0.0597711	0.0986508	0.00947127	0.00552313	0.852501	0.990529	0.940229	0.901349	699518	670592	0.994477	0.992072	0.941359	0.065416	0.0517678	0.00372806	0.00477471	0.889214	0.996272	0.934584	0.948232	533981	541779	0.995225	0.985635	0.829163	0.121068	0.215272	0.00995805	0.00502501	0.70818	0.990042	0.878932	0.784728	353460	315576	0.994975	0.98654	0.898072	0.0926916	0.110978	0.00791987	0.00649091	0.815001	0.99208	0.907308	0.889022	530711	520015	0.993509	/mnt/ssd2t/ukbiobank/bmx_combined_label/4872124_20252_2_0.nii.gz	/mnt/ssd2t/ukbiobank/bmx_nnunet_tissue_1k/output/4872124_20252_2_0.nii.gz
0.974499	0.982477	0.0271169	0.00773816	0.021022	0.0712778	0.965557	0.978978	0.972883	0.992262	5036988	5137319	0.928722	0.980998	0.895735	0.0624896	0.142476	0.0148551	0.00601302	0.81116	0.985145	0.93751	0.857524	665487	608709	0.993987	0.989838	0.928426	0.0811718	0.0617727	0.00467462	0.00626232	0.866414	0.995325	0.918828	0.938227	491123	501492	0.993738	0.9832	0.748104	0.227538	0.274765	0.0097667	0.00761006	0.597576	0.990233	0.772462	0.725235	240489	225786	0.99239	0.986576	0.912732	0.0527234	0.119382	0.0102785	0.00424567	0.839473	0.989721	0.947277	0.880618	557338	518119	0.995754	/mnt/ssd2t/ukbiobank/bmx_combined_label/4872637_20252_2_0.nii.gz	/mnt/ssd2t/ukbiobank/bmx_nnunet_tissue_1k/output/4872637_20252_2_0.nii.gz
0.978253	0.985895	0.0166742	0.0115234	0.0390077	0.0557507	0.972181	0.960992	0.983326	0.988477	6234108	6266763	0.944249	0.983658	0.898637	0.0830942	0.118917	0.0106159	0.00715303	0.815932	0.989384	0.916906	0.881083	666656	640610	0.992847	0.991373	0.933933	0.0674259	0.0647038	0.00451331	0.00471596	0.876055	0.995487	0.932574	0.935296	528609	530152	0.995284	0.986579	0.791624	0.232061	0.183183	0.00591346	0.00795179	0.655115	0.994087	0.767939	0.816817	253064	269171	0.992048	0.987528	0.877812	0.0956824	0.147184	0.00813513	0.0050031	0.782233	0.991865	0.904318	0.852816	425963	401704	0.994997	/mnt/ssd2t/ukbiobank/bmx_combined_label/4874972_20252_2_0.nii.gz	/mnt/ssd2t/ukbiobank/bmx_nnunet_tissue_1k/output/4874972_20252_2_0.nii.gz
0.970039	0.979508	0.0309434	0.00981232	0.0271799	0.082593	0.959839	0.97282	0.969057	0.990188	5688054	5812087	0.917407	0.9825	0.896484	0.0947234	0.112139	0.0104455	0.00866904	0.812389	0.989555	0.905277	0.887861	671327	658412	0.991331	0.989568	0.922077	0.0608728	0.0943654	0.00688376	0.00429334	0.85542	0.993116	0.939127	0.905635	536065	516947	0.995707	0.983719	0.823104	0.125107	0.222897	0.0113564	0.00569408	0.699385	0.988644	0.874893	0.777103	383393	340540	0.994306	0.982386	0.876773	0.0831473	0.159949	0.0128062	0.00614068	0.780584	0.987194	0.916853	0.840051	586711	537564	0.993859	/mnt/ssd2t/ukbiobank/bmx_combined_label/4876649_20252_2_0.nii.gz	/mnt/ssd2t/ukbiobank/bmx_nnunet_tissue_1k/output/4876649_20252_2_0.nii.gz
0.976511	0.984981	0.0216945	0.0082515	0.0301347	0.0764799	0.970407	0.969865	0.978305	0.991749	6258502	6344501	0.92352	0.983741	0.89995	0.0509804	0.144295	0.0133607	0.00429537	0.818099	0.986639	0.94902	0.855705	688637	620925	0.995705	0.992716	0.941635	0.0712869	0.0450791	0.00296131	0.00480618	0.889707	0.997039	0.928713	0.954921	495862	509855	0.995194	0.984856	0.775823	0.206566	0.241023	0.00860607	0.00706634	0.633751	0.991394	0.793434	0.758977	278226	266143	0.992934	0.9884	0.857022	0.115658	0.168661	0.00734167	0.0047451	0.749815	0.992658	0.884342	0.831339	336977	316780	0.995255	/mnt/ssd2t/ukbiobank/bmx_combined_label/4877752_20252_3_0.nii.gz	/mnt/ssd2t/ukbiobank/bmx_nnunet_tissue_1k/output/4877752_20252_3_0.nii.gz
0.972288	0.982455	0.0225231	0.0125157	0.047686	0.0834386	0.965515	0.952314	0.977477	0.987484	8617547	8705773	0.916561	0.981877	0.85599	0.154242	0.133527	0.00886475	0.0104738	0.748237	0.991135	0.845758	0.866473	681757	698455	0.989526	0.989382	0.890795	0.0427143	0.167059	0.00909686	0.00203821	0.803093	0.990903	0.957286	0.832941	570199	496134	0.997962	0.987951	0.820306	0.166396	0.192574	0.00678294	0.00568313	0.695356	0.993217	0.833604	0.807426	373561	361830	0.994317	0.984534	0.881369	0.106681	0.130266	0.00919648	0.00734624	0.787899	0.990804	0.893319	0.869734	724486	705358	0.992654	/mnt/ssd2t/ukbiobank/bmx_combined_label/4878012_20252_2_0.nii.gz	/mnt/ssd2t/ukbiobank/bmx_nnunet_tissue_1k/output/4878012_20252_2_0.nii.gz
0.968967	0.978894	0.0268751	0.0152678	0.0428377	0.0738334	0.958661	0.957162	0.973125	0.984732	6121060	6194071	0.926167	0.981752	0.886567	0.0969466	0.129329	0.0115006	0.00833845	0.796246	0.988499	0.903053	0.870671	685994	661395	0.991662	0.988871	0.920637	0.0884343	0.0701095	0.00523773	0.00672944	0.852945	0.994762	0.911566	0.92989	581419	593107	0.993271	0.985074	0.854057	0.135864	0.155789	0.00848828	0.00724102	0.745288	0.991512	0.864136	0.844211	433290	423299	0.992759	0.979583	0.838324	0.119985	0.199595	0.0140447	0.00772831	0.721651	0.985955	0.880015	0.800405	553912	503803	0.992272	/mnt/ssd2t/ukbiobank/bmx_combined_label/4878086_20252_2_0.nii.gz	/mnt/ssd2t/ukbiobank/bmx_nnunet_tissue_1k/output/4878086_20252_2_0.nii.gz
0.97717	0.984852	0.0187848	0.011485	0.0353892	0.0570059	0.970155	0.964611	0.981215	0.988515	5225493	5264368	0.942994	0.982658	0.892974	0.105913	0.108137	0.00954395	0.00932652	0.806642	0.990456	0.894087	0.891863	564591	563187	0.990673	0.990572	0.929645	0.0485356	0.0911969	0.00668821	0.00341113	0.868538	0.993312	0.951464	0.908803	477034	455645	0.996589	0.986057	0.800772	0.202274	0.196159	0.00708663	0.00736155	0.667739	0.992913	0.797726	0.803841	242620	244480	0.992638	0.987841	0.904158	0.0770901	0.113848	0.00785685	0.00512233	0.82508	0.992143	0.92291	0.886152	450488	432546	0.994878	/mnt/ssd2t/ukbiobank/bmx_combined_label/4878882_20252_2_0.nii.gz	/mnt/ssd2t/ukbiobank/bmx_nnunet_tissue_1k/output/4878882_20252_2_0.nii.gz
0.97797	0.986628	0.0177876	0.00891556	0.0423737	0.0817927	0.97361	0.957626	0.982212	0.991084	9604441	9691195	0.918207	0.984896	0.87443	0.0924598	0.156349	0.0103459	0.00571413	0.776878	0.989654	0.90754	0.843651	730092	678695	0.994286	0.992983	0.924863	0.0651117	0.0849505	0.0042032	0.00315657	0.860227	0.995797	0.934888	0.91505	552722	540993	0.996843	0.988656	0.786904	0.19864	0.22704	0.00631718	0.00533637	0.648674	0.993683	0.80136	0.77296	317358	306111	0.994664	0.98958	0.878254	0.110762	0.132461	0.00599171	0.00489334	0.782935	0.994008	0.889238	0.867539	507387	495006	0.995107	/mnt/ssd2t/ukbiobank/bmx_combined_label/4879717_20252_2_0.nii.gz	/mnt/ssd2t/ukbiobank/bmx_nnunet_tissue_1k/output/4879717_20252_2_0.nii.gz
0.976836	0.984397	0.0227273	0.00837428	0.0244567	0.0645789	0.969273	0.975543	0.977273	0.991626	5637020	5719810	0.935421	0.98128	0.893301	0.0987656	0.114494	0.0110969	0.00942131	0.807176	0.988903	0.901234	0.885506	676976	665161	0.990579	0.989115	0.921307	0.0618613	0.0949315	0.00717027	0.00451976	0.854096	0.99283	0.938139	0.905068	538567	519582	0.99548	0.984888	0.826256	0.126309	0.216293	0.0103426	0.00544454	0.70395	0.989657	0.873691	0.783707	350760	314634	0.994555	0.988412	0.898971	0.0844775	0.116993	0.00723877	0.00505239	0.816482	0.992761	0.915523	0.883007	446677	430813	0.994948	/mnt/ssd2t/ukbiobank/bmx_combined_label/4880933_20252_3_0.nii.gz	/mnt/ssd2t/ukbiobank/bmx_nnunet_tissue_1k/output/4880933_20252_3_0.nii.gz
0.974033	0.98198	0.0271637	0.0087026	0.0227762	0.0690135	0.964598	0.977224	0.972836	0.991297	5820557	5931011	0.930987	0.982125	0.893773	0.105333	0.10712	0.00984929	0.00966739	0.807947	0.990151	0.894667	0.89288	686799	685427	0.990333	0.9881	0.918552	0.060476	0.101505	0.00816354	0.00466779	0.849372	0.991836	0.939524	0.898495	609025	582429	0.995332	0.985413	0.8232	0.132494	0.2168	0.00978321	0.00542159	0.699524	0.990217	0.867506	0.7832	353593	319230	0.994578	0.984682	0.905506	0.0602855	0.1263	0.0115081	0.00514004	0.827328	0.988492	0.939715	0.8737	685026	636903	0.99486	/mnt/ssd2t/ukbiobank/bmx_combined_label/4881382_20252_2_0.nii.gz	/mnt/ssd2t/ukbiobank/bmx_nnunet_tissue_1k/output/4881382_20252_2_0.nii.gz
0.979695	0.986814	0.0157665	0.0105927	0.0356678	0.0524398	0.97397	0.964332	0.984234	0.989407	5793981	5824438	0.94756	0.986595	0.908734	0.0804495	0.101831	0.00815811	0.00630707	0.832734	0.991842	0.91955	0.898169	560608	547573	0.993693	0.992757	0.934994	0.0757114	0.0540503	0.0031541	0.0045155	0.877923	0.996846	0.924289	0.94595	415483	425220	0.995485	0.987925	0.828962	0.157496	0.184152	0.0068427	0.00567377	0.707886	0.993157	0.842504	0.815848	270625	262063	0.994326	0.988411	0.911703	0.0708482	0.105102	0.00751052	0.004889	0.837734	0.992489	0.929152	0.894898	504453	485856	0.995111	/mnt/ssd2t/ukbiobank/bmx_combined_label/4882805_20252_2_0.nii.gz	/mnt/ssd2t/ukbiobank/bmx_nnunet_tissue_1k/output/4882805_20252_2_0.nii.gz
0.97675	0.984151	0.0199832	0.0116798	0.0323842	0.0545935	0.968796	0.967616	0.980017	0.98832	5107344	5150617	0.945406	0.984325	0.910137	0.0998103	0.0796925	0.00753837	0.00963201	0.835094	0.992462	0.90019	0.920308	603131	616610	0.990368	0.990169	0.925404	0.0467779	0.100836	0.00730615	0.00321029	0.861165	0.992694	0.953222	0.899164	474243	447348	0.99679	0.986414	0.832784	0.159519	0.174773	0.00746575	0.00669567	0.713479	0.992534	0.840481	0.825227	286680	281477	0.993304	0.985865	0.902893	0.0746947	0.118459	0.00950547	0.00573199	0.822977	0.990495	0.925305	0.881541	521262	496608	0.994268	/mnt/ssd2t/ukbiobank/bmx_combined_label/4883386_20252_2_0.nii.gz	/mnt/ssd2t/ukbiobank/bmx_nnunet_tissue_1k/output/4883386_20252_2_0.nii.gz
0.980676	0.988002	0.014809	0.00917108	0.0382721	0.060704	0.976288	0.961728	0.985191	0.990829	6573815	6611435	0.939296	0.986551	0.894239	0.144688	0.0631205	0.00410351	0.0102398	0.80871	0.995896	0.855312	0.936879	496843	544225	0.98976	0.991962	0.913514	0.0433215	0.125924	0.00639948	0.00202038	0.840797	0.993601	0.956679	0.874076	397590	363261	0.99798	0.988458	0.827371	0.131228	0.210263	0.00760617	0.0043295	0.70557	0.992394	0.868772	0.789737	286722	260638	0.99567	0.989676	0.899246	0.0736	0.126362	0.00701261	0.0038641	0.816936	0.992987	0.9264	0.873638	431736	407147	0.996136	/mnt/ssd2t/ukbiobank/bmx_combined_label/4883667_20252_2_0.nii.gz	/mnt/ssd2t/ukbiobank/bmx_nnunet_tissue_1k/output/4883667_20252_2_0.nii.gz
0.972956	0.98233	0.0218902	0.0134128	0.0441623	0.0706824	0.965274	0.955838	0.97811	0.986587	5985793	6037673	0.929318	0.980201	0.872749	0.135668	0.118668	0.00992131	0.0115467	0.774228	0.990079	0.864332	0.881332	605185	617088	0.988453	0.988011	0.907733	0.0796038	0.104586	0.00736016	0.00546044	0.831055	0.99264	0.920396	0.895414	517412	503368	0.99454	0.984929	0.808547	0.154562	0.225259	0.00961502	0.00606734	0.678623	0.990385	0.845438	0.774741	322691	295707	0.993933	0.985821	0.865214	0.110287	0.157972	0.00899805	0.00596347	0.762447	0.991002	0.889713	0.842028	424569	401814	0.994037	/mnt/ssd2t/ukbiobank/bmx_combined_label/4883876_20252_2_0.nii.gz	/mnt/ssd2t/ukbiobank/bmx_nnunet_tissue_1k/output/4883876_20252_2_0.nii.gz
0.976212	0.98399	0.0215906	0.010365	0.0302799	0.0617283	0.968485	0.96972	0.978409	0.989635	5691925	5757230	0.938272	0.983068	0.902585	0.104029	0.090703	0.00857531	0.00996749	0.822464	0.991425	0.895971	0.909297	664730	674617	0.990033	0.990111	0.923519	0.0543441	0.0976058	0.00689294	0.00367409	0.857905	0.993107	0.945656	0.902394	509816	486493	0.996326	0.984321	0.851966	0.0909792	0.198349	0.0117461	0.00478483	0.742109	0.988254	0.909021	0.801651	433674	382450	0.995215	0.987833	0.884294	0.115001	0.116409	0.00646519	0.00637741	0.792587	0.993535	0.884999	0.883591	405475	404830	0.993623	/mnt/ssd2t/ukbiobank/bmx_combined_label/4886021_20252_2_0.nii.gz	/mnt/ssd2t/ukbiobank/bmx_nnunet_tissue_1k/output/4886021_20252_2_0.nii.gz
0.975156	0.983606	0.0231405	0.00955379	0.0303287	0.0713323	0.967741	0.969671	0.976859	0.990446	6118517	6203617	0.928668	0.984282	0.892584	0.115586	0.0990938	0.00775596	0.00920204	0.806006	0.992244	0.884414	0.900906	589411	600402	0.990798	0.990242	0.916224	0.0415031	0.122477	0.00788674	0.00246014	0.8454	0.992113	0.958497	0.877523	494435	452665	0.99754	0.985686	0.837384	0.108932	0.210199	0.0102316	0.00472587	0.720258	0.989768	0.891068	0.789801	379411	336292	0.995274	0.985654	0.892713	0.0979938	0.116391	0.00841897	0.00695391	0.806216	0.991581	0.902006	0.883609	549226	538024	0.993046	/mnt/ssd2t/ukbiobank/bmx_combined_label/4886637_20252_2_0.nii.gz	/mnt/ssd2t/ukbiobank/bmx_nnunet_tissue_1k/output/4886637_20252_2_0.nii.gz
0.977733	0.985374	0.0202546	0.00893318	0.0288403	0.0637678	0.971169	0.97116	0.979745	0.991067	5996187	6065476	0.936232	0.982561	0.902223	0.0749487	0.119505	0.0119605	0.00717439	0.821864	0.98804	0.925051	0.880495	723969	689098	0.992826	0.989412	0.922249	0.0787551	0.0767446	0.00560159	0.00575996	0.855716	0.994398	0.921245	0.923255	538865	540041	0.99424	0.985255	0.787008	0.1745	0.248054	0.00929331	0.00597506	0.648815	0.990707	0.8255	0.751946	287030	261455	0.994025	0.988268	0.874972	0.113075	0.136663	0.00681359	0.00549493	0.777733	0.993186	0.886925	0.863337	376721	366702	0.994505	/mnt/ssd2t/ukbiobank/bmx_combined_label/4887995_20252_2_0.nii.gz	/mnt/ssd2t/ukbiobank/bmx_nnunet_tissue_1k/output/4887995_20252_2_0.nii.gz
0.981451	0.988154	0.0178916	0.00572582	0.0209865	0.0635061	0.976585	0.979013	0.982108	0.994274	5633607	5703393	0.936494	0.980179	0.871369	0.16694	0.0866287	0.00692556	0.0145208	0.772058	0.993074	0.83306	0.913371	532191	583497	0.985479	0.986066	0.879384	0.0329983	0.193675	0.0128769	0.00184985	0.784733	0.987123	0.967002	0.806325	456110	380323	0.99815	0.986565	0.810139	0.138764	0.235235	0.00912029	0.00479821	0.680869	0.99088	0.861236	0.764765	271376	240978	0.995202	0.991315	0.907444	0.0721985	0.11204	0.00563013	0.00347976	0.830569	0.99437	0.927802	0.88796	347144	332237	0.99652	/mnt/ssd2t/ukbiobank/bmx_combined_label/4891120_20252_3_0.nii.gz	/mnt/ssd2t/ukbiobank/bmx_nnunet_tissue_1k/output/4891120_20252_3_0.nii.gz
0.977512	0.985664	0.0212585	0.0073154	0.0271105	0.0758984	0.971733	0.972889	0.978741	0.992685	6278403	6367845	0.924102	0.984472	0.896058	0.0978475	0.109956	0.00893145	0.00784982	0.811689	0.991069	0.902153	0.890044	606272	598135	0.99215	0.991269	0.922004	0.0593559	0.0959121	0.0057925	0.00345352	0.855294	0.994208	0.940644	0.904088	460182	442298	0.996546	0.986184	0.811409	0.140292	0.231753	0.00928684	0.00504523	0.682664	0.990713	0.859708	0.768247	311893	278712	0.994955	0.989213	0.888538	0.0756359	0.144615	0.00762366	0.00370431	0.799431	0.992376	0.924364	0.855385	405234	374994	0.996296	/mnt/ssd2t/ukbiobank/bmx_combined_label/4891408_20252_3_0.nii.gz	/mnt/ssd2t/ukbiobank/bmx_nnunet_tissue_1k/output/4891408_20252_3_0.nii.gz
0.974124	0.983026	0.0243068	0.00953035	0.0310667	0.0766504	0.966618	0.968933	0.975693	0.99047	6564919	6664342	0.92335	0.983914	0.88245	0.117256	0.117844	0.00865797	0.00860941	0.789629	0.991342	0.882744	0.882156	593978	593582	0.991391	0.991058	0.922072	0.04994	0.104314	0.00652483	0.00295554	0.855412	0.993475	0.95006	0.895686	512597	483260	0.997044	0.985237	0.848264	0.113182	0.187078	0.00995994	0.00554824	0.736508	0.99004	0.886818	0.812922	440527	403819	0.994452	0.985494	0.885506	0.0871105	0.140283	0.00975261	0.00572644	0.794536	0.990247	0.912889	0.859717	566247	533265	0.994274	/mnt/ssd2t/ukbiobank/bmx_combined_label/4891950_20252_2_0.nii.gz	/mnt/ssd2t/ukbiobank/bmx_nnunet_tissue_1k/output/4891950_20252_2_0.nii.gz
0.973303	0.982438	0.0238992	0.0111427	0.0358057	0.074665	0.965481	0.964194	0.976101	0.988857	6284898	6367034	0.925335	0.97444	0.806748	0.231892	0.150519	0.0101591	0.0171864	0.676092	0.989841	0.768108	0.849481	522725	578102	0.982814	0.98185	0.858545	0.0411573	0.222758	0.0167477	0.00254452	0.752149	0.983252	0.958843	0.777242	589798	478093	0.997455	0.985104	0.842772	0.165415	0.148878	0.00733423	0.00830231	0.728268	0.992666	0.834585	0.851122	390401	398137	0.991698	0.984036	0.871822	0.0990232	0.155506	0.0106384	0.00637701	0.772769	0.989362	0.900977	0.844494	535073	501529	0.993623	/mnt/ssd2t/ukbiobank/bmx_combined_label/4893646_20252_2_0.nii.gz	/mnt/ssd2t/ukbiobank/bmx_nnunet_tissue_1k/output/4893646_20252_2_0.nii.gz
0.973855	0.982394	0.0237156	0.0114193	0.0333221	0.0675906	0.965397	0.966678	0.976284	0.988581	5644545	5715638	0.932409	0.977942	0.872524	0.134558	0.120276	0.0113074	0.0128388	0.773874	0.988693	0.865442	0.879724	656455	667288	0.987161	0.986915	0.906138	0.0529218	0.13141	0.0102382	0.00380604	0.828384	0.989762	0.947078	0.86859	556268	510168	0.996194	0.983838	0.826752	0.176558	0.169912	0.00828128	0.0086712	0.704669	0.991719	0.823442	0.830088	355389	358257	0.991329	0.984695	0.859944	0.0983221	0.178098	0.0107414	0.00543434	0.754299	0.989259	0.901678	0.821902	437343	398649	0.994566	/mnt/ssd2t/ukbiobank/bmx_combined_label/4894077_20252_2_0.nii.gz	/mnt/ssd2t/ukbiobank/bmx_nnunet_tissue_1k/output/4894077_20252_2_0.nii.gz
0.972851	0.981751	0.0235229	0.0129173	0.0379047	0.0676204	0.964157	0.962095	0.976477	0.987083	5942404	6006945	0.93238	0.981878	0.896335	0.100054	0.107248	0.0103095	0.00954833	0.812144	0.989691	0.899946	0.892752	704880	699245	0.990452	0.989883	0.922141	0.0558594	0.0988562	0.00701805	0.00379728	0.855531	0.992982	0.944141	0.901144	534028	509708	0.996203	0.982921	0.827457	0.129197	0.211777	0.0115459	0.0064089	0.705695	0.988454	0.870803	0.788223	417306	377732	0.993591	0.985524	0.86663	0.1383	0.128383	0.00732746	0.00797908	0.764649	0.992673	0.8617	0.871617	433406	438394	0.992021	/mnt/ssd2t/ukbiobank/bmx_combined_label/4894361_20252_2_0.nii.gz	/mnt/ssd2t/ukbiobank/bmx_nnunet_tissue_1k/output/4894361_20252_2_0.nii.gz
0.975549	0.98358	0.0184538	0.014378	0.0420744	0.0535747	0.96769	0.957926	0.981546	0.985622	5003553	5024330	0.946425	0.984969	0.923513	0.0481829	0.103156	0.0115376	0.00511086	0.857896	0.988462	0.951817	0.896844	681387	642033	0.994889	0.992688	0.947667	0.0712185	0.0326645	0.0024072	0.00544962	0.900538	0.997593	0.928782	0.967336	460898	480030	0.99455	0.985106	0.805637	0.189251	0.199412	0.00799285	0.00749428	0.674533	0.992007	0.810749	0.800588	259644	256390	0.992506	0.986141	0.858617	0.14488	0.137858	0.00707724	0.00749561	0.75226	0.992923	0.85512	0.862142	328700	331399	0.992504	/mnt/ssd2t/ukbiobank/bmx_combined_label/4896031_20252_2_0.nii.gz	/mnt/ssd2t/ukbiobank/bmx_nnunet_tissue_1k/output/4896031_20252_2_0.nii.gz
0.977298	0.985431	0.0213188	0.00772556	0.0277387	0.073922	0.97128	0.972261	0.978681	0.992274	6420116	6509287	0.926078	0.985312	0.90353	0.0910743	0.101801	0.00843424	0.00746377	0.824036	0.991566	0.908926	0.898199	635415	627916	0.992536	0.991846	0.926912	0.0588811	0.0868718	0.00520513	0.00342918	0.863781	0.994795	0.941119	0.913128	469842	455868	0.996571	0.987042	0.824049	0.11881	0.226132	0.00918314	0.00425827	0.700752	0.990817	0.88119	0.773868	325350	285725	0.995742	0.988744	0.892055	0.0780303	0.135979	0.00770854	0.00416025	0.805144	0.992291	0.92197	0.864021	446641	418568	0.99584	/mnt/ssd2t/ukbiobank/bmx_combined_label/4898085_20252_2_0.nii.gz	/mnt/ssd2t/ukbiobank/bmx_nnunet_tissue_1k/output/4898085_20252_2_0.nii.gz
0.974052	0.98249	0.0223236	0.0126483	0.0365126	0.0632733	0.965583	0.963487	0.977676	0.987352	5684653	5740910	0.936727	0.982378	0.901177	0.100315	0.0973258	0.00951241	0.00983393	0.82013	0.990488	0.899685	0.902674	686272	688552	0.990166	0.989796	0.922656	0.0561654	0.097593	0.00703598	0.00388381	0.856417	0.992964	0.943835	0.902407	520017	497192	0.996116	0.984137	0.836494	0.144738	0.181468	0.00944375	0.00722497	0.718942	0.990556	0.855262	0.818532	382205	365791	0.992775	0.985051	0.865137	0.114876	0.153966	0.00922585	0.00659701	0.762328	0.990774	0.885124	0.846034	436973	417675	0.993403	/mnt/ssd2t/ukbiobank/bmx_combined_label/4899038_20252_2_0.nii.gz	/mnt/ssd2t/ukbiobank/bmx_nnunet_tissue_1k/output/4899038_20252_2_0.nii.gz
0.982794	0.988795	0.0124967	0.00991003	0.0328612	0.0411892	0.977838	0.967139	0.987503	0.99009	6051747	6067599	0.958811	0.986577	0.922126	0.0622719	0.0929657	0.00889953	0.00578424	0.855504	0.9911	0.937728	0.907034	691524	668889	0.994216	0.992344	0.941956	0.0701717	0.0455967	0.00318045	0.00501471	0.89028	0.99682	0.929828	0.954403	513743	527321	0.994985	0.987523	0.811178	0.192807	0.184797	0.00628419	0.00661941	0.682338	0.993716	0.807193	0.815203	259485	262060	0.993381	0.991188	0.906379	0.082043	0.10491	0.00524338	0.00400333	0.828787	0.994757	0.917957	0.89509	376141	366771	0.995997	/mnt/ssd2t/ukbiobank/bmx_combined_label/4899429_20252_2_0.nii.gz	/mnt/ssd2t/ukbiobank/bmx_nnunet_tissue_1k/output/4899429_20252_2_0.nii.gz
0.981746	0.987823	0.014966	0.0093727	0.0282053	0.044532	0.975938	0.971795	0.985034	0.990627	5229232	5258925	0.955468	0.984184	0.913103	0.0683313	0.104738	0.0106735	0.00671808	0.8401	0.989326	0.931669	0.895262	649410	624033	0.993282	0.990999	0.936766	0.0710771	0.0552576	0.0042013	0.00548899	0.881053	0.995799	0.928923	0.944742	493778	502187	0.994511	0.986301	0.811155	0.173107	0.203994	0.00781826	0.00639581	0.682306	0.992182	0.826893	0.796006	258610	248950	0.993604	0.9912	0.915436	0.0806941	0.0884015	0.0048715	0.00441153	0.844059	0.995128	0.919306	0.911598	365582	362517	0.995588	/mnt/ssd2t/ukbiobank/bmx_combined_label/4900228_20252_2_0.nii.gz	/mnt/ssd2t/ukbiobank/bmx_nnunet_tissue_1k/output/4900228_20252_2_0.nii.gz
0.981556	0.988285	0.0152461	0.00815774	0.0304798	0.0558716	0.976842	0.96952	0.984754	0.991842	5952385	5995231	0.944128	0.988464	0.926171	0.0439347	0.10191	0.00888304	0.00361647	0.862494	0.991117	0.956065	0.89809	611381	574307	0.996384	0.993163	0.941285	0.079984	0.0364388	0.0022038	0.00505187	0.889083	0.997796	0.920016	0.963561	431600	452028	0.994948	0.988125	0.796752	0.154227	0.246898	0.00784658	0.00437963	0.662168	0.992153	0.845773	0.753102	234526	208829	0.99562	0.990111	0.895257	0.104114	0.105371	0.00522392	0.00515471	0.810376	0.994776	0.895886	0.894629	358458	357955	0.994845	/mnt/ssd2t/ukbiobank/bmx_combined_label/4901902_20252_2_0.nii.gz	/mnt/ssd2t/ukbiobank/bmx_nnunet_tissue_1k/output/4901902_20252_2_0.nii.gz
0.976498	0.9843	0.0211966	0.0101413	0.0305153	0.0623814	0.969085	0.969485	0.978803	0.989859	5793743	5859182	0.937619	0.983903	0.890483	0.120363	0.0983997	0.00771619	0.00965523	0.802587	0.992284	0.879637	0.9016	565032	579140	0.990345	0.989902	0.917915	0.0489443	0.112994	0.00764659	0.00310326	0.848283	0.992353	0.951056	0.887006	495530	462158	0.996897	0.985501	0.844292	0.120049	0.18859	0.00956341	0.00563576	0.730541	0.990437	0.879951	0.81141	377125	347750	0.994364	0.987107	0.907887	0.0778956	0.105898	0.00808252	0.00577811	0.831313	0.991917	0.922104	0.894102	553210	536410	0.994222	/mnt/ssd2t/ukbiobank/bmx_combined_label/4904057_20252_3_0.nii.gz	/mnt/ssd2t/ukbiobank/bmx_nnunet_tissue_1k/output/4904057_20252_3_0.nii.gz
0.978495	0.986758	0.0150763	0.0114017	0.0495406	0.0647025	0.973861	0.950459	0.984924	0.988598	9993065	10030348	0.935298	0.98641	0.890334	0.0829476	0.134871	0.00915098	0.0053298	0.802344	0.990849	0.917052	0.865129	786276	741757	0.99467	0.992764	0.931363	0.0751637	0.062017	0.00342798	0.0042104	0.871543	0.996572	0.924836	0.937983	645371	654545	0.99579	0.988414	0.791184	0.209671	0.207959	0.00592778	0.00598914	0.654511	0.994072	0.790329	0.792041	341706	342446	0.994011	0.988402	0.872885	0.125032	0.129188	0.00618901	0.00596282	0.774442	0.993811	0.874968	0.870812	563822	561144	0.994037	/mnt/ssd2t/ukbiobank/bmx_combined_label/4905004_20252_2_0.nii.gz	/mnt/ssd2t/ukbiobank/bmx_nnunet_tissue_1k/output/4905004_20252_2_0.nii.gz
0.976078	0.983642	0.0216562	0.0110026	0.0302111	0.058366	0.96781	0.969789	0.978344	0.988997	4846754	4899532	0.941634	0.985208	0.916286	0.069265	0.0977208	0.00960297	0.00661841	0.845506	0.990397	0.930735	0.902279	597969	579687	0.993382	0.99164	0.939701	0.0769664	0.0430177	0.00315045	0.00582834	0.886261	0.99685	0.923034	0.956982	453650	470335	0.994172	0.98561	0.839771	0.123011	0.194418	0.00950972	0.00554913	0.723797	0.99049	0.876989	0.805582	311978	286576	0.994451	0.986391	0.897269	0.0757438	0.128187	0.00933897	0.00522676	0.813679	0.990661	0.924256	0.871813	454329	428550	0.994773	/mnt/ssd2t/ukbiobank/bmx_combined_label/4906237_20252_2_0.nii.gz	/mnt/ssd2t/ukbiobank/bmx_nnunet_tissue_1k/output/4906237_20252_2_0.nii.gz
0.973739	0.982098	0.0261489	0.00951519	0.0265795	0.070908	0.964825	0.973421	0.973851	0.990485	5001898	5087332	0.929092	0.985665	0.923189	0.0495231	0.102575	0.0108279	0.00496516	0.857337	0.989172	0.950477	0.897425	660238	623386	0.995035	0.992532	0.944869	0.0680668	0.0418305	0.00299968	0.00500841	0.8955	0.997	0.931933	0.95817	459354	472286	0.994992	0.98278	0.812324	0.114772	0.249486	0.0129329	0.00508427	0.68396	0.987067	0.885228	0.750514	341530	289556	0.994916	0.987419	0.894515	0.0949601	0.115768	0.00742164	0.0059565	0.809161	0.992578	0.90504	0.884232	414942	405402	0.994043	/mnt/ssd2t/ukbiobank/bmx_combined_label/4906355_20252_2_0.nii.gz	/mnt/ssd2t/ukbiobank/bmx_nnunet_tissue_1k/output/4906355_20252_2_0.nii.gz
0.972637	0.981618	0.0207672	0.015985	0.0467459	0.0601682	0.9639	0.953254	0.979233	0.984015	5503047	5529922	0.939832	0.9814	0.897705	0.123641	0.0798837	0.00781316	0.0126351	0.814396	0.992187	0.876359	0.920116	657406	690231	0.987365	0.989302	0.918959	0.043761	0.115524	0.00845872	0.00298011	0.850068	0.991541	0.956239	0.884476	508266	470122	0.99702	0.983342	0.800645	0.161155	0.234228	0.0106565	0.00671985	0.667562	0.989344	0.838845	0.765772	323757	295554	0.99328	0.985249	0.87063	0.136164	0.122468	0.00734959	0.0082932	0.770899	0.99265	0.863836	0.877532	419236	425883	0.991707	/mnt/ssd2t/ukbiobank/bmx_combined_label/4910675_20252_2_0.nii.gz	/mnt/ssd2t/ukbiobank/bmx_nnunet_tissue_1k/output/4910675_20252_2_0.nii.gz
0.97583	0.984884	0.0215189	0.00862902	0.0350959	0.0841648	0.970218	0.964904	0.978481	0.991371	8899507	9016743	0.915835	0.982781	0.853451	0.159939	0.132725	0.00816034	0.010132	0.744365	0.99184	0.840061	0.867275	647792	668778	0.989868	0.989023	0.88527	0.0423572	0.176932	0.00952524	0.00197482	0.794157	0.990475	0.957643	0.823068	576544	495524	0.998025	0.988462	0.803328	0.178656	0.213914	0.00660199	0.00528412	0.671302	0.993398	0.821344	0.786086	335892	321473	0.994716	0.985289	0.886125	0.086886	0.139314	0.00988401	0.00583418	0.795534	0.990116	0.913114	0.860686	745129	702346	0.994166	/mnt/ssd2t/ukbiobank/bmx_combined_label/4911105_20252_2_0.nii.gz	/mnt/ssd2t/ukbiobank/bmx_nnunet_tissue_1k/output/4911105_20252_2_0.nii.gz
0.975401	0.983396	0.0236547	0.00945057	0.0273725	0.0666993	0.967335	0.972628	0.976345	0.990549	5948002	6034535	0.933301	0.979788	0.88856	0.110039	0.112837	0.0112693	0.0109587	0.799467	0.988731	0.889961	0.887163	734644	732334	0.989041	0.986525	0.90237	0.0657488	0.127408	0.00974208	0.0047194	0.822107	0.990258	0.934251	0.872592	577224	539128	0.995281	0.98259	0.761824	0.169122	0.296633	0.0121499	0.00590117	0.615279	0.98785	0.830878	0.703367	320184	271047	0.994099	0.988786	0.911001	0.0916814	0.0863003	0.00578682	0.00618162	0.836549	0.994213	0.908319	0.9137	508075	511085	0.993818	/mnt/ssd2t/ukbiobank/bmx_combined_label/4913099_20252_2_0.nii.gz	/mnt/ssd2t/ukbiobank/bmx_nnunet_tissue_1k/output/4913099_20252_2_0.nii.gz
0.977349	0.985505	0.0167378	0.0122421	0.0439977	0.0594531	0.971424	0.956002	0.983262	0.987758	6097056	6124933	0.940547	0.986303	0.90623	0.0946032	0.0929359	0.00731622	0.00746012	0.828537	0.992684	0.905397	0.907064	570716	571767	0.99254	0.991877	0.931021	0.0605673	0.0772418	0.0048729	0.00375735	0.870944	0.995127	0.939433	0.922758	464632	456385	0.996243	0.987014	0.817584	0.175926	0.188805	0.00702101	0.00644359	0.691452	0.992979	0.824074	0.811195	280581	276196	0.993556	0.98685	0.871523	0.110367	0.145863	0.00801881	0.00583813	0.772301	0.991981	0.889633	0.854137	408423	392127	0.994162	/mnt/ssd2t/ukbiobank/bmx_combined_label/4913669_20252_2_0.nii.gz	/mnt/ssd2t/ukbiobank/bmx_nnunet_tissue_1k/output/4913669_20252_2_0.nii.gz
0.97715	0.985137	0.0187687	0.010926	0.0366527	0.0618079	0.970709	0.963347	0.981231	0.989074	5830961	5877566	0.938192	0.985011	0.909444	0.071263	0.109064	0.010026	0.00630803	0.833927	0.989974	0.928737	0.890936	643365	617179	0.993692	0.991696	0.934499	0.0703441	0.0606069	0.00408192	0.00478396	0.877052	0.995918	0.929656	0.939393	480242	485272	0.995216	0.986602	0.804048	0.19198	0.199886	0.00710864	0.00676301	0.672307	0.992891	0.80802	0.800114	261629	259069	0.993237	0.986898	0.871454	0.102068	0.153507	0.00847262	0.0053276	0.772192	0.991527	0.897932	0.846493	399551	376662	0.994672	/mnt/ssd2t/ukbiobank/bmx_combined_label/4914641_20252_2_0.nii.gz	/mnt/ssd2t/ukbiobank/bmx_nnunet_tissue_1k/output/4914641_20252_2_0.nii.gz
0.97589	0.983652	0.0244367	0.00812358	0.0231645	0.0676223	0.96783	0.976836	0.975563	0.991876	4941543	5024174	0.932378	0.983823	0.914815	0.0588249	0.11011	0.0118407	0.00601634	0.843003	0.988159	0.941175	0.88989	659570	623630	0.993984	0.991461	0.938955	0.0639519	0.0581203	0.00435789	0.00482277	0.884934	0.995642	0.936048	0.94188	471109	474044	0.995177	0.983294	0.793695	0.147403	0.257594	0.011587	0.00580729	0.657955	0.988413	0.852597	0.742406	292491	254689	0.994193	0.989106	0.904772	0.0811738	0.108859	0.00669925	0.00485395	0.826103	0.993301	0.918826	0.891141	392415	380591	0.995146	/mnt/ssd2t/ukbiobank/bmx_combined_label/4914816_20252_3_0.nii.gz	/mnt/ssd2t/ukbiobank/bmx_nnunet_tissue_1k/output/4914816_20252_3_0.nii.gz
0.970943	0.980492	0.0216413	0.0173647	0.0508819	0.0628851	0.961731	0.949118	0.978359	0.982635	5370328	5393803	0.937115	0.982975	0.906233	0.0797743	0.107341	0.0108639	0.0078559	0.828543	0.989136	0.920226	0.892659	666011	646060	0.992144	0.99047	0.933325	0.0741333	0.0590962	0.0045145	0.00574805	0.874985	0.995486	0.925867	0.940904	512283	520603	0.994252	0.984669	0.79392	0.223179	0.18821	0.00711726	0.00880455	0.658265	0.992883	0.776821	0.81179	262887	274721	0.991195	0.982192	0.840412	0.134165	0.18356	0.0111461	0.00770872	0.724751	0.988854	0.865835	0.81644	415047	391369	0.992291	/mnt/ssd2t/ukbiobank/bmx_combined_label/4915534_20252_2_0.nii.gz	/mnt/ssd2t/ukbiobank/bmx_nnunet_tissue_1k/output/4915534_20252_2_0.nii.gz
0.977928	0.985486	0.0171402	0.0118745	0.0378958	0.0540691	0.971387	0.962104	0.98286	0.988126	6011541	6043748	0.945931	0.981306	0.886925	0.14416	0.0796474	0.00693895	0.013418	0.796823	0.993061	0.85584	0.920353	631483	679084	0.986582	0.987637	0.902768	0.0635869	0.128544	0.00901868	0.00417213	0.822768	0.990981	0.936413	0.871456	522103	485886	0.995828	0.985601	0.850043	0.100661	0.194129	0.0102988	0.00481174	0.739196	0.989701	0.899339	0.805871	401476	359751	0.995188	0.988059	0.86849	0.129253	0.133756	0.00637698	0.00613195	0.767549	0.993623	0.870747	0.866244	360837	358971	0.993868	/mnt/ssd2t/ukbiobank/bmx_combined_label/4916208_20252_2_0.nii.gz	/mnt/ssd2t/ukbiobank/bmx_nnunet_tissue_1k/output/4916208_20252_2_0.nii.gz
0.975249	0.983656	0.022466	0.0101448	0.0320666	0.0691524	0.967838	0.967933	0.977534	0.989855	6217847	6296219	0.930848	0.981172	0.879095	0.125104	0.116666	0.00980788	0.0106101	0.784272	0.990192	0.874896	0.883334	640332	646508	0.98939	0.988425	0.906602	0.0467749	0.135672	0.00937074	0.00294839	0.829161	0.990629	0.953225	0.864328	537103	487013	0.997052	0.984823	0.825478	0.140812	0.205688	0.00969975	0.00616088	0.70282	0.9903	0.859188	0.794312	373401	345206	0.993839	0.986281	0.88468	0.109648	0.120921	0.0076933	0.00689332	0.793207	0.992307	0.890352	0.879079	494662	488399	0.993107	/mnt/ssd2t/ukbiobank/bmx_combined_label/4916805_20252_2_0.nii.gz	/mnt/ssd2t/ukbiobank/bmx_nnunet_tissue_1k/output/4916805_20252_2_0.nii.gz
0.977135	0.9853	0.0175149	0.0118689	0.0418288	0.060849	0.971026	0.958171	0.982485	0.988131	5822880	5856342	0.939151	0.985253	0.908433	0.0920029	0.0911299	0.00797736	0.00806084	0.832229	0.992023	0.907997	0.90887	604335	604916	0.991939	0.992286	0.935563	0.0550096	0.0736785	0.00473498	0.00346978	0.878927	0.995265	0.94499	0.926321	453945	444977	0.99653	0.986268	0.817194	0.155429	0.208464	0.00838812	0.00587619	0.690894	0.991612	0.844571	0.791536	291148	272865	0.994124	0.98768	0.861055	0.13007	0.147641	0.00691549	0.00597506	0.756011	0.993085	0.86993	0.852359	336268	329476	0.994025	/mnt/ssd2t/ukbiobank/bmx_combined_label/4918134_20252_2_0.nii.gz	/mnt/ssd2t/ukbiobank/bmx_nnunet_tissue_1k/output/4918134_20252_2_0.nii.gz
0.977519	0.98509	0.016298	0.0135185	0.0415302	0.0497784	0.970618	0.95847	0.983702	0.986481	5269503	5284392	0.950222	0.986425	0.924672	0.0671808	0.0833348	0.00831774	0.00660068	0.859897	0.991682	0.932819	0.916665	636241	625223	0.993399	0.992436	0.942875	0.0636684	0.0504899	0.00355656	0.00454348	0.891924	0.996443	0.936332	0.94951	460191	466668	0.995457	0.985919	0.827604	0.142335	0.200421	0.00881953	0.00585669	0.705909	0.99118	0.857665	0.799579	295882	275843	0.994143	0.988033	0.877784	0.134454	0.109627	0.00556784	0.00701445	0.782188	0.994432	0.865546	0.890373	337855	347546	0.992986	/mnt/ssd2t/ukbiobank/bmx_combined_label/4920356_20252_2_0.nii.gz	/mnt/ssd2t/ukbiobank/bmx_nnunet_tissue_1k/output/4920356_20252_2_0.nii.gz
0.974016	0.982745	0.021771	0.0126963	0.0390689	0.0657386	0.966076	0.960931	0.978229	0.987304	6411104	6470578	0.934261	0.98525	0.912395	0.0727469	0.101995	0.00951177	0.00658957	0.838902	0.990488	0.927253	0.898005	731644	708566	0.99341	0.991553	0.935992	0.0781793	0.0493937	0.00343946	0.00560172	0.879686	0.996561	0.921821	0.950606	555739	573093	0.994398	0.986552	0.836067	0.147749	0.179514	0.00781774	0.00620462	0.718312	0.992182	0.852251	0.820486	357532	344206	0.993795	0.983608	0.853262	0.109047	0.18137	0.0111554	0.00619351	0.744077	0.988845	0.890953	0.81863	497981	457557	0.993806	/mnt/ssd2t/ukbiobank/bmx_combined_label/4921410_20252_3_0.nii.gz	/mnt/ssd2t/ukbiobank/bmx_nnunet_tissue_1k/output/4921410_20252_3_0.nii.gz
0.973892	0.982509	0.0178015	0.0171796	0.0505827	0.0523494	0.96562	0.949417	0.982199	0.98282	5901900	5905637	0.947651	0.981549	0.886764	0.0967358	0.129144	0.0116453	0.00843726	0.796564	0.988355	0.903264	0.870856	656227	632682	0.991563	0.988455	0.91833	0.0738566	0.0893531	0.00684894	0.00557355	0.848992	0.993151	0.926143	0.910647	563819	554385	0.994426	0.986307	0.791471	0.232485	0.183029	0.00602567	0.00812977	0.654905	0.993974	0.767515	0.816971	251599	267811	0.99187	0.98244	0.87212	0.138218	0.117291	0.00855035	0.0103024	0.773239	0.99145	0.861782	0.882709	536573	549603	0.989698	/mnt/ssd2t/ukbiobank/bmx_combined_label/4922404_20252_2_0.nii.gz	/mnt/ssd2t/ukbiobank/bmx_nnunet_tissue_1k/output/4922404_20252_2_0.nii.gz
0.97695	0.984497	0.0239838	0.00687256	0.0202517	0.0683807	0.969468	0.979748	0.976016	0.993127	5196169	5287267	0.931619	0.982019	0.900716	0.120203	0.0773459	0.00753622	0.0122245	0.819366	0.992464	0.879797	0.922654	623291	653653	0.987775	0.98826	0.911488	0.0390419	0.133139	0.00990752	0.00264005	0.83737	0.990092	0.960958	0.866861	491668	443524	0.99736	0.982675	0.822237	0.0946809	0.246878	0.0137427	0.00442588	0.698135	0.986257	0.905319	0.753122	375109	312048	0.995574	0.990236	0.90419	0.0827177	0.108533	0.00590578	0.00438109	0.825135	0.994094	0.917282	0.891467	364387	354132	0.995619	/mnt/ssd2t/ukbiobank/bmx_combined_label/4924060_20252_2_0.nii.gz	/mnt/ssd2t/ukbiobank/bmx_nnunet_tissue_1k/output/4924060_20252_2_0.nii.gz
0.980316	0.987428	0.015585	0.00954012	0.0346691	0.0557404	0.975169	0.965331	0.984415	0.99046	6233253	6271529	0.94426	0.982659	0.881517	0.102471	0.133934	0.0107485	0.00795765	0.788136	0.989251	0.897529	0.866066	594891	574037	0.992042	0.990625	0.927515	0.0470337	0.0966128	0.00684561	0.00317093	0.864827	0.993154	0.952966	0.903387	530292	502703	0.996829	0.984478	0.796591	0.203866	0.202951	0.00804622	0.00809141	0.661945	0.991954	0.796134	0.797049	304556	304906	0.991909	0.990123	0.879995	0.132953	0.106664	0.00451264	0.00578795	0.785706	0.995487	0.867047	0.893336	323782	333599	0.994212	/mnt/ssd2t/ukbiobank/bmx_combined_label/4926905_20252_2_0.nii.gz	/mnt/ssd2t/ukbiobank/bmx_nnunet_tissue_1k/output/4926905_20252_2_0.nii.gz
0.98026	0.987246	0.0194138	0.0060023	0.020892	0.0653845	0.974814	0.979108	0.980586	0.993998	6511000	6600051	0.934615	0.987432	0.920012	0.069042	0.0906789	0.00781467	0.00582339	0.851873	0.992185	0.930958	0.909321	673321	657672	0.994177	0.992838	0.937309	0.0564939	0.0688068	0.00419425	0.00340146	0.882015	0.995806	0.943506	0.931193	487045	480689	0.996599	0.986417	0.815235	0.105366	0.25122	0.010402	0.00367636	0.688098	0.989598	0.894634	0.74878	338990	283724	0.996324	0.991011	0.916217	0.0717518	0.095507	0.00548021	0.00401767	0.845387	0.99452	0.928248	0.904493	460312	448532	0.995982	/mnt/ssd2t/ukbiobank/bmx_combined_label/4930037_20252_2_0.nii.gz	/mnt/ssd2t/ukbiobank/bmx_nnunet_tissue_1k/output/4930037_20252_2_0.nii.gz
0.978952	0.986346	0.0178497	0.00942126	0.0320057	0.0594266	0.973061	0.967994	0.98215	0.990579	6763849	6821894	0.940573	0.980903	0.869002	0.141351	0.120391	0.0093603	0.0112369	0.76835	0.99064	0.858649	0.879609	634647	650139	0.988763	0.987934	0.908106	0.0500748	0.130186	0.00952042	0.00337391	0.83168	0.99048	0.949925	0.869814	604034	553093	0.996626	0.98571	0.837234	0.149617	0.175514	0.0081769	0.00676775	0.720037	0.991823	0.850383	0.824486	392835	380872	0.993232	0.989189	0.884435	0.104009	0.126826	0.00629979	0.00504123	0.792814	0.9937	0.895991	0.873174	417549	406916	0.994959	/mnt/ssd2t/ukbiobank/bmx_combined_label/4930202_20252_2_0.nii.gz	/mnt/ssd2t/ukbiobank/bmx_nnunet_tissue_1k/output/4930202_20252_2_0.nii.gz
0.971715	0.981166	0.0231119	0.0145194	0.0441561	0.0690585	0.963027	0.955844	0.976888	0.985481	6156331	6210481	0.930941	0.984696	0.907832	0.064611	0.118148	0.010983	0.00569275	0.83122	0.989017	0.935389	0.881852	703823	663540	0.994307	0.991466	0.938825	0.0804617	0.0410611	0.0030188	0.00614963	0.884704	0.996981	0.919538	0.958939	562309	586403	0.99385	0.984438	0.815416	0.151661	0.215046	0.00981427	0.0064263	0.688357	0.990186	0.848339	0.784954	360593	333651	0.993574	0.983838	0.850873	0.13849	0.159504	0.00924484	0.00784216	0.740452	0.990755	0.86151	0.840496	451744	440725	0.992158	/mnt/ssd2t/ukbiobank/bmx_combined_label/4934235_20252_3_0.nii.gz	/mnt/ssd2t/ukbiobank/bmx_nnunet_tissue_1k/output/4934235_20252_3_0.nii.gz
0.968427	0.978027	0.0349264	0.00866693	0.0225943	0.0873342	0.956999	0.977406	0.965074	0.991333	5303264	5447565	0.912666	0.966629	0.809286	0.213948	0.166063	0.0154949	0.0210593	0.679665	0.984505	0.786052	0.833937	635227	673924	0.978941	0.979244	0.85028	0.0305539	0.242797	0.020122	0.00201436	0.739554	0.979878	0.969446	0.757203	582368	454869	0.997986	0.976271	0.803299	0.163243	0.227586	0.0151539	0.0100854	0.671261	0.984846	0.836757	0.772414	469334	433244	0.989915	0.986336	0.893936	0.0876934	0.123709	0.00867681	0.0059243	0.808214	0.991323	0.912307	0.876291	491645	472236	0.994076	/mnt/ssd2t/ukbiobank/bmx_combined_label/4938238_20252_2_0.nii.gz	/mnt/ssd2t/ukbiobank/bmx_nnunet_tissue_1k/output/4938238_20252_2_0.nii.gz
0.963586	0.976458	0.0369533	0.00975162	0.0344545	0.122069	0.953999	0.965546	0.963047	0.990248	7538540	7751469	0.877931	0.980267	0.856443	0.0996086	0.183414	0.0141457	0.00701756	0.748929	0.985854	0.900391	0.816586	712540	646219	0.992982	0.990649	0.913148	0.049451	0.121421	0.00716393	0.00270884	0.840177	0.992836	0.950549	0.878579	553068	511193	0.997291	0.983784	0.813392	0.133578	0.23352	0.0112251	0.00571198	0.685477	0.988775	0.866422	0.76648	455785	403210	0.994288	0.982509	0.855698	0.105357	0.179998	0.0120841	0.00651949	0.74779	0.987916	0.894643	0.820002	625163	573005	0.993481	/mnt/ssd2t/ukbiobank/bmx_combined_label/4938416_20252_2_0.nii.gz	/mnt/ssd2t/ukbiobank/bmx_nnunet_tissue_1k/output/4938416_20252_2_0.nii.gz
0.976775	0.985011	0.0141811	0.0157948	0.054218	0.0488738	0.970465	0.945782	0.985819	0.984205	6340832	6330453	0.951126	0.984919	0.910001	0.0558501	0.121764	0.0114998	0.004939	0.834864	0.9885	0.94415	0.878236	709957	660393	0.995061	0.992272	0.940475	0.092106	0.024518	0.00164504	0.00660694	0.887639	0.998355	0.907894	0.975482	511788	549888	0.993393	0.985458	0.77626	0.249687	0.195934	0.00636123	0.00866699	0.634334	0.993639	0.750313	0.804066	256571	274952	0.991333	0.98752	0.858356	0.145749	0.1375	0.00630732	0.00674728	0.751859	0.993693	0.854251	0.8625	358516	361978	0.993253	/mnt/ssd2t/ukbiobank/bmx_combined_label/4941551_20252_2_0.nii.gz	/mnt/ssd2t/ukbiobank/bmx_nnunet_tissue_1k/output/4941551_20252_2_0.nii.gz
0.971709	0.981526	0.0242011	0.0126783	0.0420014	0.0780677	0.963723	0.957999	0.975799	0.987322	6442825	6518906	0.921932	0.984769	0.89822	0.094753	0.108699	0.00885388	0.0076086	0.815244	0.991146	0.905247	0.891301	638213	628381	0.992391	0.991264	0.928842	0.06415	0.0780622	0.00514075	0.00416585	0.867138	0.994859	0.93585	0.921938	523416	515635	0.995834	0.986443	0.811455	0.175537	0.201149	0.00761544	0.00644691	0.68273	0.992385	0.824463	0.798851	309095	299493	0.993553	0.98225	0.857119	0.101104	0.180947	0.0125022	0.00640446	0.749964	0.987498	0.898896	0.819053	550151	501285	0.993596	/mnt/ssd2t/ukbiobank/bmx_combined_label/4942354_20252_2_0.nii.gz	/mnt/ssd2t/ukbiobank/bmx_nnunet_tissue_1k/output/4942354_20252_2_0.nii.gz
0.97818	0.985967	0.0172562	0.0107882	0.0380059	0.0598056	0.972323	0.961994	0.982744	0.989212	6167224	6207814	0.940194	0.985243	0.906509	0.0921182	0.0948605	0.00813909	0.00788197	0.829004	0.991861	0.907882	0.90514	629029	627129	0.992118	0.9913	0.928737	0.0619862	0.0803577	0.00527255	0.00399261	0.866956	0.994727	0.938014	0.919642	490619	481010	0.996007	0.98574	0.819721	0.154471	0.204558	0.00866977	0.00617458	0.694515	0.99133	0.845529	0.795442	324367	305152	0.993825	0.98902	0.872335	0.114907	0.14006	0.00638031	0.00509234	0.773577	0.99362	0.885093	0.85994	347173	337307	0.994908	/mnt/ssd2t/ukbiobank/bmx_combined_label/4942391_20252_2_0.nii.gz	/mnt/ssd2t/ukbiobank/bmx_nnunet_tissue_1k/output/4942391_20252_2_0.nii.gz
0.975663	0.984	0.0204203	0.0115389	0.0370132	0.0642281	0.968505	0.962987	0.97958	0.988461	5957602	6011617	0.935772	0.983916	0.899089	0.100859	0.100962	0.00874322	0.00873337	0.816678	0.991257	0.899141	0.899038	627134	627062	0.991267	0.989599	0.919365	0.0729944	0.0881507	0.0061239	0.00499374	0.850764	0.993876	0.927006	0.911849	511692	503326	0.995006	0.987527	0.818437	0.16997	0.192837	0.00695163	0.00596445	0.692673	0.993048	0.83003	0.807163	274061	266511	0.994036	0.984308	0.871218	0.0928012	0.162018	0.0108998	0.00579663	0.771821	0.9891	0.907199	0.837982	498409	460382	0.994203	/mnt/ssd2t/ukbiobank/bmx_combined_label/4942926_20252_2_0.nii.gz	/mnt/ssd2t/ukbiobank/bmx_nnunet_tissue_1k/output/4942926_20252_2_0.nii.gz
0.972023	0.981064	0.0261154	0.0116497	0.0333917	0.0728645	0.962832	0.966608	0.973885	0.98835	5618845	5702305	0.927136	0.972608	0.836947	0.202623	0.119351	0.0104491	0.0194145	0.719611	0.989551	0.797377	0.880649	611707	675589	0.980585	0.981993	0.86192	0.0299305	0.224534	0.0172734	0.00186949	0.757345	0.982727	0.970069	0.775466	555332	443928	0.998131	0.983333	0.825545	0.16698	0.181797	0.00919728	0.00830488	0.702918	0.990803	0.83302	0.818203	369308	362739	0.991695	0.983962	0.875293	0.0978201	0.150037	0.0105966	0.00653553	0.778241	0.989403	0.90218	0.849963	507420	478051	0.993464	/mnt/ssd2t/ukbiobank/bmx_combined_label/4943607_20252_3_0.nii.gz	/mnt/ssd2t/ukbiobank/bmx_nnunet_tissue_1k/output/4943607_20252_3_0.nii.gz
0.97546	0.984079	0.0190517	0.01277	0.0432486	0.0635577	0.968657	0.956751	0.980948	0.98723	6222391	6262237	0.936442	0.981867	0.879265	0.158952	0.0788797	0.00613586	0.0134421	0.784543	0.993864	0.841048	0.92112	580580	635854	0.986558	0.987952	0.88781	0.0307367	0.181014	0.0110812	0.00160512	0.798255	0.988919	0.969263	0.818986	471445	398351	0.998395	0.987086	0.839521	0.136803	0.18289	0.00786848	0.00558425	0.723427	0.992132	0.863197	0.81711	334829	316952	0.994416	0.984409	0.870667	0.125618	0.133017	0.00856582	0.00802524	0.770957	0.991434	0.874382	0.866983	490275	486126	0.991975	/mnt/ssd2t/ukbiobank/bmx_combined_label/4945233_20252_2_0.nii.gz	/mnt/ssd2t/ukbiobank/bmx_nnunet_tissue_1k/output/4945233_20252_2_0.nii.gz
0.979625	0.987167	0.0162428	0.00939937	0.0365615	0.0619442	0.974659	0.963439	0.983757	0.990601	7072920	7122122	0.938056	0.985985	0.907159	0.0676273	0.116726	0.00976609	0.0053839	0.830093	0.990234	0.932373	0.883274	693082	656584	0.994616	0.992703	0.934687	0.0784903	0.0517542	0.00302091	0.00470646	0.877382	0.996979	0.92151	0.948246	492289	506572	0.995294	0.987492	0.821467	0.178958	0.178108	0.00646242	0.00649973	0.697025	0.993538	0.821042	0.821892	313024	313348	0.9935	0.988289	0.852732	0.113202	0.178812	0.00767646	0.00451459	0.743272	0.992324	0.886798	0.821188	369141	341830	0.995485	/mnt/ssd2t/ukbiobank/bmx_combined_label/4945419_20252_2_0.nii.gz	/mnt/ssd2t/ukbiobank/bmx_nnunet_tissue_1k/output/4945419_20252_2_0.nii.gz
0.977676	0.985582	0.0157543	0.0130783	0.0449821	0.05383	0.971574	0.955018	0.984246	0.986922	6736351	6754666	0.94617	0.986335	0.911034	0.0936174	0.0842665	0.00697681	0.00782429	0.836605	0.993023	0.906383	0.915733	665721	672589	0.992176	0.992302	0.934489	0.0587409	0.072184	0.00453615	0.00364191	0.877034	0.995464	0.941259	0.927816	515613	508249	0.996358	0.987985	0.813087	0.177116	0.19648	0.00660001	0.00581411	0.685043	0.9934	0.822884	0.80352	283392	276723	0.994186	0.986487	0.883789	0.106376	0.125831	0.00784732	0.00649841	0.791777	0.992153	0.893624	0.874169	512147	500997	0.993502	/mnt/ssd2t/ukbiobank/bmx_combined_label/4946117_20252_2_0.nii.gz	/mnt/ssd2t/ukbiobank/bmx_nnunet_tissue_1k/output/4946117_20252_2_0.nii.gz
0.973321	0.982758	0.0197711	0.0146996	0.0505613	0.067162	0.966101	0.949439	0.980229	0.9853	7033387	7069776	0.932838	0.983779	0.889747	0.109278	0.111225	0.00884044	0.00866823	0.801392	0.99116	0.890722	0.888775	671216	669749	0.991332	0.990286	0.919589	0.060779	0.0992385	0.00650419	0.00383068	0.851148	0.993496	0.939221	0.900761	562050	539035	0.996169	0.98713	0.834215	0.131814	0.197198	0.00826211	0.00512293	0.715582	0.991738	0.868186	0.802802	367636	339949	0.994877	0.983567	0.846592	0.166873	0.139501	0.00777408	0.00958747	0.733991	0.992226	0.833127	0.860499	480291	496071	0.990413	/mnt/ssd2t/ukbiobank/bmx_combined_label/4949347_20252_2_0.nii.gz	/mnt/ssd2t/ukbiobank/bmx_nnunet_tissue_1k/output/4949347_20252_2_0.nii.gz
0.977058	0.98471	0.0221424	0.00833994	0.0254131	0.0656021	0.969881	0.974587	0.977858	0.99166	4901236	4970417	0.934398	0.985026	0.912447	0.0979361	0.0769281	0.00711834	0.00925337	0.838991	0.992882	0.902064	0.923072	556104	569055	0.990747	0.990744	0.922772	0.0470383	0.105563	0.00692837	0.00290936	0.856617	0.993072	0.952962	0.894437	406732	381753	0.997091	0.984518	0.830817	0.0976785	0.230188	0.0118664	0.00432874	0.710595	0.988134	0.902321	0.769812	324861	277154	0.995671	0.988378	0.900759	0.0880602	0.110151	0.00692972	0.00541402	0.819437	0.99307	0.91194	0.889849	389947	380501	0.994586	/mnt/ssd2t/ukbiobank/bmx_combined_label/4950598_20252_2_0.nii.gz	/mnt/ssd2t/ukbiobank/bmx_nnunet_tissue_1k/output/4950598_20252_2_0.nii.gz
0.981583	0.988389	0.0173525	0.00580189	0.0226176	0.0654418	0.977045	0.977382	0.982648	0.994198	6525803	6602511	0.934558	0.988543	0.914939	0.0959844	0.0738705	0.00527424	0.00700853	0.843214	0.994726	0.904016	0.92613	550653	564123	0.992991	0.993012	0.926609	0.0493917	0.0962081	0.00492433	0.00240964	0.863254	0.995076	0.950608	0.903792	403968	384073	0.99759	0.987666	0.836055	0.0810827	0.233099	0.00989758	0.00289362	0.718295	0.990102	0.918917	0.766901	339401	283254	0.997106	0.991039	0.917527	0.0678192	0.0966728	0.00563572	0.00383819	0.847621	0.994364	0.932181	0.903327	456695	442559	0.996162	/mnt/ssd2t/ukbiobank/bmx_combined_label/4950598_20252_3_0.nii.gz	/mnt/ssd2t/ukbiobank/bmx_nnunet_tissue_1k/output/4950598_20252_3_0.nii.gz
0.971902	0.981446	0.0234046	0.0136545	0.043037	0.0722317	0.963568	0.956963	0.976595	0.986346	6992216	7062025	0.927768	0.983168	0.896815	0.0685699	0.13532	0.0124227	0.00588248	0.812932	0.987577	0.93143	0.86468	785065	728804	0.994118	0.991121	0.933335	0.0870011	0.0454015	0.00317205	0.00633525	0.875004	0.996828	0.912999	0.954598	604253	631785	0.993665	0.985167	0.812166	0.175744	0.199576	0.00831927	0.00712262	0.683736	0.991681	0.824256	0.800424	371804	361054	0.992877	0.983212	0.847838	0.126281	0.176554	0.0105953	0.00716709	0.735867	0.989405	0.873719	0.823446	527126	496796	0.992833	/mnt/ssd2t/ukbiobank/bmx_combined_label/4951675_20252_2_0.nii.gz	/mnt/ssd2t/ukbiobank/bmx_nnunet_tissue_1k/output/4951675_20252_2_0.nii.gz
0.982102	0.988841	0.0159447	0.00632603	0.0260032	0.0636253	0.977929	0.973997	0.984055	0.993674	8088642	8167705	0.936375	0.989635	0.91697	0.0589467	0.105911	0.00721866	0.0038302	0.846671	0.992781	0.941053	0.894089	648800	616421	0.99617	0.994146	0.939424	0.0687257	0.0522833	0.00263248	0.00351832	0.885767	0.997368	0.931274	0.947717	485451	494022	0.996482	0.988028	0.812025	0.128007	0.240225	0.0084262	0.00392992	0.683537	0.991574	0.871993	0.759775	344972	300577	0.99607	0.991273	0.921333	0.0696816	0.0874805	0.00518409	0.00405493	0.85414	0.994816	0.930318	0.912519	567635	556775	0.995945	/mnt/ssd2t/ukbiobank/bmx_combined_label/4951699_20252_2_0.nii.gz	/mnt/ssd2t/ukbiobank/bmx_nnunet_tissue_1k/output/4951699_20252_2_0.nii.gz
0.976311	0.984192	0.0214213	0.0101295	0.0306232	0.0632992	0.968876	0.969377	0.978579	0.98987	5491577	5554944	0.936701	0.983362	0.902614	0.0789225	0.115123	0.0109479	0.00723735	0.822513	0.989052	0.921078	0.884877	642319	617074	0.992763	0.991487	0.938862	0.0607478	0.0615271	0.00460601	0.00454418	0.88477	0.995394	0.939252	0.938473	513432	513006	0.995456	0.984466	0.836988	0.139627	0.18516	0.0095026	0.00680506	0.719673	0.990497	0.860373	0.81484	360775	341682	0.993195	0.987746	0.872433	0.104027	0.149901	0.00775114	0.00511722	0.773731	0.992249	0.895973	0.850099	363339	344736	0.994883	/mnt/ssd2t/ukbiobank/bmx_combined_label/4951890_20252_2_0.nii.gz	/mnt/ssd2t/ukbiobank/bmx_nnunet_tissue_1k/output/4951890_20252_2_0.nii.gz
0.978874	0.985738	0.0163191	0.0121958	0.0349674	0.0464278	0.971878	0.965033	0.983681	0.987804	5456714	5479587	0.953572	0.986326	0.923778	0.0747751	0.077664	0.00766369	0.00735785	0.858353	0.992336	0.925225	0.922336	663267	661196	0.992642	0.992202	0.939537	0.0662125	0.0546429	0.00374476	0.00458997	0.885968	0.996255	0.933787	0.945357	473126	478988	0.99541	0.987164	0.836815	0.146899	0.178861	0.00745624	0.0059036	0.719417	0.992544	0.853101	0.821139	295894	284808	0.994096	0.987532	0.905295	0.0799593	0.108986	0.00779381	0.00555015	0.826975	0.992206	0.920041	0.891014	493759	478181	0.99445	/mnt/ssd2t/ukbiobank/bmx_combined_label/4952271_20252_2_0.nii.gz	/mnt/ssd2t/ukbiobank/bmx_nnunet_tissue_1k/output/4952271_20252_2_0.nii.gz
0.979583	0.986898	0.0169995	0.00917308	0.0326979	0.0593924	0.974135	0.967302	0.983	0.990827	6798478	6852606	0.940608	0.986997	0.908348	0.0732846	0.109306	0.00849819	0.00549275	0.832085	0.991502	0.926715	0.890694	633696	609064	0.994507	0.992845	0.937037	0.0627719	0.063154	0.00380553	0.00378105	0.881533	0.996194	0.937228	0.936846	497862	497659	0.996219	0.986562	0.843187	0.109813	0.199099	0.00936099	0.00466723	0.728887	0.990639	0.890187	0.800901	395145	355512	0.995333	0.989832	0.898746	0.111695	0.0905642	0.00473443	0.00597056	0.816112	0.995266	0.888305	0.909436	434675	445015	0.994029	/mnt/ssd2t/ukbiobank/bmx_combined_label/4952840_20252_2_0.nii.gz	/mnt/ssd2t/ukbiobank/bmx_nnunet_tissue_1k/output/4952840_20252_2_0.nii.gz
0.973348	0.98255	0.0255204	0.00924415	0.0304396	0.0809845	0.965699	0.96956	0.97448	0.990756	6923624	7039266	0.919016	0.984632	0.898198	0.0923774	0.111034	0.00915141	0.0074699	0.815207	0.990849	0.907623	0.888966	697193	682862	0.99253	0.991059	0.922745	0.0540465	0.0993515	0.00624288	0.00324319	0.856571	0.993757	0.945954	0.900649	542015	516056	0.996757	0.98463	0.808908	0.140974	0.235684	0.0104263	0.00557606	0.679131	0.989574	0.859026	0.764316	389105	346205	0.994424	0.985184	0.881961	0.0923697	0.142297	0.00977915	0.00602156	0.788846	0.990221	0.90763	0.857703	589951	557499	0.993978	/mnt/ssd2t/ukbiobank/bmx_combined_label/4954288_20252_3_0.nii.gz	/mnt/ssd2t/ukbiobank/bmx_nnunet_tissue_1k/output/4954288_20252_3_0.nii.gz
0.981134	0.987887	0.0159271	0.00826878	0.0293955	0.0555252	0.976064	0.970604	0.984073	0.991731	6568686	6619805	0.944475	0.986095	0.905174	0.0821862	0.107122	0.00858265	0.00641987	0.826775	0.991417	0.917814	0.892878	629367	612268	0.99358	0.992348	0.933658	0.0622024	0.0704453	0.00432895	0.00379087	0.875571	0.995671	0.937798	0.929555	490466	486155	0.996209	0.987002	0.822381	0.146818	0.206273	0.00810574	0.00538205	0.698343	0.991894	0.853182	0.793727	321006	298636	0.994618	0.991218	0.918168	0.0743556	0.0891878	0.00509538	0.00418377	0.848717	0.994905	0.925644	0.910812	458011	450672	0.995816	/mnt/ssd2t/ukbiobank/bmx_combined_label/4954768_20252_2_0.nii.gz	/mnt/ssd2t/ukbiobank/bmx_nnunet_tissue_1k/output/4954768_20252_2_0.nii.gz
0.977028	0.984832	0.0191926	0.0111095	0.0349623	0.0593585	0.970118	0.965038	0.980807	0.98889	6402538	6455303	0.940642	0.981735	0.894168	0.069602	0.139345	0.0136227	0.00634086	0.808594	0.986377	0.930398	0.860655	761145	704089	0.993659	0.991111	0.933912	0.0735351	0.0585202	0.00418791	0.00534153	0.876018	0.995812	0.926465	0.94148	566369	575548	0.994658	0.984651	0.792244	0.218126	0.197107	0.00746417	0.00847354	0.655964	0.992536	0.781874	0.802893	309461	317780	0.991526	0.987304	0.878517	0.108209	0.134368	0.00751274	0.00588232	0.783353	0.992487	0.891791	0.865632	450241	437034	0.994118	/mnt/ssd2t/ukbiobank/bmx_combined_label/4957763_20252_2_0.nii.gz	/mnt/ssd2t/ukbiobank/bmx_nnunet_tissue_1k/output/4957763_20252_2_0.nii.gz
0.979412	0.986059	0.020951	0.00683084	0.0195335	0.0583685	0.9725	0.980466	0.979049	0.993169	4924579	4995603	0.941631	0.985351	0.922518	0.0470109	0.106065	0.0113897	0.00476712	0.856179	0.98861	0.952989	0.893935	655362	614751	0.995233	0.992394	0.944363	0.0631936	0.047958	0.00349251	0.00467135	0.89459	0.996507	0.936806	0.952042	455503	462911	0.995329	0.984595	0.79272	0.172319	0.239407	0.00961453	0.00638014	0.656616	0.990385	0.827681	0.760593	260180	239091	0.99362	0.990413	0.922171	0.0587965	0.0961061	0.00642644	0.0037858	0.855583	0.993574	0.941203	0.903894	422096	405364	0.996214	/mnt/ssd2t/ukbiobank/bmx_combined_label/4958012_20252_2_0.nii.gz	/mnt/ssd2t/ukbiobank/bmx_nnunet_tissue_1k/output/4958012_20252_2_0.nii.gz
0.975461	0.984672	0.02033	0.0102755	0.0418594	0.0803104	0.969806	0.958141	0.97967	0.989724	9405444	9501973	0.91969	0.985547	0.884385	0.119995	0.111191	0.00737907	0.00803766	0.792733	0.992621	0.880005	0.888809	734572	741921	0.991962	0.991758	0.908773	0.0541593	0.1255	0.00615841	0.00246633	0.832799	0.993842	0.945841	0.8745	554416	512599	0.997534	0.987655	0.820139	0.149734	0.207926	0.00764171	0.00513936	0.695115	0.992358	0.850266	0.792074	419703	390979	0.994861	0.986469	0.882494	0.0953301	0.138621	0.00866313	0.0056896	0.7897	0.991337	0.90467	0.861379	696664	663327	0.99431	/mnt/ssd2t/ukbiobank/bmx_combined_label/4958020_20252_2_0.nii.gz	/mnt/ssd2t/ukbiobank/bmx_nnunet_tissue_1k/output/4958020_20252_2_0.nii.gz
0.978539	0.986194	0.0191425	0.00841194	0.0297498	0.0658909	0.972763	0.97025	0.980858	0.991588	6433833	6504219	0.934109	0.985079	0.897828	0.0961564	0.108108	0.00856767	0.00752759	0.814599	0.991432	0.903844	0.891892	611794	603704	0.992472	0.990165	0.918733	0.0773069	0.0851929	0.00550899	0.00495905	0.849682	0.994491	0.922693	0.914807	505805	501482	0.995041	0.986491	0.829858	0.126008	0.210033	0.00910263	0.00495669	0.709194	0.990897	0.873992	0.789967	347131	313758	0.995043	0.988708	0.886097	0.0866732	0.139556	0.00748338	0.00439219	0.795489	0.992517	0.913327	0.860444	424862	400262	0.995608	/mnt/ssd2t/ukbiobank/bmx_combined_label/4958668_20252_2_0.nii.gz	/mnt/ssd2t/ukbiobank/bmx_nnunet_tissue_1k/output/4958668_20252_2_0.nii.gz
0.976889	0.984953	0.0204653	0.00956807	0.0320808	0.0668867	0.970352	0.967919	0.979535	0.990432	6080953	6148603	0.933113	0.984277	0.899117	0.0720467	0.127982	0.0111233	0.00591535	0.816723	0.988877	0.927953	0.872018	639771	601207	0.994085	0.990804	0.927239	0.0853016	0.0598714	0.00398702	0.00582764	0.864349	0.996013	0.914698	0.940129	496264	510061	0.994172	0.986694	0.829198	0.147355	0.192994	0.00802806	0.00581442	0.70823	0.991972	0.852645	0.807006	318662	301605	0.994186	0.986666	0.871678	0.100236	0.154708	0.00872806	0.00533079	0.772543	0.991272	0.899764	0.845292	426590	400764	0.994669	/mnt/ssd2t/ukbiobank/bmx_combined_label/4958714_20252_2_0.nii.gz	/mnt/ssd2t/ukbiobank/bmx_nnunet_tissue_1k/output/4958714_20252_2_0.nii.gz
0.978809	0.986114	0.0186135	0.00911343	0.0296607	0.0592978	0.972608	0.970339	0.981387	0.990887	5725287	5780709	0.940702	0.985611	0.91113	0.0827678	0.0948919	0.00840946	0.00724653	0.836766	0.991591	0.917232	0.905108	614457	606335	0.992753	0.991506	0.930174	0.0526634	0.0863783	0.0056888	0.00335278	0.869462	0.994311	0.947337	0.913622	466911	450294	0.996647	0.98662	0.800906	0.190939	0.207085	0.00727051	0.00657447	0.667926	0.992729	0.809061	0.792915	255909	250802	0.993426	0.988316	0.905173	0.0692008	0.11908	0.00801818	0.00442587	0.826773	0.991982	0.930799	0.88092	477276	451700	0.995574	/mnt/ssd2t/ukbiobank/bmx_combined_label/4958952_20252_2_0.nii.gz	/mnt/ssd2t/ukbiobank/bmx_nnunet_tissue_1k/output/4958952_20252_2_0.nii.gz
0.977281	0.985795	0.0196769	0.00867106	0.0352125	0.0772802	0.971989	0.964787	0.980323	0.991329	8130955	8222239	0.92272	0.985058	0.883753	0.131871	0.10005	0.00675617	0.00920858	0.791718	0.993244	0.868129	0.89995	645265	668917	0.990791	0.990259	0.901086	0.0544285	0.139401	0.00754059	0.00269269	0.819979	0.992459	0.945572	0.860599	527118	479749	0.997307	0.989053	0.826371	0.122905	0.218807	0.00752006	0.00377639	0.704115	0.99248	0.877095	0.781193	340962	303681	0.996224	0.986352	0.876516	0.0993464	0.146361	0.00877722	0.00566449	0.780177	0.991223	0.900654	0.853639	580180	549894	0.994336	/mnt/ssd2t/ukbiobank/bmx_combined_label/4960683_20252_2_0.nii.gz	/mnt/ssd2t/ukbiobank/bmx_nnunet_tissue_1k/output/4960683_20252_2_0.nii.gz
0.9708	0.980798	0.0205703	0.0178304	0.0567398	0.0650625	0.962319	0.94326	0.97943	0.98217	6525691	6543946	0.934937	0.984307	0.903573	0.112175	0.0801103	0.00698121	0.0100968	0.824107	0.993019	0.887825	0.91989	686953	711763	0.989903	0.989984	0.918433	0.0652703	0.0973057	0.00646854	0.0041998	0.849168	0.993531	0.93473	0.902694	536875	518475	0.9958	0.987404	0.799957	0.193843	0.206148	0.00675128	0.00625453	0.666607	0.993249	0.806157	0.793852	272678	268516	0.993745	0.979959	0.846813	0.137459	0.168352	0.0119825	0.00945738	0.734324	0.988017	0.862541	0.831648	572443	551940	0.990543	/mnt/ssd2t/ukbiobank/bmx_combined_label/4961514_20252_2_0.nii.gz	/mnt/ssd2t/ukbiobank/bmx_nnunet_tissue_1k/output/4961514_20252_2_0.nii.gz
0.971787	0.980733	0.0299437	0.00835246	0.0232804	0.0803344	0.962195	0.97672	0.970056	0.991648	5023431	5135241	0.919666	0.975797	0.860697	0.116358	0.161087	0.0156848	0.0108093	0.755459	0.984315	0.883642	0.838913	618335	587035	0.989191	0.987825	0.920438	0.0402877	0.115749	0.00994876	0.00321222	0.852603	0.990051	0.959712	0.884251	552534	509089	0.996788	0.97996	0.702923	0.334437	0.255275	0.008427	0.0123051	0.541928	0.991573	0.665563	0.744725	220860	247129	0.987695	0.983097	0.880516	0.0587405	0.172862	0.0139381	0.00420317	0.786538	0.986062	0.94126	0.827138	522370	459036	0.995797	/mnt/ssd2t/ukbiobank/bmx_combined_label/4963150_20252_2_0.nii.gz	/mnt/ssd2t/ukbiobank/bmx_nnunet_tissue_1k/output/4963150_20252_2_0.nii.gz
0.977984	0.985293	0.0190745	0.0103006	0.0309277	0.0562725	0.971012	0.969072	0.980926	0.989699	6108206	6162841	0.943727	0.98088	0.879484	0.108725	0.132	0.0115105	0.00925441	0.784891	0.98849	0.891275	0.868	658850	641645	0.990746	0.989582	0.92608	0.0589985	0.0883756	0.00679773	0.00440699	0.862336	0.993202	0.941001	0.911624	586791	568472	0.995593	0.983849	0.827557	0.162768	0.181897	0.00903467	0.0079088	0.70584	0.990965	0.837232	0.818103	388302	379430	0.992091	0.988748	0.897506	0.0921648	0.112592	0.00660893	0.00529517	0.814068	0.993391	0.907835	0.887408	455051	444812	0.994705	/mnt/ssd2t/ukbiobank/bmx_combined_label/4963402_20252_2_0.nii.gz	/mnt/ssd2t/ukbiobank/bmx_nnunet_tissue_1k/output/4963402_20252_2_0.nii.gz
0.983244	0.989447	0.0108807	0.0102259	0.039416	0.041861	0.979114	0.960584	0.989119	0.989774	7363827	7368702	0.958139	0.987339	0.914263	0.0660875	0.104577	0.00849843	0.00516657	0.842067	0.991502	0.933913	0.895423	699563	670732	0.994833	0.992845	0.938953	0.0786312	0.0427792	0.00261537	0.00498243	0.88493	0.997385	0.921369	0.957221	533413	554169	0.995018	0.989249	0.779724	0.25151	0.186321	0.00447085	0.00654701	0.638974	0.995529	0.74849	0.813679	216996	235895	0.993453	0.990919	0.907911	0.07624	0.107404	0.00566057	0.00388947	0.831352	0.994339	0.92376	0.892596	465345	449646	0.996111	/mnt/ssd2t/ukbiobank/bmx_combined_label/4963710_20252_2_0.nii.gz	/mnt/ssd2t/ukbiobank/bmx_nnunet_tissue_1k/output/4963710_20252_2_0.nii.gz
0.972878	0.982455	0.0247085	0.0102745	0.0356107	0.0826656	0.965516	0.964389	0.975291	0.989726	6614363	6712254	0.917334	0.977019	0.824545	0.19745	0.15222	0.0103949	0.0141888	0.701468	0.989605	0.80255	0.84778	549079	580024	0.985811	0.985786	0.878283	0.0294837	0.19794	0.0133617	0.0016643	0.782981	0.986638	0.970516	0.80206	551176	455506	0.998336	0.984332	0.803552	0.202715	0.190081	0.00783548	0.00848318	0.671615	0.992165	0.797285	0.809919	341076	346481	0.991517	0.982746	0.863707	0.104648	0.165777	0.0115705	0.0068379	0.76011	0.988429	0.895352	0.834223	564946	526375	0.993162	/mnt/ssd2t/ukbiobank/bmx_combined_label/4964651_20252_2_0.nii.gz	/mnt/ssd2t/ukbiobank/bmx_nnunet_tissue_1k/output/4964651_20252_2_0.nii.gz
0.976793	0.985207	0.017628	0.0119423	0.0437772	0.0636433	0.970845	0.956223	0.982372	0.988058	5905227	5939405	0.936357	0.985786	0.908241	0.101552	0.0817489	0.00679495	0.00861129	0.831907	0.993205	0.898448	0.918251	578442	591192	0.991389	0.991985	0.929153	0.0614422	0.0800648	0.00484558	0.00364912	0.867681	0.995154	0.938558	0.919935	431363	422804	0.996351	0.987083	0.811836	0.17366	0.202168	0.00730757	0.00606811	0.683269	0.992692	0.82634	0.797832	263711	254613	0.993932	0.986081	0.852795	0.110744	0.180793	0.00932032	0.00528087	0.743368	0.99068	0.889256	0.819207	371591	342320	0.994719	/mnt/ssd2t/ukbiobank/bmx_combined_label/4965218_20252_2_0.nii.gz	/mnt/ssd2t/ukbiobank/bmx_nnunet_tissue_1k/output/4965218_20252_2_0.nii.gz
0.973333	0.982584	0.0225639	0.0122128	0.0403746	0.0728345	0.965765	0.959625	0.977436	0.987787	6531407	6600575	0.927165	0.979402	0.870791	0.105004	0.15214	0.0135018	0.00886939	0.771151	0.986498	0.894996	0.84786	702085	665109	0.991131	0.98914	0.908062	0.0530448	0.127762	0.00832766	0.00320118	0.831606	0.991672	0.946955	0.872238	527349	485740	0.996799	0.983988	0.75032	0.252673	0.246662	0.00813949	0.00840268	0.60041	0.991861	0.747327	0.753338	273893	276096	0.991597	0.985758	0.887966	0.117871	0.106119	0.0071585	0.00804992	0.798506	0.992842	0.882129	0.893881	541514	548728	0.99195	/mnt/ssd2t/ukbiobank/bmx_combined_label/4965721_20252_2_0.nii.gz	/mnt/ssd2t/ukbiobank/bmx_nnunet_tissue_1k/output/4965721_20252_2_0.nii.gz
0.973718	0.982628	0.0262469	0.00833332	0.0263971	0.0800081	0.96585	0.973603	0.973753	0.991667	6040809	6151938	0.919992	0.982757	0.901284	0.0806974	0.116042	0.0113008	0.00758499	0.820306	0.988699	0.919303	0.883958	717626	690035	0.992415	0.991076	0.927878	0.0531778	0.0903236	0.00606746	0.00344113	0.865459	0.993933	0.946822	0.909676	508538	488587	0.996559	0.984309	0.778884	0.17424	0.262956	0.010201	0.00605843	0.637846	0.989799	0.82576	0.737044	302172	269708	0.993942	0.986422	0.884641	0.0853477	0.143464	0.00924599	0.00517218	0.793144	0.990754	0.914652	0.856536	489823	458700	0.994828	/mnt/ssd2t/ukbiobank/bmx_combined_label/4965788_20252_2_0.nii.gz	/mnt/ssd2t/ukbiobank/bmx_nnunet_tissue_1k/output/4965788_20252_2_0.nii.gz
0.977907	0.985557	0.017771	0.0110915	0.0363559	0.0573678	0.971526	0.963644	0.982229	0.988909	6582088	6626849	0.942632	0.985824	0.911058	0.0764704	0.101082	0.00886092	0.00654012	0.836645	0.991139	0.92353	0.898918	697437	678851	0.99346	0.991434	0.932574	0.0742135	0.0605377	0.00407812	0.0050682	0.873667	0.995922	0.925786	0.939462	544471	552514	0.994932	0.986688	0.846717	0.103435	0.197879	0.00945839	0.00444563	0.73418	0.990542	0.896565	0.802121	395812	354117	0.995554	0.987701	0.873226	0.1345	0.11891	0.00601047	0.00691464	0.774978	0.99399	0.8655	0.88109	415104	422581	0.993085	/mnt/ssd2t/ukbiobank/bmx_combined_label/4967887_20252_2_0.nii.gz	/mnt/ssd2t/ukbiobank/bmx_nnunet_tissue_1k/output/4967887_20252_2_0.nii.gz
0.980241	0.987346	0.0173427	0.00792067	0.0285528	0.0610085	0.975008	0.971447	0.982657	0.992079	7080589	7148480	0.938992	0.98547	0.896149	0.11404	0.093424	0.00695255	0.00866926	0.811839	0.993047	0.88596	0.906576	630170	644834	0.991331	0.990708	0.917404	0.0583479	0.105627	0.00644808	0.00339344	0.847411	0.993552	0.941652	0.894373	525801	499401	0.996607	0.988061	0.848451	0.119603	0.181258	0.00769065	0.00473337	0.736791	0.992309	0.880397	0.818742	371968	345919	0.995267	0.988897	0.896569	0.0749609	0.130202	0.00759842	0.00412777	0.812528	0.992402	0.925039	0.869798	504140	474034	0.995872	/mnt/ssd2t/ukbiobank/bmx_combined_label/4972075_20252_2_0.nii.gz	/mnt/ssd2t/ukbiobank/bmx_nnunet_tissue_1k/output/4972075_20252_2_0.nii.gz
0.979952	0.98658	0.0181794	0.00861502	0.0256718	0.053157	0.973515	0.974328	0.981821	0.991385	5594761	5649262	0.946843	0.98546	0.912786	0.0924518	0.0819152	0.00740993	0.00845126	0.839564	0.99259	0.907548	0.918085	623779	631021	0.991549	0.990636	0.925843	0.0557208	0.0918871	0.00630491	0.00368659	0.861925	0.993695	0.944279	0.908113	484486	465930	0.996313	0.987367	0.831235	0.138349	0.197108	0.00792391	0.00519674	0.711207	0.992076	0.861651	0.802892	291658	271769	0.994803	0.989121	0.921334	0.0575719	0.098837	0.00749361	0.00418775	0.854142	0.992506	0.942428	0.901163	532088	508790	0.995812	/mnt/ssd2t/ukbiobank/bmx_combined_label/4972691_20252_2_0.nii.gz	/mnt/ssd2t/ukbiobank/bmx_nnunet_tissue_1k/output/4972691_20252_2_0.nii.gz
0.978994	0.986299	0.0158423	0.0115509	0.0381239	0.0517706	0.972968	0.961876	0.984158	0.988449	6005077	6031262	0.948229	0.984515	0.90097	0.106326	0.0916126	0.0077118	0.00908515	0.819787	0.992288	0.893674	0.908387	608770	618793	0.990915	0.991096	0.926625	0.0695584	0.0771604	0.00500346	0.00447603	0.863282	0.994997	0.930442	0.92284	478315	474407	0.995524	0.986149	0.820875	0.149115	0.20709	0.0086105	0.00579397	0.696173	0.99139	0.850885	0.79291	314245	292834	0.994206	0.989319	0.904465	0.0841732	0.106619	0.00638642	0.0049256	0.825592	0.993614	0.915827	0.893381	444293	433404	0.995074	/mnt/ssd2t/ukbiobank/bmx_combined_label/4973262_20252_2_0.nii.gz	/mnt/ssd2t/ukbiobank/bmx_nnunet_tissue_1k/output/4973262_20252_2_0.nii.gz
0.979528	0.987087	0.0179956	0.00777727	0.0301825	0.0678259	0.974504	0.969818	0.982004	0.992223	6441849	6508880	0.932174	0.984449	0.89072	0.110191	0.108366	0.00829345	0.0084491	0.802972	0.991707	0.889809	0.891634	580642	581833	0.991551	0.99034	0.915406	0.0735925	0.0953377	0.00583751	0.00440662	0.844008	0.994162	0.926408	0.904662	471954	460876	0.995593	0.986785	0.818684	0.131886	0.22542	0.00899119	0.00471394	0.693027	0.991009	0.868114	0.77458	314626	280727	0.995286	0.990031	0.883023	0.0864748	0.145508	0.0066827	0.00372592	0.790548	0.993317	0.913525	0.854492	359713	336468	0.996274	/mnt/ssd2t/ukbiobank/bmx_combined_label/4973849_20252_2_0.nii.gz	/mnt/ssd2t/ukbiobank/bmx_nnunet_tissue_1k/output/4973849_20252_2_0.nii.gz
0.97402	0.982301	0.0192355	0.0161576	0.0446931	0.0529143	0.965218	0.955307	0.980765	0.983842	5611470	5629080	0.947086	0.980641	0.897319	0.075024	0.128732	0.0137562	0.00759861	0.813761	0.986244	0.924976	0.871268	743465	700296	0.992401	0.989145	0.930587	0.0708094	0.068012	0.0057612	0.00601469	0.870185	0.994239	0.929191	0.931988	597880	599680	0.993985	0.983798	0.789593	0.251047	0.165103	0.0062663	0.0105755	0.652337	0.993734	0.748953	0.834897	278844	310842	0.989424	0.983263	0.848132	0.143507	0.160068	0.00942071	0.00829215	0.73631	0.990579	0.856493	0.839932	426101	417862	0.991708	/mnt/ssd2t/ukbiobank/bmx_combined_label/4975242_20252_2_0.nii.gz	/mnt/ssd2t/ukbiobank/bmx_nnunet_tissue_1k/output/4975242_20252_2_0.nii.gz
0.978968	0.986386	0.0166045	0.0106057	0.0362668	0.055959	0.973137	0.963733	0.983396	0.989394	5684394	5719069	0.944041	0.985179	0.910387	0.103397	0.0753993	0.00670212	0.00945156	0.835513	0.993298	0.896603	0.924601	601027	619795	0.990548	0.99114	0.925838	0.0588836	0.0889515	0.00573693	0.00368396	0.861917	0.994263	0.941116	0.911049	448087	433771	0.996316	0.986512	0.811107	0.158869	0.216847	0.00830446	0.00567973	0.682237	0.991696	0.841131	0.783153	272948	254134	0.99432	0.988585	0.884505	0.0901621	0.139455	0.00744097	0.00456336	0.792926	0.992559	0.909838	0.860545	374930	354617	0.995437	/mnt/ssd2t/ukbiobank/bmx_combined_label/4976133_20252_2_0.nii.gz	/mnt/ssd2t/ukbiobank/bmx_nnunet_tissue_1k/output/4976133_20252_2_0.nii.gz
0.972204	0.980901	0.0273542	0.0107016	0.0290158	0.0720901	0.962519	0.970984	0.972646	0.989298	4929638	5014038	0.92791	0.96791	0.791121	0.247074	0.166603	0.013215	0.0215101	0.654425	0.986785	0.752926	0.833397	498190	551435	0.97849	0.979432	0.844593	0.0294154	0.252447	0.0200276	0.00183077	0.730992	0.979972	0.970585	0.747553	510813	393433	0.998169	0.980625	0.810392	0.218806	0.158143	0.00821304	0.0121967	0.681226	0.991787	0.781194	0.841857	336018	362111	0.987803	0.984494	0.900868	0.0582819	0.136585	0.0120471	0.00474799	0.819618	0.987953	0.941718	0.863415	557529	511171	0.995252	/mnt/ssd2t/ukbiobank/bmx_combined_label/4976396_20252_2_0.nii.gz	/mnt/ssd2t/ukbiobank/bmx_nnunet_tissue_1k/output/4976396_20252_2_0.nii.gz
0.976185	0.984156	0.0229812	0.00860087	0.0264133	0.068517	0.968807	0.973587	0.977019	0.991399	4719754	4789222	0.931483	0.983548	0.896421	0.116049	0.0907518	0.00772786	0.0101401	0.812285	0.992272	0.883951	0.909248	495307	509482	0.98986	0.990234	0.918103	0.0353426	0.124165	0.00822707	0.0021392	0.848605	0.991773	0.964657	0.875835	395377	358972	0.997861	0.985705	0.833558	0.144262	0.187502	0.00862133	0.00631264	0.714615	0.991379	0.855738	0.812498	278706	264623	0.993687	0.986546	0.898771	0.0643312	0.135327	0.00998464	0.004411	0.816153	0.990015	0.935669	0.864673	436956	403801	0.995589	/mnt/ssd2t/ukbiobank/bmx_combined_label/4978767_20252_2_0.nii.gz	/mnt/ssd2t/ukbiobank/bmx_nnunet_tissue_1k/output/4978767_20252_2_0.nii.gz
0.976419	0.984496	0.0249571	0.00586559	0.0190306	0.0776261	0.969466	0.980969	0.975043	0.994134	6010818	6128511	0.922374	0.987807	0.923158	0.066389	0.0870644	0.00757957	0.00566256	0.857282	0.99242	0.933611	0.912936	640308	626128	0.994337	0.993099	0.940058	0.0579613	0.0619144	0.00378934	0.00353342	0.886896	0.996211	0.942039	0.938086	460410	458478	0.996467	0.983794	0.821861	0.0760863	0.25989	0.0136808	0.0032424	0.697592	0.986319	0.923914	0.74011	403136	322936	0.996758	0.989689	0.909726	0.068424	0.111122	0.00687853	0.00405287	0.834402	0.993121	0.931576	0.888878	466488	445107	0.995947	/mnt/ssd2t/ukbiobank/bmx_combined_label/4979065_20252_2_0.nii.gz	/mnt/ssd2t/ukbiobank/bmx_nnunet_tissue_1k/output/4979065_20252_2_0.nii.gz
0.979649	0.987049	0.015335	0.0105549	0.0389488	0.0558618	0.97443	0.961051	0.984665	0.989445	6015190	6044391	0.944138	0.985008	0.895889	0.106843	0.101362	0.00784217	0.00831307	0.811412	0.992158	0.893157	0.898638	550879	554260	0.991687	0.991556	0.924875	0.0538333	0.0954786	0.00580526	0.00313749	0.86025	0.994195	0.946167	0.904521	440989	421579	0.996863	0.987998	0.797853	0.216158	0.187627	0.00564064	0.00672753	0.66369	0.994359	0.783842	0.812373	223747	231891	0.993272	0.987853	0.892355	0.0851266	0.129081	0.007897	0.00497234	0.805633	0.992103	0.914873	0.870919	443675	422359	0.995028	/mnt/ssd2t/ukbiobank/bmx_combined_label/4979857_20252_2_0.nii.gz	/mnt/ssd2t/ukbiobank/bmx_nnunet_tissue_1k/output/4979857_20252_2_0.nii.gz
0.977464	0.985159	0.0181073	0.0115536	0.0366979	0.0566967	0.970751	0.963302	0.981893	0.988446	6132652	6173585	0.943303	0.986152	0.899923	0.100962	0.0991902	0.00736612	0.00751138	0.818054	0.992634	0.899038	0.90081	560166	561270	0.992489	0.991891	0.932083	0.0710899	0.0647225	0.00409589	0.00452771	0.872805	0.995904	0.92891	0.935278	482151	485456	0.995472	0.986697	0.862045	0.0895476	0.181475	0.00965576	0.00430663	0.757538	0.990344	0.910452	0.818525	411522	369971	0.995693	0.987582	0.902467	0.0942051	0.100836	0.00687932	0.00638306	0.822269	0.993121	0.905795	0.899164	517829	514038	0.993617	/mnt/ssd2t/ukbiobank/bmx_combined_label/4980657_20252_2_0.nii.gz	/mnt/ssd2t/ukbiobank/bmx_nnunet_tissue_1k/output/4980657_20252_2_0.nii.gz
0.980157	0.98697	0.0167077	0.00932569	0.0300087	0.0528889	0.974274	0.969991	0.983292	0.990674	5917742	5962169	0.947111	0.984072	0.903043	0.091481	0.102368	0.00921142	0.00814193	0.823225	0.990789	0.908519	0.897632	644666	636941	0.991858	0.991087	0.935248	0.0540366	0.075227	0.00561813	0.00395179	0.878372	0.994382	0.945963	0.924773	542970	530807	0.996048	0.984785	0.810178	0.173177	0.20581	0.00875815	0.0070905	0.680924	0.991242	0.826823	0.79419	318940	306352	0.992909	0.991183	0.907274	0.0778695	0.10711	0.00542853	0.00382756	0.830286	0.994571	0.92213	0.89289	376882	364931	0.996172	/mnt/ssd2t/ukbiobank/bmx_combined_label/4981356_20252_2_0.nii.gz	/mnt/ssd2t/ukbiobank/bmx_nnunet_tissue_1k/output/4981356_20252_2_0.nii.gz
0.980144	0.987375	0.0183673	0.00681449	0.0254885	0.0665778	0.975065	0.974511	0.981633	0.993186	6490292	6566676	0.933422	0.985548	0.89738	0.108514	0.0966484	0.00727612	0.00826984	0.813861	0.992724	0.891486	0.903352	580703	588432	0.99173	0.990863	0.915089	0.0450828	0.121549	0.00718316	0.00246256	0.84347	0.992817	0.954917	0.878451	465318	428057	0.997537	0.987363	0.804514	0.147324	0.238497	0.00840048	0.00465181	0.67296	0.9916	0.852676	0.761503	283496	253183	0.995348	0.989285	0.906128	0.0777763	0.109416	0.00673107	0.00463029	0.828367	0.993269	0.922224	0.890584	482079	465540	0.99537	/mnt/ssd2t/ukbiobank/bmx_combined_label/4983510_20252_2_0.nii.gz	/mnt/ssd2t/ukbiobank/bmx_nnunet_tissue_1k/output/4983510_20252_2_0.nii.gz
0.975232	0.983703	0.0231344	0.00936278	0.0300946	0.0721399	0.967929	0.969905	0.976866	0.990637	6124356	6210696	0.92786	0.983557	0.896973	0.0866919	0.118788	0.0104696	0.00739513	0.813193	0.98953	0.913308	0.881212	659260	636092	0.992605	0.991478	0.931708	0.0665018	0.0700748	0.00467163	0.00441758	0.872148	0.995328	0.933498	0.929925	507372	505430	0.995582	0.985244	0.845027	0.101838	0.202173	0.0106724	0.00480367	0.731642	0.989328	0.898162	0.797827	409244	363527	0.995196	0.988404	0.884682	0.0981762	0.13182	0.00710417	0.00510387	0.793211	0.992896	0.901824	0.86818	415824	400311	0.994896	/mnt/ssd2t/ukbiobank/bmx_combined_label/4984656_20252_2_0.nii.gz	/mnt/ssd2t/ukbiobank/bmx_nnunet_tissue_1k/output/4984656_20252_2_0.nii.gz
0.975489	0.984067	0.0197172	0.0121205	0.0407554	0.0651165	0.968633	0.959245	0.980283	0.98788	5324213	5365473	0.934883	0.98464	0.901968	0.117401	0.0777926	0.0064796	0.0101795	0.821441	0.99352	0.882599	0.922207	532454	556349	0.98982	0.991598	0.929037	0.0529524	0.0883019	0.00565534	0.0032726	0.867478	0.994345	0.947048	0.911698	419198	403551	0.996727	0.984649	0.812773	0.150753	0.220696	0.00982172	0.00617912	0.684598	0.990178	0.849247	0.779304	297114	272644	0.993821	0.98748	0.880291	0.0882991	0.149027	0.00849013	0.00471324	0.786178	0.99151	0.911701	0.850973	375891	350853	0.995287	/mnt/ssd2t/ukbiobank/bmx_combined_label/4985566_20252_2_0.nii.gz	/mnt/ssd2t/ukbiobank/bmx_nnunet_tissue_1k/output/4985566_20252_2_0.nii.gz
0.974229	0.982848	0.0225925	0.0116509	0.035587	0.067473	0.966274	0.964413	0.977408	0.988349	6104952	6173294	0.932527	0.983728	0.904955	0.103676	0.0862451	0.00800323	0.00979021	0.82641	0.991997	0.896324	0.913755	692793	706266	0.99021	0.990894	0.925603	0.0523351	0.095456	0.00635775	0.00333723	0.861508	0.993642	0.947665	0.904544	511754	488468	0.996663	0.984504	0.840035	0.115917	0.199832	0.0106515	0.0056206	0.72419	0.989349	0.884083	0.800168	415539	376097	0.994379	0.985746	0.866847	0.113818	0.151662	0.00875335	0.00630418	0.764987	0.991247	0.886182	0.848338	446962	427875	0.993696	/mnt/ssd2t/ukbiobank/bmx_combined_label/4985767_20252_2_0.nii.gz	/mnt/ssd2t/ukbiobank/bmx_nnunet_tissue_1k/output/4985767_20252_2_0.nii.gz
0.973948	0.982794	0.0271938	0.00701147	0.0223381	0.0829522	0.96617	0.977662	0.972806	0.992989	6990544	7135573	0.917048	0.976122	0.843999	0.179106	0.131558	0.0106209	0.0152258	0.730102	0.989379	0.820894	0.868442	693936	734130	0.984774	0.984383	0.872528	0.0395598	0.200639	0.0142065	0.00235931	0.773881	0.985794	0.96044	0.799361	623841	519214	0.997641	0.983352	0.824727	0.142091	0.205984	0.0106469	0.00682369	0.701733	0.989353	0.857909	0.794016	460221	425946	0.993176	0.986606	0.883872	0.0763706	0.152604	0.00971586	0.00448455	0.791909	0.990284	0.923629	0.847396	561218	514897	0.995515	/mnt/ssd2t/ukbiobank/bmx_combined_label/4986013_20252_3_0.nii.gz	/mnt/ssd2t/ukbiobank/bmx_nnunet_tissue_1k/output/4986013_20252_3_0.nii.gz
0.974538	0.982872	0.0228381	0.0113501	0.0332356	0.0654098	0.966322	0.966764	0.977162	0.98865	6061291	6132551	0.93459	0.981753	0.893269	0.140724	0.0699373	0.00630192	0.0136239	0.807124	0.993698	0.859276	0.930063	673432	728909	0.986376	0.98733	0.897044	0.0513188	0.149262	0.0102828	0.00319309	0.813309	0.989717	0.948681	0.850738	532197	477252	0.996807	0.987091	0.84231	0.109662	0.200801	0.00901117	0.00443783	0.727579	0.990989	0.890338	0.799199	353843	317622	0.995562	0.983621	0.880886	0.0904286	0.146045	0.0110967	0.00648085	0.787128	0.988903	0.909571	0.853955	581737	546166	0.993519	/mnt/ssd2t/ukbiobank/bmx_combined_label/4986179_20252_3_0.nii.gz	/mnt/ssd2t/ukbiobank/bmx_nnunet_tissue_1k/output/4986179_20252_3_0.nii.gz
0.980291	0.987375	0.0200895	0.00504672	0.0183072	0.0700912	0.975064	0.981693	0.97991	0.994953	6230389	6326033	0.929909	0.986669	0.916247	0.0500734	0.115126	0.0102756	0.00418888	0.845439	0.989724	0.949927	0.884874	662824	617433	0.995811	0.993411	0.941309	0.0699026	0.0472061	0.00277555	0.00420428	0.889125	0.997224	0.930097	0.952794	446065	456950	0.995796	0.985672	0.808527	0.130946	0.244118	0.010122	0.00474808	0.678595	0.989878	0.869054	0.755882	321906	279986	0.995252	0.991551	0.908843	0.0671095	0.113997	0.00567535	0.0031811	0.832916	0.994325	0.932891	0.886003	382371	363153	0.996819	/mnt/ssd2t/ukbiobank/bmx_combined_label/4986486_20252_3_0.nii.gz	/mnt/ssd2t/ukbiobank/bmx_nnunet_tissue_1k/output/4986486_20252_3_0.nii.gz
0.977453	0.984948	0.0208788	0.00915551	0.0276425	0.0615669	0.970342	0.972358	0.979121	0.990844	6539123	6617418	0.938433	0.985387	0.911229	0.0876237	0.0899152	0.00807384	0.00785009	0.836934	0.991926	0.912376	0.910085	723849	722031	0.99215	0.991249	0.932228	0.0568592	0.0784356	0.00547178	0.00388203	0.873059	0.994528	0.943141	0.921564	573630	560507	0.996118	0.986608	0.840942	0.107045	0.205345	0.0095255	0.00444163	0.725539	0.990474	0.892955	0.794655	391283	348209	0.995558	0.987372	0.898282	0.084695	0.118119	0.00795316	0.00550798	0.815347	0.992047	0.915305	0.881881	555365	535085	0.994492	/mnt/ssd2t/ukbiobank/bmx_combined_label/4988275_20252_2_0.nii.gz	/mnt/ssd2t/ukbiobank/bmx_nnunet_tissue_1k/output/4988275_20252_2_0.nii.gz
0.977736	0.985178	0.0222165	0.00731438	0.0224113	0.0660257	0.970789	0.977589	0.977784	0.992686	5489188	5572847	0.933974	0.984671	0.905865	0.0845871	0.103486	0.00925962	0.00742605	0.827928	0.99074	0.915413	0.896514	605849	593341	0.992574	0.991316	0.933743	0.0528869	0.079255	0.00563062	0.00365995	0.87572	0.994369	0.947113	0.920745	489395	475770	0.99634	0.985186	0.827079	0.128199	0.213279	0.0100112	0.00545536	0.705144	0.989989	0.871801	0.786721	331632	299268	0.994545	0.988879	0.906015	0.0670462	0.119412	0.00771204	0.0041019	0.828178	0.992288	0.932954	0.880588	448288	423126	0.995898	/mnt/ssd2t/ukbiobank/bmx_combined_label/4992660_20252_2_0.nii.gz	/mnt/ssd2t/ukbiobank/bmx_nnunet_tissue_1k/output/4992660_20252_2_0.nii.gz
0.979352	0.986228	0.0146211	0.0129218	0.0387535	0.0436994	0.97283	0.961247	0.985379	0.987078	5345320	5354538	0.956301	0.983752	0.912598	0.0843046	0.0904787	0.00930013	0.00861305	0.839246	0.9907	0.915695	0.909521	665626	661138	0.991387	0.991871	0.939339	0.0579699	0.0633369	0.00456032	0.00415182	0.885616	0.99544	0.94203	0.936663	479531	476799	0.995848	0.985521	0.824924	0.164335	0.185544	0.00810148	0.00700107	0.702017	0.991899	0.835665	0.814456	298899	291313	0.992999	0.989773	0.895807	0.111282	0.0969898	0.00496802	0.00578698	0.811278	0.995032	0.888718	0.90301	347480	353068	0.994213	/mnt/ssd2t/ukbiobank/bmx_combined_label/4992998_20252_2_0.nii.gz	/mnt/ssd2t/ukbiobank/bmx_nnunet_tissue_1k/output/4992998_20252_2_0.nii.gz
0.976837	0.984936	0.0242566	0.00569745	0.0193727	0.0789413	0.970318	0.980627	0.975743	0.994303	5996012	6110059	0.921059	0.984285	0.906058	0.0642121	0.121841	0.0114412	0.00569127	0.82825	0.988559	0.935788	0.878159	679465	637621	0.994309	0.991531	0.934471	0.065455	0.0656038	0.00453241	0.00452146	0.877001	0.995468	0.934545	0.934396	508812	508731	0.995479	0.982232	0.781455	0.158112	0.270883	0.0122651	0.00623789	0.641302	0.987735	0.841888	0.729117	343045	297094	0.993762	0.990165	0.883743	0.080115	0.149667	0.00685841	0.00340546	0.791702	0.993142	0.919885	0.850333	346136	319965	0.996595	/mnt/ssd2t/ukbiobank/bmx_combined_label/4993325_20252_2_0.nii.gz	/mnt/ssd2t/ukbiobank/bmx_nnunet_tissue_1k/output/4993325_20252_2_0.nii.gz
0.970428	0.979604	0.0322109	0.0082901	0.0222992	0.0832495	0.960022	0.977701	0.967789	0.99171	6469165	6629063	0.91675	0.984308	0.90695	0.05425	0.128792	0.0123003	0.00480898	0.829742	0.9877	0.94575	0.871208	793031	730526	0.995191	0.991494	0.935151	0.0849449	0.0438501	0.00301487	0.0060838	0.878201	0.996985	0.915055	0.95615	579497	605522	0.993916	0.984154	0.825123	0.105335	0.234388	0.0119436	0.00462727	0.702306	0.988056	0.894665	0.765612	441111	377482	0.995373	0.983837	0.898791	0.0623526	0.136974	0.0123349	0.00520548	0.816185	0.987665	0.937647	0.863026	751276	691487	0.994795	/mnt/ssd2t/ukbiobank/bmx_combined_label/4996529_20252_2_0.nii.gz	/mnt/ssd2t/ukbiobank/bmx_nnunet_tissue_1k/output/4996529_20252_2_0.nii.gz
0.975483	0.983157	0.0237029	0.00988676	0.0267512	0.0626432	0.966871	0.973249	0.976297	0.990113	5687706	5768196	0.937357	0.984887	0.917768	0.0523039	0.110328	0.0114799	0.00514189	0.848032	0.98852	0.947696	0.889672	746046	700368	0.994858	0.991061	0.937741	0.0795356	0.0443205	0.00336835	0.00625776	0.882781	0.996632	0.920464	0.95568	554394	575604	0.993742	0.98415	0.83041	0.107696	0.223454	0.011674	0.00492993	0.710001	0.988326	0.892304	0.776546	393289	342268	0.99507	0.987535	0.899139	0.0962144	0.105461	0.00697941	0.00630663	0.816759	0.993021	0.903786	0.894539	488837	483836	0.993693	/mnt/ssd2t/ukbiobank/bmx_combined_label/4999344_20252_2_0.nii.gz	/mnt/ssd2t/ukbiobank/bmx_nnunet_tissue_1k/output/4999344_20252_2_0.nii.gz
0.979728	0.987015	0.0185724	0.00733389	0.0264811	0.0651357	0.974363	0.973519	0.981428	0.992666	6548232	6623217	0.934864	0.985254	0.905898	0.0702035	0.116803	0.0101627	0.00582751	0.827983	0.989837	0.929797	0.883197	678023	644042	0.994172	0.992363	0.933206	0.0544704	0.0788009	0.00483664	0.0032624	0.874776	0.995163	0.94553	0.921199	488611	476038	0.996738	0.98579	0.749888	0.233179	0.266314	0.00795344	0.00667157	0.599856	0.992047	0.766821	0.733686	244963	234378	0.993328	0.990476	0.914153	0.0680781	0.102951	0.00615442	0.00392621	0.84188	0.993846	0.931922	0.897049	476907	459061	0.996074	/mnt/ssd2t/ukbiobank/bmx_combined_label/5002123_20252_2_0.nii.gz	/mnt/ssd2t/ukbiobank/bmx_nnunet_tissue_1k/output/5002123_20252_2_0.nii.gz
0.976587	0.984745	0.0235458	0.0068222	0.0229592	0.0762049	0.969948	0.977041	0.976454	0.993178	6318046	6426254	0.923795	0.985565	0.903278	0.0938397	0.0995862	0.00805403	0.00754501	0.823616	0.991946	0.90616	0.900414	621602	617660	0.992455	0.990899	0.920222	0.0753896	0.084125	0.00511144	0.00454001	0.852232	0.994889	0.92461	0.915875	475887	471391	0.99546	0.985868	0.822392	0.0847651	0.25335	0.0115135	0.00316911	0.698357	0.988487	0.915235	0.74665	363868	296844	0.996831	0.988046	0.902277	0.0676651	0.125904	0.00844864	0.00427488	0.821953	0.991551	0.932335	0.874096	524225	491479	0.995725	/mnt/ssd2t/ukbiobank/bmx_combined_label/5002281_20252_2_0.nii.gz	/mnt/ssd2t/ukbiobank/bmx_nnunet_tissue_1k/output/5002281_20252_2_0.nii.gz
0.978984	0.986866	0.0165209	0.00972317	0.0393202	0.0654426	0.974073	0.96068	0.983479	0.990277	7915317	7970027	0.934557	0.985071	0.885848	0.0951779	0.132347	0.00944016	0.00652918	0.795087	0.99056	0.904822	0.867653	662773	635547	0.993471	0.991136	0.916036	0.0690813	0.0983782	0.00556465	0.00379128	0.84508	0.994435	0.930919	0.901622	532364	515610	0.996209	0.988166	0.771876	0.241157	0.214634	0.00561961	0.00652876	0.628501	0.99438	0.758843	0.785366	253063	261908	0.993471	0.986921	0.882822	0.101301	0.132503	0.00796198	0.00588807	0.790226	0.992038	0.898699	0.867497	563823	544248	0.994112	/mnt/ssd2t/ukbiobank/bmx_combined_label/5003714_20252_2_0.nii.gz	/mnt/ssd2t/ukbiobank/bmx_nnunet_tissue_1k/output/5003714_20252_2_0.nii.gz
0.974359	0.983323	0.0199375	0.0133941	0.0448784	0.0657772	0.967194	0.955122	0.980062	0.986606	6324405	6366630	0.934223	0.982517	0.892394	0.112116	0.10305	0.00906938	0.00995908	0.805696	0.990931	0.887884	0.89695	667131	673943	0.990041	0.988491	0.910926	0.0782192	0.0996767	0.00695942	0.00534281	0.836422	0.993041	0.921781	0.900323	539514	526955	0.994657	0.987294	0.807334	0.179262	0.20564	0.00712244	0.006016	0.676915	0.992878	0.820738	0.79436	276615	267725	0.993984	0.98375	0.845012	0.127164	0.181093	0.01032	0.00682304	0.73162	0.98968	0.872836	0.818907	446511	418923	0.993177	/mnt/ssd2t/ukbiobank/bmx_combined_label/5004736_20252_2_0.nii.gz	/mnt/ssd2t/ukbiobank/bmx_nnunet_tissue_1k/output/5004736_20252_2_0.nii.gz
0.971369	0.980101	0.0217427	0.0180479	0.0464092	0.0555814	0.960979	0.953591	0.978257	0.981952	6094220	6117237	0.944419	0.982561	0.894804	0.0972206	0.113032	0.0102979	0.00871618	0.809633	0.989702	0.902779	0.886968	709710	697280	0.991284	0.988324	0.917717	0.0810928	0.0834703	0.00638196	0.00618536	0.847945	0.993618	0.918907	0.91653	602933	601373	0.993815	0.986491	0.848417	0.118859	0.181963	0.00878661	0.00534691	0.73674	0.991213	0.881141	0.818037	392245	364154	0.994653	0.980997	0.884406	0.127515	0.103343	0.00913992	0.011562	0.792767	0.99086	0.872485	0.896657	688090	707154	0.988438	/mnt/ssd2t/ukbiobank/bmx_combined_label/5004968_20252_2_0.nii.gz	/mnt/ssd2t/ukbiobank/bmx_nnunet_tissue_1k/output/5004968_20252_2_0.nii.gz
0.975141	0.983579	0.020353	0.0124563	0.0391283	0.0628572	0.96769	0.960872	0.979647	0.987544	6649541	6703141	0.937143	0.983431	0.901914	0.0734015	0.12149	0.0114781	0.00660727	0.82135	0.988522	0.926598	0.87851	764785	725094	0.993393	0.990923	0.932311	0.0742903	0.0609934	0.00435448	0.00537445	0.873204	0.995646	0.92571	0.939007	587162	595596	0.994626	0.984572	0.817689	0.141005	0.219828	0.0101579	0.00594292	0.691602	0.989842	0.858995	0.780172	391143	355251	0.994057	0.986292	0.860757	0.152468	0.125599	0.00640607	0.00801012	0.755552	0.993594	0.847532	0.874401	427369	440918	0.99199	/mnt/ssd2t/ukbiobank/bmx_combined_label/5005225_20252_2_0.nii.gz	/mnt/ssd2t/ukbiobank/bmx_nnunet_tissue_1k/output/5005225_20252_2_0.nii.gz
0.971747	0.981135	0.0242425	0.0134273	0.0404786	0.0715037	0.962969	0.959521	0.975757	0.986573	6030047	6096884	0.928496	0.979009	0.873714	0.147597	0.103882	0.00920152	0.013682	0.775748	0.990798	0.852403	0.896118	656119	689768	0.986318	0.987155	0.903476	0.0516325	0.137358	0.0102196	0.00351791	0.823945	0.98978	0.948368	0.862642	564247	513243	0.996482	0.983917	0.817571	0.158441	0.205088	0.00971371	0.00710708	0.691433	0.990286	0.841559	0.794912	367087	346740	0.992893	0.984339	0.863664	0.108408	0.162568	0.0101969	0.00641116	0.760043	0.989803	0.891592	0.837432	479628	450493	0.993589	/mnt/ssd2t/ukbiobank/bmx_combined_label/5006977_20252_3_0.nii.gz	/mnt/ssd2t/ukbiobank/bmx_nnunet_tissue_1k/output/5006977_20252_3_0.nii.gz
0.980177	0.98697	0.0150056	0.0110455	0.0352624	0.047488	0.974276	0.964738	0.984994	0.988955	6046365	6070674	0.952512	0.983897	0.906272	0.0773501	0.109534	0.0104592	0.00715218	0.828609	0.989541	0.92265	0.890466	696351	672061	0.992848	0.990624	0.931405	0.0682491	0.0689404	0.00505911	0.00500493	0.871617	0.994941	0.931751	0.93106	544543	544139	0.994995	0.986078	0.821997	0.180009	0.175987	0.00714521	0.0073429	0.697789	0.992855	0.819991	0.824013	310694	312218	0.992657	0.989153	0.882011	0.116615	0.119359	0.00575924	0.0056102	0.788926	0.994241	0.883385	0.880641	366667	365528	0.99439	/mnt/ssd2t/ukbiobank/bmx_combined_label/5007268_20252_2_0.nii.gz	/mnt/ssd2t/ukbiobank/bmx_nnunet_tissue_1k/output/5007268_20252_2_0.nii.gz
0.978406	0.985993	0.0193544	0.00860087	0.0293122	0.0642818	0.972373	0.970688	0.980646	0.991399	6280991	6349867	0.935718	0.98573	0.910366	0.0872552	0.0920001	0.00797544	0.00752818	0.835479	0.992025	0.912745	0.908	653847	650448	0.992472	0.991263	0.924704	0.056811	0.0930706	0.00583744	0.00343451	0.859953	0.994163	0.943189	0.906929	484632	466001	0.996565	0.987362	0.811478	0.152182	0.221874	0.00801299	0.00505928	0.682763	0.991987	0.847818	0.778126	286392	262850	0.994941	0.987751	0.89444	0.0830841	0.126961	0.00799944	0.00499944	0.809037	0.992001	0.916916	0.873039	486991	463687	0.995001	/mnt/ssd2t/ukbiobank/bmx_combined_label/5008414_20252_2_0.nii.gz	/mnt/ssd2t/ukbiobank/bmx_nnunet_tissue_1k/output/5008414_20252_2_0.nii.gz
0.971857	0.981321	0.0229803	0.0143394	0.0441973	0.0695611	0.963327	0.955803	0.97702	0.985661	5139281	5184734	0.930439	0.984301	0.902968	0.114149	0.0792408	0.0068515	0.010224	0.8231	0.993148	0.885851	0.920759	543609	565031	0.989776	0.991639	0.931708	0.0569438	0.0793695	0.00523386	0.00367151	0.872148	0.994766	0.943056	0.920631	424521	414426	0.996328	0.98139	0.842396	0.0931878	0.213476	0.0142822	0.00545598	0.727706	0.985718	0.906812	0.786524	433286	375811	0.994544	0.987142	0.858702	0.142254	0.14034	0.00668272	0.00678827	0.752391	0.993317	0.857746	0.85966	311423	312118	0.993212	/mnt/ssd2t/ukbiobank/bmx_combined_label/5008594_20252_2_0.nii.gz	/mnt/ssd2t/ukbiobank/bmx_nnunet_tissue_1k/output/5008594_20252_2_0.nii.gz
0.977858	0.985261	0.0218983	0.00747468	0.0228984	0.0651316	0.97095	0.977102	0.978102	0.992525	5286379	5364335	0.934868	0.980242	0.880537	0.158477	0.0766558	0.00661763	0.0148864	0.786571	0.993382	0.841523	0.923344	559110	613472	0.985114	0.986112	0.886665	0.0437725	0.173463	0.0120883	0.00266186	0.796405	0.987912	0.956228	0.826537	466014	402810	0.997338	0.985629	0.823095	0.107154	0.236548	0.0107619	0.0041962	0.699372	0.989238	0.892846	0.763452	310483	265487	0.995804	0.98839	0.909724	0.06556	0.113719	0.00800725	0.0043943	0.834398	0.991993	0.93444	0.886281	467971	443853	0.995606	/mnt/ssd2t/ukbiobank/bmx_combined_label/5009021_20252_2_0.nii.gz	/mnt/ssd2t/ukbiobank/bmx_nnunet_tissue_1k/output/5009021_20252_2_0.nii.gz
0.978254	0.986181	0.0180281	0.00957292	0.0357504	0.0657907	0.972739	0.96425	0.981972	0.990427	8324105	8395779	0.934209	0.985733	0.899316	0.0764397	0.123687	0.00965979	0.00568715	0.817053	0.99034	0.92356	0.876313	772530	733009	0.994313	0.99147	0.927067	0.0846805	0.0608803	0.0037357	0.00532273	0.864049	0.996264	0.915319	0.93912	613335	629283	0.994677	0.987353	0.822646	0.144678	0.207625	0.00795827	0.00515196	0.698725	0.992042	0.855322	0.792375	393282	364339	0.994848	0.987937	0.874816	0.108501	0.141253	0.00727702	0.0053946	0.777488	0.992723	0.891499	0.858747	521483	502325	0.994605	/mnt/ssd2t/ukbiobank/bmx_combined_label/5009445_20252_2_0.nii.gz	/mnt/ssd2t/ukbiobank/bmx_nnunet_tissue_1k/output/5009445_20252_2_0.nii.gz
0.97928	0.986785	0.017371	0.00902398	0.0331166	0.062347	0.973914	0.966883	0.982629	0.990976	8249356	8319431	0.937653	0.983069	0.883948	0.0892304	0.14134	0.0114227	0.00683034	0.792031	0.988577	0.91077	0.85866	793556	748153	0.99317	0.990006	0.920246	0.083668	0.0758063	0.00504676	0.00561472	0.852274	0.994953	0.916332	0.924194	659246	664902	0.994385	0.986257	0.815708	0.163869	0.203742	0.00807628	0.00619767	0.688772	0.991924	0.836131	0.796258	403648	384399	0.993802	0.989311	0.876137	0.113088	0.13438	0.00612995	0.00504037	0.779576	0.99387	0.886912	0.86562	461498	450419	0.99496	/mnt/ssd2t/ukbiobank/bmx_combined_label/5010202_20252_2_0.nii.gz	/mnt/ssd2t/ukbiobank/bmx_nnunet_tissue_1k/output/5010202_20252_2_0.nii.gz
0.975	0.983716	0.0228166	0.00966304	0.0324265	0.0742433	0.967954	0.967574	0.977183	0.990337	6836562	6928587	0.925757	0.983604	0.880862	0.136661	0.100888	0.00731504	0.0102884	0.78709	0.992685	0.863339	0.899112	604441	629486	0.989712	0.990297	0.915088	0.0636449	0.105235	0.00651312	0.00377448	0.843467	0.993487	0.936355	0.894765	523924	500653	0.996226	0.986705	0.839344	0.127126	0.191707	0.00857796	0.00528491	0.723163	0.991422	0.872874	0.808293	385219	356718	0.994715	0.98522	0.886361	0.0610634	0.160638	0.0117533	0.0040252	0.795915	0.988247	0.938937	0.839362	615726	550428	0.995975	/mnt/ssd2t/ukbiobank/bmx_combined_label/5010771_20252_2_0.nii.gz	/mnt/ssd2t/ukbiobank/bmx_nnunet_tissue_1k/output/5010771_20252_2_0.nii.gz
0.979088	0.98674	0.0182633	0.0082051	0.0310322	0.0671775	0.973827	0.968968	0.981737	0.991795	6674874	6743260	0.932822	0.983817	0.890993	0.0930612	0.124402	0.0101358	0.00734094	0.803415	0.989864	0.906939	0.875598	642660	620452	0.992659	0.992074	0.930632	0.0506514	0.0873606	0.0053913	0.00301218	0.870264	0.994609	0.949349	0.912639	495658	476492	0.996988	0.986704	0.814851	0.167317	0.202234	0.00768725	0.00610303	0.687551	0.992313	0.832683	0.797766	312045	298960	0.993897	0.990934	0.897415	0.0856488	0.118906	0.00559382	0.00388936	0.813918	0.994406	0.914351	0.881094	382899	368972	0.996111	/mnt/ssd2t/ukbiobank/bmx_combined_label/5013422_20252_2_0.nii.gz	/mnt/ssd2t/ukbiobank/bmx_nnunet_tissue_1k/output/5013422_20252_2_0.nii.gz
0.981251	0.98811	0.0134716	0.0103042	0.0385668	0.0499832	0.976499	0.961433	0.986528	0.989696	6646544	6667884	0.950017	0.987186	0.913708	0.0766375	0.0957476	0.00775325	0.00608756	0.841125	0.992247	0.923362	0.904252	633499	620388	0.993912	0.992841	0.939172	0.0743385	0.0469174	0.00289349	0.00471182	0.88532	0.997107	0.925661	0.953083	489648	504153	0.995288	0.987294	0.825245	0.150445	0.197713	0.00766372	0.00551898	0.702483	0.992336	0.849555	0.802287	315736	298169	0.994481	0.990545	0.88777	0.105734	0.118632	0.00525314	0.00461744	0.79819	0.994747	0.894266	0.881368	358260	353093	0.995383	/mnt/ssd2t/ukbiobank/bmx_combined_label/5014104_20252_2_0.nii.gz	/mnt/ssd2t/ukbiobank/bmx_nnunet_tissue_1k/output/5014104_20252_2_0.nii.gz
0.978347	0.986432	0.0176157	0.00948686	0.0379307	0.0687402	0.973227	0.962069	0.982384	0.990513	7577427	7640127	0.93126	0.983043	0.868193	0.159868	0.101808	0.00678078	0.0113315	0.767085	0.993219	0.840132	0.898192	592871	633843	0.988669	0.989655	0.900364	0.0537445	0.141282	0.00809009	0.0028077	0.818784	0.99191	0.946256	0.858718	519041	471025	0.997192	0.986314	0.836633	0.107422	0.212714	0.00985542	0.00441407	0.719147	0.990145	0.892578	0.787286	424444	374375	0.995586	0.98982	0.884093	0.10997	0.121766	0.00562857	0.00501899	0.792263	0.994371	0.89003	0.878234	421537	415950	0.994981	/mnt/ssd2t/ukbiobank/bmx_combined_label/5014594_20252_3_0.nii.gz	/mnt/ssd2t/ukbiobank/bmx_nnunet_tissue_1k/output/5014594_20252_3_0.nii.gz
0.97926	0.986631	0.0150953	0.0116362	0.0404104	0.0519736	0.973615	0.95959	0.984905	0.988364	6131834	6153370	0.948026	0.986313	0.90606	0.0767655	0.110487	0.00882974	0.00592805	0.828254	0.99117	0.923235	0.889513	587616	566153	0.994072	0.992688	0.936316	0.0595785	0.0677531	0.00414336	0.0036137	0.880258	0.995857	0.940422	0.932247	456599	452630	0.996386	0.987413	0.811719	0.190287	0.186264	0.00642607	0.00659636	0.683104	0.993574	0.809713	0.813736	264050	265362	0.993404	0.988095	0.901839	0.10058	0.0957278	0.00616429	0.00650946	0.821227	0.993836	0.89942	0.904272	478931	481515	0.993491	/mnt/ssd2t/ukbiobank/bmx_combined_label/5015080_20252_2_0.nii.gz	/mnt/ssd2t/ukbiobank/bmx_nnunet_tissue_1k/output/5015080_20252_2_0.nii.gz
0.971275	0.981553	0.0303387	0.00626085	0.0227215	0.10351	0.963773	0.977279	0.969661	0.993739	6946985	7119487	0.89649	0.980293	0.874383	0.0691205	0.175649	0.0157767	0.005555	0.776803	0.984223	0.93088	0.824351	751620	665606	0.994445	0.991844	0.932467	0.0622302	0.0727752	0.00470189	0.00397827	0.873479	0.995298	0.93777	0.927225	548607	542438	0.996022	0.984616	0.802882	0.122656	0.259929	0.0114113	0.00457366	0.670679	0.988589	0.877344	0.740071	382431	322594	0.995426	0.990267	0.888369	0.0879127	0.134146	0.00626627	0.00390769	0.799159	0.993734	0.912087	0.865854	404067	383585	0.996092	/mnt/ssd2t/ukbiobank/bmx_combined_label/5018217_20252_2_0.nii.gz	/mnt/ssd2t/ukbiobank/bmx_nnunet_tissue_1k/output/5018217_20252_2_0.nii.gz
0.978452	0.986049	0.0196445	0.00819027	0.0281745	0.0657248	0.972483	0.971826	0.980356	0.99181	6061949	6132775	0.934275	0.983456	0.896109	0.119152	0.0880908	0.0075	0.0104709	0.811774	0.9925	0.880848	0.911909	617726	639509	0.989529	0.990738	0.922959	0.0427128	0.108992	0.00720383	0.00263974	0.85694	0.992796	0.957287	0.891008	491579	457544	0.99736	0.985514	0.818544	0.130817	0.22652	0.00994223	0.00513431	0.692826	0.990058	0.869183	0.77348	333494	296774	0.994866	0.990446	0.900563	0.0727231	0.124654	0.00646281	0.00356961	0.819114	0.993537	0.927277	0.875346	390224	368370	0.99643	/mnt/ssd2t/ukbiobank/bmx_combined_label/5019023_20252_2_0.nii.gz	/mnt/ssd2t/ukbiobank/bmx_nnunet_tissue_1k/output/5019023_20252_2_0.nii.gz
0.97658	0.984166	0.0208496	0.0107671	0.0308616	0.0586454	0.968825	0.969138	0.97915	0.989233	6027360	6089425	0.941355	0.98607	0.915069	0.0680114	0.101247	0.00919398	0.00597503	0.843435	0.990806	0.931989	0.898753	684018	659625	0.994025	0.992391	0.940247	0.0671116	0.0522771	0.00352871	0.00459714	0.887232	0.996471	0.932888	0.947723	517492	525721	0.995403	0.985837	0.834128	0.138646	0.191429	0.0087946	0.0059962	0.715454	0.991205	0.861354	0.808571	360807	338697	0.994004	0.987552	0.913682	0.0675397	0.104354	0.00825944	0.00515068	0.841082	0.991741	0.93246	0.895646	602591	578800	0.994849	/mnt/ssd2t/ukbiobank/bmx_combined_label/5019126_20252_2_0.nii.gz	/mnt/ssd2t/ukbiobank/bmx_nnunet_tissue_1k/output/5019126_20252_2_0.nii.gz
0.966536	0.977151	0.0325653	0.0129358	0.036018	0.0875666	0.955323	0.963982	0.967435	0.987064	5763540	5880484	0.912433	0.980237	0.884524	0.097828	0.132446	0.0126139	0.00899226	0.792957	0.987386	0.902172	0.867554	693655	667038	0.991008	0.989882	0.923307	0.0570952	0.095492	0.00687425	0.00395437	0.85754	0.993126	0.942905	0.904508	535364	513563	0.996046	0.981639	0.846859	0.0937186	0.20525	0.0138895	0.00560828	0.734394	0.98611	0.906281	0.79475	507878	445376	0.994392	0.984219	0.859655	0.134513	0.146099	0.00875859	0.00796247	0.753855	0.991241	0.865487	0.853901	450011	443987	0.992038	/mnt/ssd2t/ukbiobank/bmx_combined_label/5019606_20252_2_0.nii.gz	/mnt/ssd2t/ukbiobank/bmx_nnunet_tissue_1k/output/5019606_20252_2_0.nii.gz
0.9744	0.982807	0.0249372	0.00932539	0.0275921	0.0715752	0.966195	0.972408	0.975063	0.990675	4710366	4785784	0.928425	0.982368	0.90061	0.102513	0.0962454	0.00933879	0.0100096	0.819191	0.990661	0.897487	0.903755	563757	567694	0.98999	0.989175	0.920889	0.0502881	0.106235	0.00802095	0.00358913	0.853378	0.991979	0.949712	0.893765	449587	423102	0.996411	0.981981	0.800172	0.137004	0.254126	0.012828	0.00601851	0.666905	0.987172	0.862996	0.745874	308485	266619	0.993981	0.987941	0.886918	0.0984962	0.127203	0.0072738	0.00546285	0.796813	0.992726	0.901504	0.872797	345565	334561	0.994537	/mnt/ssd2t/ukbiobank/bmx_combined_label/5021228_20252_2_0.nii.gz	/mnt/ssd2t/ukbiobank/bmx_nnunet_tissue_1k/output/5021228_20252_2_0.nii.gz
0.975572	0.983542	0.0186905	0.0142156	0.0410889	0.0535638	0.967617	0.958911	0.981309	0.985784	5896007	5922894	0.946436	0.981564	0.899245	0.0963192	0.105147	0.0106356	0.00965695	0.816935	0.989364	0.903681	0.894853	732096	724944	0.990343	0.989622	0.930045	0.0651125	0.0747481	0.00601708	0.00519171	0.869237	0.993983	0.934888	0.925252	593687	587568	0.994808	0.984637	0.777813	0.241496	0.201869	0.00705128	0.00886001	0.636411	0.992949	0.758504	0.798131	268278	282294	0.99114	0.98697	0.886943	0.0855226	0.138982	0.00873844	0.00508153	0.796853	0.991262	0.914477	0.861018	472672	445040	0.994918	/mnt/ssd2t/ukbiobank/bmx_combined_label/5021308_20252_2_0.nii.gz	/mnt/ssd2t/ukbiobank/bmx_nnunet_tissue_1k/output/5021308_20252_2_0.nii.gz
0.975038	0.983565	0.0189959	0.0138616	0.0439949	0.0596157	0.967661	0.956005	0.981004	0.986138	6093733	6125626	0.940384	0.985961	0.914574	0.0675699	0.10261	0.00934631	0.00594371	0.842595	0.990654	0.93243	0.89739	673774	648454	0.994056	0.992095	0.938251	0.0702666	0.0530734	0.00359837	0.0048461	0.883685	0.996402	0.929733	0.946927	510256	519692	0.995154	0.987636	0.823563	0.170954	0.181849	0.00664511	0.00616787	0.700048	0.993355	0.829046	0.818151	283769	280040	0.993832	0.983403	0.860297	0.128507	0.150615	0.00962633	0.00801795	0.754843	0.990374	0.871493	0.849385	484068	471788	0.991982	/mnt/ssd2t/ukbiobank/bmx_combined_label/5022180_20252_2_0.nii.gz	/mnt/ssd2t/ukbiobank/bmx_nnunet_tissue_1k/output/5022180_20252_2_0.nii.gz
0.976621	0.98454	0.0231124	0.00768706	0.0242313	0.0704968	0.969551	0.975769	0.976888	0.992313	5536579	5624003	0.929503	0.984525	0.908567	0.0792139	0.103332	0.0096676	0.00723476	0.832453	0.990332	0.920786	0.896668	632844	616268	0.992765	0.991138	0.927847	0.0559306	0.0878281	0.00583837	0.00360045	0.865405	0.994162	0.944069	0.912172	461003	445427	0.9964	0.985481	0.801119	0.13625	0.253044	0.0102535	0.00480069	0.668222	0.989747	0.86375	0.746956	288934	249865	0.995199	0.988316	0.904813	0.0787083	0.111086	0.00738455	0.00506015	0.826173	0.992615	0.921292	0.888914	461048	444845	0.99494	/mnt/ssd2t/ukbiobank/bmx_combined_label/5024926_20252_2_0.nii.gz	/mnt/ssd2t/ukbiobank/bmx_nnunet_tissue_1k/output/5024926_20252_2_0.nii.gz
0.982412	0.988825	0.014071	0.00826143	0.0307638	0.0515745	0.977897	0.969236	0.985929	0.991739	7380077	7423564	0.948426	0.985239	0.89212	0.0823029	0.132071	0.00994884	0.00588766	0.805249	0.990051	0.917697	0.867929	661387	625519	0.994112	0.991406	0.929224	0.0771137	0.0643516	0.0041326	0.00501621	0.867803	0.995867	0.922886	0.935648	567088	574930	0.994984	0.987614	0.823795	0.16293	0.189066	0.00699232	0.00584434	0.700383	0.993008	0.83707	0.810934	335814	325329	0.994156	0.990623	0.903837	0.0912326	0.10104	0.00520563	0.0046522	0.824546	0.994794	0.908767	0.89896	461074	456098	0.995348	/mnt/ssd2t/ukbiobank/bmx_combined_label/5025952_20252_2_0.nii.gz	/mnt/ssd2t/ukbiobank/bmx_nnunet_tissue_1k/output/5025952_20252_2_0.nii.gz
0.969535	0.979583	0.0235777	0.0172366	0.0509568	0.0688341	0.959982	0.949043	0.976422	0.982763	5938526	5977092	0.931166	0.986015	0.911252	0.0854575	0.0920151	0.00789602	0.00728519	0.836972	0.992104	0.914543	0.907985	631483	626955	0.992715	0.991781	0.931098	0.076468	0.0612104	0.00385228	0.00488695	0.87108	0.996148	0.923532	0.93879	472371	480175	0.995113	0.986632	0.833021	0.141282	0.191182	0.00819997	0.00572184	0.713827	0.9918	0.858718	0.808818	329220	310089	0.994278	0.979123	0.861737	0.121721	0.154194	0.012809	0.00976762	0.757063	0.987191	0.878279	0.845806	614253	591542	0.990232	/mnt/ssd2t/ukbiobank/bmx_combined_label/5027755_20252_2_0.nii.gz	/mnt/ssd2t/ukbiobank/bmx_nnunet_tissue_1k/output/5027755_20252_2_0.nii.gz
0.977424	0.985666	0.0199653	0.008637	0.0325185	0.0728675	0.971738	0.967481	0.980035	0.991363	6054998	6124988	0.927133	0.984926	0.901279	0.0658242	0.12938	0.0110386	0.00526452	0.820298	0.988961	0.934176	0.87062	611190	569608	0.994735	0.991589	0.928878	0.0759569	0.0662362	0.00414212	0.00479683	0.867201	0.995858	0.924043	0.933764	454857	459642	0.995203	0.986171	0.765128	0.216538	0.252367	0.00782838	0.00641888	0.619602	0.992172	0.783462	0.747633	232986	222331	0.993581	0.988158	0.875545	0.0967895	0.150476	0.0077349	0.00469389	0.77864	0.992265	0.903211	0.849524	379178	356640	0.995306	/mnt/ssd2t/ukbiobank/bmx_combined_label/5029763_20252_2_0.nii.gz	/mnt/ssd2t/ukbiobank/bmx_nnunet_tissue_1k/output/5029763_20252_2_0.nii.gz
0.973054	0.98263	0.0257375	0.00885794	0.0312901	0.087157	0.965853	0.96871	0.974263	0.991142	5734631	5833986	0.912843	0.98711	0.90828	0.0689687	0.113385	0.00876309	0.00509482	0.831972	0.991237	0.931031	0.886615	536843	511232	0.994905	0.993207	0.935504	0.0617058	0.0672702	0.00375016	0.00342068	0.878823	0.99625	0.938294	0.93273	393904	391568	0.996579	0.984145	0.817801	0.12934	0.229007	0.0110196	0.00554179	0.691763	0.98898	0.87066	0.770993	344178	304779	0.994458	0.985313	0.873186	0.0932083	0.158019	0.0100502	0.00552959	0.774915	0.98995	0.906792	0.841981	447852	415843	0.99447	/mnt/ssd2t/ukbiobank/bmx_combined_label/5029801_20252_2_0.nii.gz	/mnt/ssd2t/ukbiobank/bmx_nnunet_tissue_1k/output/5029801_20252_2_0.nii.gz
0.980024	0.987477	0.0158694	0.0091531	0.0364382	0.0619243	0.975264	0.963562	0.984131	0.990847	5962572	6003264	0.938076	0.986141	0.901791	0.113488	0.0823937	0.00615513	0.00875246	0.821147	0.993845	0.886512	0.917606	520137	538381	0.991248	0.991864	0.920023	0.0480113	0.109866	0.00607417	0.00249089	0.851891	0.993926	0.951989	0.890134	394326	368705	0.997509	0.9875	0.836355	0.127679	0.196763	0.00812192	0.00486884	0.718737	0.991878	0.872321	0.803237	298288	274665	0.995131	0.989219	0.873984	0.112614	0.13902	0.006302	0.00495978	0.776173	0.993698	0.887386	0.86098	325709	316017	0.99504	/mnt/ssd2t/ukbiobank/bmx_combined_label/5030192_20252_2_0.nii.gz	/mnt/ssd2t/ukbiobank/bmx_nnunet_tissue_1k/output/5030192_20252_2_0.nii.gz
0.975442	0.983997	0.0200446	0.0119278	0.0397109	0.0654809	0.968498	0.960289	0.979955	0.988072	5649407	5696200	0.934519	0.982443	0.889581	0.152457	0.0639933	0.00527539	0.0137614	0.801122	0.994725	0.847543	0.936007	558605	616910	0.986239	0.988736	0.904266	0.0448128	0.141501	0.00928562	0.00266072	0.82526	0.990714	0.955187	0.858499	458131	411757	0.997339	0.984934	0.840285	0.100864	0.211335	0.0111095	0.004681	0.724562	0.988891	0.899136	0.788665	371510	325865	0.995319	0.98645	0.856435	0.127206	0.159322	0.00803165	0.00618814	0.748917	0.991968	0.872794	0.840678	355437	342358	0.993812	/mnt/ssd2t/ukbiobank/bmx_combined_label/5031642_20252_2_0.nii.gz	/mnt/ssd2t/ukbiobank/bmx_nnunet_tissue_1k/output/5031642_20252_2_0.nii.gz
0.97375	0.983113	0.0230163	0.0106801	0.0378558	0.079073	0.966787	0.962144	0.976984	0.98932	8360051	8465612	0.920927	0.980427	0.838109	0.157226	0.166504	0.0107686	0.0100638	0.721333	0.989231	0.842774	0.833496	657968	650725	0.989936	0.989299	0.892315	0.0413654	0.165422	0.00921405	0.00202046	0.805568	0.990786	0.958635	0.834578	575026	500612	0.99798	0.986169	0.820737	0.157529	0.199904	0.00821972	0.00616429	0.695974	0.99178	0.842471	0.800096	428345	406800	0.993836	0.985556	0.902482	0.096188	0.0988438	0.0079164	0.00768287	0.822294	0.992084	0.903812	0.901156	802802	800443	0.992317	/mnt/ssd2t/ukbiobank/bmx_combined_label/5032480_20252_3_0.nii.gz	/mnt/ssd2t/ukbiobank/bmx_nnunet_tissue_1k/output/5032480_20252_3_0.nii.gz
0.973295	0.982202	0.0246998	0.010797	0.0329014	0.0731614	0.965027	0.967099	0.9753	0.989203	6531415	6624519	0.926839	0.984334	0.896811	0.106161	0.100196	0.0082053	0.00874706	0.812927	0.991795	0.893839	0.899804	663340	667767	0.991253	0.990665	0.922379	0.058044	0.0964003	0.00628775	0.00364145	0.855941	0.993712	0.941956	0.9036	538214	516298	0.996359	0.985859	0.844796	0.100983	0.203256	0.0102571	0.00454234	0.731296	0.989743	0.899017	0.796744	423520	375340	0.995458	0.984695	0.887744	0.0914034	0.132174	0.00987448	0.00654411	0.798146	0.990126	0.908597	0.867826	611407	583972	0.993456	/mnt/ssd2t/ukbiobank/bmx_combined_label/5032866_20252_2_0.nii.gz	/mnt/ssd2t/ukbiobank/bmx_nnunet_tissue_1k/output/5032866_20252_2_0.nii.gz
0.977433	0.985011	0.0174981	0.0124666	0.0381646	0.0530112	0.970465	0.961835	0.982502	0.987533	5765667	5795194	0.946989	0.984861	0.915133	0.0523961	0.115185	0.0116269	0.00497171	0.843545	0.988373	0.947604	0.884815	708319	661385	0.995028	0.991866	0.941232	0.0748264	0.0421419	0.00308282	0.00565256	0.888988	0.996917	0.925174	0.957858	522164	540611	0.994347	0.986285	0.808536	0.189839	0.193082	0.00718643	0.00703851	0.678607	0.992814	0.810161	0.806918	275577	274474	0.992961	0.987079	0.878077	0.121991	0.121855	0.00681756	0.00682616	0.782654	0.993182	0.878009	0.878145	406836	406899	0.993174	/mnt/ssd2t/ukbiobank/bmx_combined_label/5034727_20252_2_0.nii.gz	/mnt/ssd2t/ukbiobank/bmx_nnunet_tissue_1k/output/5034727_20252_2_0.nii.gz
0.965841	0.976193	0.0288731	0.0186871	0.0478314	0.072726	0.953494	0.952169	0.971127	0.981313	5774831	5835402	0.927274	0.984016	0.902579	0.0800336	0.114163	0.0103775	0.00702892	0.822455	0.989622	0.919966	0.885837	676330	651239	0.992971	0.991381	0.930847	0.0589663	0.0791221	0.00531136	0.00387913	0.870639	0.994689	0.941034	0.920878	509693	498776	0.996121	0.985083	0.814417	0.173068	0.197724	0.00839899	0.00714145	0.686934	0.991601	0.826932	0.802276	330111	320268	0.992859	0.976772	0.88153	0.110214	0.126574	0.0138706	0.0118796	0.788157	0.986129	0.889786	0.873426	800590	785870	0.98812	/mnt/ssd2t/ukbiobank/bmx_combined_label/5036820_20252_2_0.nii.gz	/mnt/ssd2t/ukbiobank/bmx_nnunet_tissue_1k/output/5036820_20252_2_0.nii.gz
0.977355	0.98489	0.0215127	0.00862269	0.0261183	0.0634873	0.97023	0.973882	0.978487	0.991377	6254894	6337292	0.936513	0.976272	0.866937	0.0804457	0.179984	0.0185229	0.00746597	0.765127	0.981477	0.919554	0.820016	792024	706290	0.992534	0.989606	0.932577	0.0657184	0.069121	0.0057825	0.0054795	0.873672	0.994217	0.934282	0.930879	648833	646470	0.994521	0.979418	0.736489	0.297324	0.226278	0.00877077	0.0126403	0.582891	0.991229	0.702676	0.773722	312350	343931	0.98736	0.989691	0.8864	0.0824543	0.1427	0.00700151	0.00379216	0.795977	0.992998	0.917546	0.8573	394183	368301	0.996208	/mnt/ssd2t/ukbiobank/bmx_combined_label/5037185_20252_3_0.nii.gz	/mnt/ssd2t/ukbiobank/bmx_nnunet_tissue_1k/output/5037185_20252_3_0.nii.gz
0.975509	0.984018	0.019594	0.012343	0.0407996	0.0636897	0.968539	0.9592	0.980406	0.987657	6896362	6947367	0.93631	0.98343	0.898478	0.0630222	0.136984	0.012626	0.00538953	0.815669	0.987374	0.936978	0.863016	767493	706910	0.99461	0.991461	0.933322	0.0724034	0.0608804	0.00414081	0.00498152	0.874981	0.995859	0.927597	0.93912	574848	581989	0.995018	0.985423	0.814723	0.177605	0.192808	0.00796599	0.00720771	0.687369	0.992034	0.822395	0.807192	358688	352057	0.992792	0.985981	0.856369	0.152348	0.134732	0.00684488	0.00789239	0.748816	0.993155	0.847652	0.865268	436319	445387	0.992108	/mnt/ssd2t/ukbiobank/bmx_combined_label/5040169_20252_2_0.nii.gz	/mnt/ssd2t/ukbiobank/bmx_nnunet_tissue_1k/output/5040169_20252_2_0.nii.gz
0.974104	0.98334	0.0218609	0.0114031	0.0403152	0.0752692	0.967226	0.959685	0.978139	0.988597	7361760	7440468	0.924731	0.9858	0.907537	0.0609232	0.121953	0.0104547	0.00491071	0.830726	0.989545	0.939077	0.878047	755777	706660	0.995089	0.992594	0.937759	0.0695583	0.0548068	0.00344158	0.00443273	0.882813	0.996558	0.930442	0.945193	562120	571032	0.995567	0.986612	0.822801	0.144623	0.207385	0.00843953	0.00546993	0.698948	0.99156	0.855377	0.792615	373445	346044	0.99453	0.985028	0.84639	0.143364	0.163615	0.00847719	0.00726127	0.733687	0.991523	0.856636	0.836385	469634	458532	0.992739	/mnt/ssd2t/ukbiobank/bmx_combined_label/5040169_20252_3_0.nii.gz	/mnt/ssd2t/ukbiobank/bmx_nnunet_tissue_1k/output/5040169_20252_3_0.nii.gz
0.977998	0.985337	0.0164941	0.0128248	0.0386763	0.049372	0.971098	0.961324	0.983506	0.987175	6873000	6898642	0.950628	0.983927	0.89819	0.0846557	0.118334	0.0103151	0.00713075	0.815194	0.989685	0.915344	0.881666	738046	710891	0.992869	0.9905	0.925412	0.0796409	0.0694799	0.00470126	0.00544422	0.861178	0.995299	0.920359	0.93052	581233	587650	0.994556	0.986995	0.814491	0.192512	0.178383	0.00642558	0.00705142	0.68704	0.993574	0.807488	0.821617	318904	324484	0.992949	0.987004	0.909817	0.0829135	0.0973391	0.00761318	0.00639077	0.834554	0.992387	0.917086	0.902661	666505	656021	0.993609	/mnt/ssd2t/ukbiobank/bmx_combined_label/5041434_20252_2_0.nii.gz	/mnt/ssd2t/ukbiobank/bmx_nnunet_tissue_1k/output/5041434_20252_2_0.nii.gz
0.972263	0.981744	0.0275579	0.00877503	0.0283245	0.0853496	0.964142	0.971675	0.972442	0.991225	6825276	6957107	0.91465	0.974257	0.808726	0.239734	0.136215	0.00924362	0.0183145	0.678875	0.990756	0.760266	0.863785	571539	649361	0.981686	0.980382	0.834523	0.049742	0.256082	0.0179634	0.00277385	0.716035	0.982037	0.950258	0.743918	603221	472237	0.997226	0.985145	0.837684	0.125631	0.196048	0.00977611	0.00578338	0.720702	0.990224	0.874369	0.803952	432532	397698	0.994217	0.985323	0.892125	0.0750238	0.138473	0.0104395	0.00529542	0.805257	0.989561	0.924976	0.861527	639033	595198	0.994705	/mnt/ssd2t/ukbiobank/bmx_combined_label/5041749_20252_2_0.nii.gz	/mnt/ssd2t/ukbiobank/bmx_nnunet_tissue_1k/output/5041749_20252_2_0.nii.gz
0.978422	0.985822	0.0195159	0.00878172	0.0282965	0.0614063	0.97204	0.971704	0.980484	0.991218	7042697	7119799	0.938594	0.984552	0.900371	0.0689108	0.128385	0.011115	0.00561596	0.818795	0.988885	0.931089	0.871615	745228	697626	0.994384	0.991464	0.934351	0.0780057	0.052956	0.00363641	0.00549182	0.876791	0.996364	0.921994	0.947044	596892	613109	0.994508	0.986179	0.82066	0.175421	0.183221	0.00737656	0.00699839	0.695864	0.992623	0.824579	0.816779	360275	356867	0.993002	0.987838	0.895063	0.0683894	0.138726	0.00884676	0.00405153	0.810057	0.991153	0.931611	0.861274	560386	518077	0.995948	/mnt/ssd2t/ukbiobank/bmx_combined_label/5041831_20252_2_0.nii.gz	/mnt/ssd2t/ukbiobank/bmx_nnunet_tissue_1k/output/5041831_20252_2_0.nii.gz
0.975505	0.983741	0.0208204	0.0116545	0.0359295	0.0629704	0.968003	0.96407	0.97918	0.988345	6470950	6531523	0.93703	0.984631	0.895717	0.109432	0.0990742	0.00783958	0.00875183	0.81113	0.99216	0.890568	0.900926	632304	639658	0.991248	0.990058	0.91814	0.0624843	0.100451	0.00661973	0.00396154	0.848668	0.99338	0.937516	0.899549	534928	513265	0.996038	0.986668	0.838398	0.135477	0.186196	0.00824234	0.00566002	0.72176	0.991758	0.864523	0.813804	366765	345248	0.99434	0.985379	0.897111	0.0844138	0.120633	0.00939824	0.00633583	0.813419	0.990602	0.915586	0.879367	625573	600826	0.993664	/mnt/ssd2t/ukbiobank/bmx_combined_label/5042402_20252_2_0.nii.gz	/mnt/ssd2t/ukbiobank/bmx_nnunet_tissue_1k/output/5042402_20252_2_0.nii.gz
0.974433	0.9832	0.0227766	0.0107493	0.0346817	0.0715503	0.966956	0.965318	0.977223	0.989251	6936660	7022034	0.92845	0.984304	0.890364	0.140846	0.0760731	0.00566833	0.0112229	0.802392	0.994332	0.859154	0.923927	632720	680422	0.988777	0.989249	0.896727	0.053924	0.147729	0.00851074	0.00281465	0.812788	0.991489	0.946076	0.852271	502333	452526	0.997185	0.98809	0.839225	0.0992642	0.214422	0.0087878	0.00356678	0.722986	0.991212	0.900736	0.785578	362929	316529	0.996433	0.982982	0.89144	0.0850996	0.130847	0.0113886	0.00706728	0.804143	0.988611	0.9149	0.869153	737342	700473	0.992933	/mnt/ssd2t/ukbiobank/bmx_combined_label/5044297_20252_2_0.nii.gz	/mnt/ssd2t/ukbiobank/bmx_nnunet_tissue_1k/output/5044297_20252_2_0.nii.gz
0.977696	0.98568	0.0189804	0.00961515	0.0342625	0.0660338	0.971764	0.965738	0.98102	0.990385	5486757	5539136	0.933966	0.979756	0.862872	0.181789	0.087311	0.00660738	0.0152127	0.758816	0.993393	0.818211	0.912689	494004	551046	0.984787	0.985935	0.874603	0.0363919	0.19935	0.0128675	0.00197329	0.777151	0.987133	0.963608	0.80065	433665	360327	0.998027	0.986859	0.832963	0.146878	0.186265	0.00779944	0.00587765	0.713742	0.992201	0.853122	0.813735	285030	271871	0.994122	0.987929	0.883898	0.0876847	0.142803	0.00806039	0.0046662	0.791951	0.99194	0.912315	0.857197	379440	356516	0.995334	/mnt/ssd2t/ukbiobank/bmx_combined_label/5044844_20252_2_0.nii.gz	/mnt/ssd2t/ukbiobank/bmx_nnunet_tissue_1k/output/5044844_20252_2_0.nii.gz
0.973296	0.981988	0.0291136	0.00665366	0.0194844	0.0816934	0.964613	0.980516	0.970886	0.993346	5554687	5683186	0.918307	0.983329	0.897363	0.118291	0.0864171	0.00751477	0.010625	0.813834	0.992485	0.881709	0.913583	604672	626531	0.989375	0.989133	0.913868	0.0433251	0.125271	0.00878558	0.00279501	0.841397	0.991214	0.956675	0.874729	499571	456779	0.997205	0.982369	0.81846	0.0881115	0.257603	0.0144194	0.00405757	0.692706	0.985581	0.911889	0.742397	405803	330377	0.995942	0.98761	0.905936	0.0639323	0.122315	0.00888138	0.00437242	0.828047	0.991119	0.936068	0.877685	515307	483167	0.995628	/mnt/ssd2t/ukbiobank/bmx_combined_label/5045566_20252_2_0.nii.gz	/mnt/ssd2t/ukbiobank/bmx_nnunet_tissue_1k/output/5045566_20252_2_0.nii.gz
0.975967	0.984827	0.0233518	0.00685612	0.0267331	0.0868693	0.970107	0.973267	0.976648	0.993144	7564779	7692549	0.913131	0.978785	0.833783	0.187121	0.14421	0.00959429	0.0130605	0.714947	0.990406	0.812879	0.85579	598913	630529	0.98694	0.987437	0.867708	0.0306669	0.214631	0.0117596	0.00137565	0.766328	0.98824	0.969333	0.785369	505337	409432	0.998624	0.984077	0.791887	0.171889	0.2413	0.0100006	0.0065495	0.655474	0.989999	0.828111	0.7587	384616	352378	0.993451	0.989804	0.912834	0.0611335	0.111794	0.00712502	0.00369873	0.839645	0.992875	0.938866	0.888206	579011	547768	0.996301	/mnt/ssd2t/ukbiobank/bmx_combined_label/5046996_20252_2_0.nii.gz	/mnt/ssd2t/ukbiobank/bmx_nnunet_tissue_1k/output/5046996_20252_2_0.nii.gz
0.98019	0.987073	0.016058	0.00977625	0.0322732	0.0522475	0.974476	0.967727	0.983942	0.990224	5512029	5547219	0.947753	0.987455	0.918831	0.0731322	0.0890668	0.00751838	0.00607598	0.84985	0.992482	0.926868	0.910933	562533	552862	0.993924	0.993009	0.940591	0.0544725	0.0642944	0.00403914	0.00338876	0.887845	0.995961	0.945528	0.935706	426849	422415	0.996611	0.987025	0.841765	0.130129	0.184581	0.00813478	0.00539088	0.726766	0.991865	0.869871	0.815419	305443	286323	0.994609	0.989487	0.907273	0.0905429	0.0949008	0.00571568	0.00542865	0.830283	0.994284	0.909457	0.905099	410081	408116	0.994571	/mnt/ssd2t/ukbiobank/bmx_combined_label/5048724_20252_3_0.nii.gz	/mnt/ssd2t/ukbiobank/bmx_nnunet_tissue_1k/output/5048724_20252_3_0.nii.gz
0.976222	0.984317	0.020855	0.0104567	0.03314	0.0646221	0.969118	0.96686	0.979145	0.989543	6135327	6200483	0.935378	0.983891	0.901358	0.10687	0.0902623	0.00795836	0.00958211	0.820428	0.992042	0.89313	0.909738	658259	670499	0.990418	0.989375	0.917748	0.0534552	0.109349	0.00776349	0.0035861	0.847998	0.992237	0.946545	0.890651	541486	509511	0.996414	0.986208	0.830186	0.123659	0.211349	0.0093961	0.0049696	0.709674	0.990604	0.876341	0.788651	347808	313005	0.99503	0.986068	0.873537	0.115991	0.13669	0.00805693	0.00668603	0.775469	0.991943	0.884009	0.86331	453480	442862	0.993314	/mnt/ssd2t/ukbiobank/bmx_combined_label/5049666_20252_2_0.nii.gz	/mnt/ssd2t/ukbiobank/bmx_nnunet_tissue_1k/output/5049666_20252_2_0.nii.gz
0.969891	0.979789	0.0274455	0.0128689	0.0381148	0.0789989	0.960378	0.961885	0.972555	0.987131	5687509	5772753	0.921001	0.982102	0.883192	0.122415	0.111129	0.00916602	0.0102159	0.790818	0.990834	0.877585	0.888871	585607	593138	0.989784	0.989363	0.913164	0.0452267	0.12497	0.00848504	0.00283031	0.840204	0.991515	0.954773	0.87503	491733	450663	0.99717	0.986108	0.824489	0.172483	0.178516	0.00738189	0.00708252	0.701388	0.992618	0.827517	0.821484	305574	303346	0.992917	0.97953	0.868305	0.0942169	0.166194	0.0145336	0.00763759	0.767261	0.985466	0.905783	0.833806	622633	573156	0.992362	/mnt/ssd2t/ukbiobank/bmx_combined_label/5050956_20252_2_0.nii.gz	/mnt/ssd2t/ukbiobank/bmx_nnunet_tissue_1k/output/5050956_20252_2_0.nii.gz
0.976004	0.984514	0.0246019	0.00619857	0.0218207	0.0827439	0.9695	0.978179	0.975398	0.993801	5953634	6065964	0.917256	0.973284	0.808239	0.199256	0.184125	0.0136672	0.0150487	0.678188	0.986333	0.800744	0.815875	535315	545430	0.984951	0.985016	0.876899	0.0241741	0.203816	0.0144526	0.00141712	0.780784	0.985547	0.975826	0.796184	519979	424255	0.998583	0.980549	0.73159	0.2947	0.240084	0.00870185	0.0114764	0.576777	0.991298	0.7053	0.759916	270593	291547	0.988524	0.986841	0.887539	0.0632599	0.156752	0.0102191	0.00373678	0.797816	0.989781	0.93674	0.843248	477679	430004	0.996263	/mnt/ssd2t/ukbiobank/bmx_combined_label/5053014_20252_2_0.nii.gz	/mnt/ssd2t/ukbiobank/bmx_nnunet_tissue_1k/output/5053014_20252_2_0.nii.gz
0.978226	0.985526	0.0184797	0.0104351	0.0319381	0.0556281	0.971465	0.968062	0.98152	0.989565	4798139	4837465	0.944372	0.985146	0.914521	0.0731266	0.0975064	0.00938958	0.00687407	0.842505	0.99061	0.926873	0.902494	563922	549089	0.993126	0.991431	0.934636	0.062464	0.0682456	0.0048007	0.0043688	0.877293	0.995199	0.937536	0.931754	421126	418529	0.995631	0.986368	0.833388	0.165049	0.168169	0.007186	0.00702745	0.714367	0.992814	0.834951	0.831831	262522	261541	0.992973	0.986973	0.880452	0.0923498	0.145163	0.00860083	0.00517111	0.786435	0.991399	0.90765	0.854837	359443	338528	0.994829	/mnt/ssd2t/ukbiobank/bmx_combined_label/5053172_20252_2_0.nii.gz	/mnt/ssd2t/ukbiobank/bmx_nnunet_tissue_1k/output/5053172_20252_2_0.nii.gz
0.969744	0.979417	0.0295873	0.0114102	0.0321772	0.0807354	0.959664	0.967823	0.970413	0.98859	5003229	5096946	0.919265	0.981526	0.895541	0.110395	0.098444	0.00949219	0.0107736	0.810841	0.990508	0.889605	0.901556	603551	611659	0.989226	0.98928	0.915387	0.0441432	0.121795	0.00856161	0.00286735	0.843976	0.991438	0.955857	0.878205	453706	416848	0.997133	0.981189	0.808031	0.11488	0.256706	0.0143129	0.00542739	0.677896	0.985687	0.88512	0.743294	365971	307330	0.994573	0.984419	0.878757	0.114902	0.127494	0.00881298	0.00783729	0.783735	0.991187	0.885098	0.872506	444665	438339	0.992163	/mnt/ssd2t/ukbiobank/bmx_combined_label/5053751_20252_3_0.nii.gz	/mnt/ssd2t/ukbiobank/bmx_nnunet_tissue_1k/output/5053751_20252_3_0.nii.gz
0.978653	0.985815	0.016202	0.0121604	0.0371113	0.0490337	0.972026	0.962889	0.983798	0.98784	5816319	5840213	0.950966	0.983904	0.8987	0.0923576	0.110068	0.00958463	0.00789896	0.816036	0.990415	0.907642	0.889932	621464	609338	0.992101	0.990845	0.926448	0.0779366	0.0691254	0.0045674	0.00519552	0.862975	0.995433	0.922063	0.930875	479809	484394	0.994804	0.987137	0.815192	0.196716	0.172542	0.00613194	0.00719376	0.688037	0.993868	0.803284	0.827458	265565	273557	0.992806	0.987414	0.911492	0.0679072	0.108218	0.00845203	0.00509149	0.837377	0.991548	0.932093	0.891782	562918	538573	0.994909	/mnt/ssd2t/ukbiobank/bmx_combined_label/5054610_20252_2_0.nii.gz	/mnt/ssd2t/ukbiobank/bmx_nnunet_tissue_1k/output/5054610_20252_2_0.nii.gz
0.976375	0.983601	0.0195971	0.0131796	0.0341197	0.0502146	0.967732	0.96588	0.980403	0.98682	4532241	4561908	0.949785	0.983777	0.917568	0.090443	0.0742791	0.00804352	0.00994878	0.847691	0.991956	0.909557	0.925721	615718	626660	0.990051	0.989792	0.927688	0.0490806	0.0944346	0.0073332	0.003643	0.86513	0.992667	0.950919	0.905565	456443	434673	0.996357	0.986619	0.81119	0.180346	0.197102	0.00731281	0.00655932	0.682354	0.992687	0.819654	0.802898	225995	221375	0.993441	0.985835	0.905893	0.0803446	0.107463	0.00886611	0.00644896	0.827975	0.991134	0.919655	0.892537	482203	467984	0.993551	/mnt/ssd2t/ukbiobank/bmx_combined_label/5055306_20252_2_0.nii.gz	/mnt/ssd2t/ukbiobank/bmx_nnunet_tissue_1k/output/5055306_20252_2_0.nii.gz
0.974031	0.983268	0.0263062	0.00696861	0.0247486	0.0890026	0.967086	0.975251	0.973694	0.993031	7126525	7268058	0.910997	0.986505	0.892044	0.129712	0.0850854	0.00553998	0.00884916	0.805125	0.99446	0.870288	0.914915	565197	594179	0.991151	0.99102	0.906452	0.0427079	0.13926	0.00737417	0.00204431	0.828909	0.992626	0.957292	0.86074	468798	421515	0.997956	0.986307	0.835195	0.0888424	0.229076	0.010718	0.0035425	0.717026	0.989282	0.911158	0.770924	417420	353176	0.996457	0.984842	0.894661	0.063966	0.143209	0.0115533	0.00475604	0.8094	0.988447	0.936034	0.856791	696780	637792	0.995244	/mnt/ssd2t/ukbiobank/bmx_combined_label/5056484_20252_2_0.nii.gz	/mnt/ssd2t/ukbiobank/bmx_nnunet_tissue_1k/output/5056484_20252_2_0.nii.gz
0.97709	0.985019	0.0183933	0.0115445	0.0378015	0.0592929	0.970481	0.962199	0.981607	0.988456	7111535	7161153	0.940707	0.981581	0.875534	0.150716	0.0965424	0.0074943	0.0123846	0.778622	0.992506	0.849284	0.903458	669229	711917	0.987615	0.987279	0.894669	0.0548623	0.150683	0.0101664	0.00334912	0.809413	0.989834	0.945138	0.849317	593689	533499	0.996651	0.987683	0.838742	0.134332	0.18656	0.00762892	0.00517452	0.72227	0.992371	0.865668	0.81344	367528	345354	0.994825	0.985861	0.887417	0.104991	0.120047	0.00810679	0.00697874	0.797619	0.991893	0.895009	0.879953	591019	581077	0.993021	/mnt/ssd2t/ukbiobank/bmx_combined_label/5057919_20252_2_0.nii.gz	/mnt/ssd2t/ukbiobank/bmx_nnunet_tissue_1k/output/5057919_20252_2_0.nii.gz
0.982211	0.988798	0.0148008	0.00757746	0.0295157	0.0564622	0.977844	0.970484	0.985199	0.992423	7079816	7131724	0.943538	0.984456	0.883736	0.132903	0.0989744	0.00696366	0.00969	0.791691	0.993036	0.867097	0.901026	586758	609717	0.99031	0.990101	0.90578	0.0471856	0.13683	0.00793882	0.00249374	0.827786	0.992061	0.952814	0.86317	493307	446895	0.997506	0.987822	0.840927	0.144514	0.173146	0.00700395	0.00565777	0.725516	0.992996	0.855486	0.826854	348389	336729	0.994342	0.990809	0.904943	0.0771441	0.112288	0.00580899	0.00384649	0.826389	0.994191	0.922856	0.887712	441027	424232	0.996154	/mnt/ssd2t/ukbiobank/bmx_combined_label/5059082_20252_2_0.nii.gz	/mnt/ssd2t/ukbiobank/bmx_nnunet_tissue_1k/output/5059082_20252_2_0.nii.gz
0.980279	0.987325	0.0160592	0.00926746	0.032751	0.0557838	0.974967	0.967249	0.983941	0.990733	6459051	6503635	0.944216	0.984796	0.901549	0.0571946	0.136248	0.0118567	0.00459343	0.820746	0.988143	0.942805	0.863752	671483	615180	0.995407	0.991932	0.936943	0.075187	0.0506047	0.00341649	0.00520171	0.881366	0.996584	0.924813	0.949395	526018	540000	0.994798	0.985622	0.795368	0.21572	0.193226	0.00693957	0.00796143	0.660258	0.99306	0.78428	0.806774	288553	296829	0.992039	0.989182	0.881711	0.105922	0.130319	0.0063267	0.00500862	0.788446	0.993673	0.894078	0.869681	386229	375690	0.994991	/mnt/ssd2t/ukbiobank/bmx_combined_label/5062365_20252_2_0.nii.gz	/mnt/ssd2t/ukbiobank/bmx_nnunet_tissue_1k/output/5062365_20252_2_0.nii.gz
0.982738	0.989074	0.0138871	0.00794745	0.0301397	0.051799	0.978384	0.96986	0.986113	0.992053	6615830	6655679	0.948201	0.988104	0.913413	0.0886516	0.0845138	0.00622079	0.00655279	0.840625	0.993779	0.911348	0.915486	575740	578354	0.993447	0.992996	0.92938	0.055961	0.0848304	0.00449144	0.00287697	0.868077	0.995509	0.944039	0.91517	423044	410107	0.997123	0.988573	0.834457	0.141123	0.188612	0.00692701	0.0049063	0.715939	0.993073	0.858877	0.811388	298162	281676	0.995094	0.991106	0.922317	0.0650059	0.0900204	0.00553596	0.00389712	0.855834	0.994464	0.934994	0.90998	487412	474372	0.996103	/mnt/ssd2t/ukbiobank/bmx_combined_label/5062957_20252_2_0.nii.gz	/mnt/ssd2t/ukbiobank/bmx_nnunet_tissue_1k/output/5062957_20252_2_0.nii.gz
0.974796	0.984079	0.0238971	0.00781448	0.0303645	0.0887069	0.968656	0.969636	0.976103	0.992186	6948513	7062999	0.911293	0.984662	0.889879	0.10845	0.111785	0.00838239	0.00810418	0.801606	0.991618	0.89155	0.888215	617588	615278	0.991896	0.992254	0.921959	0.0452843	0.108624	0.00585626	0.00228763	0.855218	0.994144	0.954716	0.891376	454329	424187	0.997712	0.985076	0.835672	0.0767137	0.236755	0.0122758	0.00331797	0.71773	0.987724	0.923286	0.763245	440076	363794	0.996682	0.989455	0.87968	0.113748	0.126795	0.00585182	0.00517593	0.785204	0.994148	0.886252	0.873205	390733	384981	0.994824	/mnt/ssd2t/ukbiobank/bmx_combined_label/5064060_20252_3_0.nii.gz	/mnt/ssd2t/ukbiobank/bmx_nnunet_tissue_1k/output/5064060_20252_3_0.nii.gz
0.978818	0.986682	0.0180224	0.00856885	0.033744	0.069038	0.973714	0.966256	0.981978	0.991431	8269370	8348980	0.930962	0.98619	0.890944	0.103493	0.114551	0.00778817	0.00695541	0.803335	0.992212	0.896507	0.885449	665706	657495	0.993045	0.992111	0.924061	0.0669604	0.0847462	0.00468512	0.00363511	0.858842	0.995315	0.93304	0.915254	547942	537497	0.996365	0.988987	0.840735	0.158218	0.16031	0.00574818	0.00565957	0.725231	0.994252	0.841782	0.83969	361725	360826	0.99434	0.986747	0.879398	0.0720682	0.16431	0.010022	0.00398294	0.784756	0.989978	0.927932	0.83569	604137	544082	0.996017	/mnt/ssd2t/ukbiobank/bmx_combined_label/5064675_20252_2_0.nii.gz	/mnt/ssd2t/ukbiobank/bmx_nnunet_tissue_1k/output/5064675_20252_2_0.nii.gz
0.974758	0.983197	0.0207663	0.0128074	0.0389696	0.0621627	0.966949	0.96103	0.979234	0.987193	6325171	6376580	0.937837	0.983114	0.903815	0.0566469	0.132542	0.013235	0.00524352	0.82451	0.986765	0.943353	0.867458	773303	711089	0.994756	0.990584	0.931999	0.0871546	0.0480266	0.00350308	0.00660893	0.872657	0.996497	0.912845	0.951973	573141	597708	0.993391	0.985299	0.801912	0.189078	0.206899	0.00805861	0.0072088	0.669327	0.991941	0.810922	0.793101	317246	310274	0.992791	0.98547	0.867353	0.126242	0.13896	0.00810741	0.00726436	0.765775	0.991893	0.873758	0.86104	466495	459705	0.992736	/mnt/ssd2t/ukbiobank/bmx_combined_label/5066196_20252_2_0.nii.gz	/mnt/ssd2t/ukbiobank/bmx_nnunet_tissue_1k/output/5066196_20252_2_0.nii.gz
0.97607	0.984621	0.0181758	0.0125659	0.0443604	0.0632554	0.969708	0.95564	0.981824	0.987434	6077246	6111970	0.936745	0.987168	0.913411	0.0657581	0.106512	0.00869851	0.00515437	0.840622	0.991301	0.934242	0.893488	593389	567504	0.994846	0.993426	0.939647	0.0655401	0.0551075	0.00315784	0.00379517	0.886165	0.996842	0.93446	0.944893	424298	429035	0.996205	0.986252	0.819369	0.167375	0.193473	0.00777112	0.00652033	0.694009	0.992229	0.832625	0.806527	302859	293366	0.99348	0.985789	0.871637	0.12424	0.132447	0.00779573	0.00724811	0.77248	0.992204	0.87576	0.867553	435668	431585	0.992752	/mnt/ssd2t/ukbiobank/bmx_combined_label/5066210_20252_2_0.nii.gz	/mnt/ssd2t/ukbiobank/bmx_nnunet_tissue_1k/output/5066210_20252_2_0.nii.gz
0.977904	0.985477	0.01876	0.0102493	0.0328933	0.0590844	0.97137	0.967107	0.98124	0.989751	5614731	5663430	0.940916	0.984433	0.902405	0.103259	0.0918582	0.00791493	0.00900056	0.822166	0.992085	0.896741	0.908142	587471	594940	0.990999	0.991218	0.925988	0.0575376	0.0899213	0.00576376	0.00356917	0.862176	0.994236	0.942462	0.910079	447458	432083	0.996431	0.986233	0.836541	0.129877	0.194544	0.00886751	0.00549859	0.719013	0.991132	0.870123	0.805456	324209	300114	0.994501	0.987917	0.896023	0.0862656	0.121015	0.00760081	0.00522465	0.811631	0.992399	0.913734	0.878985	439068	422370	0.994775	/mnt/ssd2t/ukbiobank/bmx_combined_label/5068207_20252_2_0.nii.gz	/mnt/ssd2t/ukbiobank/bmx_nnunet_tissue_1k/output/5068207_20252_2_0.nii.gz
0.976327	0.984465	0.017713	0.0133478	0.042924	0.0564088	0.969405	0.957076	0.982287	0.986652	6011565	6038280	0.943591	0.981416	0.883179	0.14524	0.0864477	0.00724273	0.0129309	0.790797	0.992757	0.85476	0.913552	608067	649891	0.987069	0.989485	0.914735	0.0545898	0.114012	0.00771866	0.00347828	0.842868	0.992281	0.94541	0.885988	503414	471773	0.996522	0.986058	0.81935	0.173243	0.187925	0.00760738	0.00689349	0.693982	0.992393	0.826757	0.812075	307868	302401	0.993107	0.986245	0.882033	0.086839	0.147043	0.00939396	0.00520394	0.788961	0.990606	0.913161	0.852957	476738	445307	0.994796	/mnt/ssd2t/ukbiobank/bmx_combined_label/5069020_20252_2_0.nii.gz	/mnt/ssd2t/ukbiobank/bmx_nnunet_tissue_1k/output/5069020_20252_2_0.nii.gz
0.97923	0.986657	0.0162785	0.0103893	0.0367546	0.0567322	0.973666	0.963245	0.983722	0.989611	6503999	6542936	0.943268	0.984209	0.903304	0.0757	0.116759	0.0105957	0.00659103	0.82366	0.989404	0.9243	0.883241	699902	668811	0.993409	0.99073	0.926085	0.071949	0.075873	0.00508621	0.00480413	0.862345	0.994914	0.928051	0.924127	526696	524469	0.995196	0.986793	0.794931	0.223856	0.185349	0.0060226	0.0076224	0.659656	0.993977	0.776144	0.814651	263357	276423	0.992378	0.988036	0.8674	0.110624	0.153516	0.00742315	0.00510311	0.765849	0.992577	0.889376	0.846484	387446	368761	0.994897	/mnt/ssd2t/ukbiobank/bmx_combined_label/5070228_20252_2_0.nii.gz	/mnt/ssd2t/ukbiobank/bmx_nnunet_tissue_1k/output/5070228_20252_2_0.nii.gz
0.978143	0.985944	0.0163976	0.0117025	0.0411384	0.0569624	0.972278	0.958862	0.983602	0.988297	6163628	6193049	0.943038	0.982476	0.885634	0.0894738	0.137934	0.0117308	0.00723718	0.794742	0.988269	0.910526	0.862066	625450	592162	0.992763	0.990666	0.93291	0.0758984	0.058113	0.00430622	0.00572422	0.874255	0.995694	0.924102	0.941887	547485	558022	0.994276	0.985438	0.753262	0.280554	0.209585	0.0060819	0.00891889	0.604187	0.993918	0.719446	0.790415	223470	245514	0.991081	0.988221	0.8742	0.090708	0.158285	0.00805877	0.00429125	0.776514	0.991941	0.909292	0.841715	386367	357653	0.995709	/mnt/ssd2t/ukbiobank/bmx_combined_label/5071418_20252_2_0.nii.gz	/mnt/ssd2t/ukbiobank/bmx_nnunet_tissue_1k/output/5071418_20252_2_0.nii.gz
0.978618	0.985737	0.0188334	0.00964924	0.0291573	0.0558618	0.971876	0.970843	0.981167	0.990351	5560854	5612906	0.944138	0.985024	0.916507	0.0586415	0.107067	0.0107988	0.00563963	0.845881	0.989201	0.941359	0.892933	686096	650802	0.99436	0.991311	0.93804	0.0737249	0.0498925	0.00371812	0.00562474	0.88331	0.996282	0.926275	0.950107	515989	529265	0.994375	0.985756	0.826079	0.133428	0.210799	0.00940277	0.0054419	0.703692	0.990597	0.866572	0.789201	319475	290951	0.994558	0.988832	0.887529	0.110656	0.114278	0.00598157	0.00576964	0.7978	0.994018	0.889344	0.885722	370788	369278	0.99423	/mnt/ssd2t/ukbiobank/bmx_combined_label/5071547_20252_2_0.nii.gz	/mnt/ssd2t/ukbiobank/bmx_nnunet_tissue_1k/output/5071547_20252_2_0.nii.gz
0.975985	0.983794	0.0211768	0.0111845	0.0322944	0.060002	0.968105	0.967706	0.978823	0.988815	4834895	4884252	0.939998	0.984475	0.910308	0.0785921	0.100528	0.00962868	0.00736518	0.83538	0.990371	0.921408	0.899472	574484	560807	0.992635	0.99103	0.934026	0.0628958	0.0690317	0.00505044	0.00457359	0.876219	0.99495	0.937104	0.930968	447331	444402	0.995426	0.984189	0.83269	0.137935	0.19475	0.00997097	0.00661901	0.713341	0.990029	0.862065	0.80525	320473	299352	0.993381	0.986916	0.885799	0.100277	0.127702	0.00787275	0.00600484	0.795008	0.992127	0.899723	0.872298	381537	369907	0.993995	/mnt/ssd2t/ukbiobank/bmx_combined_label/5072117_20252_2_0.nii.gz	/mnt/ssd2t/ukbiobank/bmx_nnunet_tissue_1k/output/5072117_20252_2_0.nii.gz
0.975361	0.983273	0.0195153	0.0139234	0.0391148	0.0542671	0.967096	0.960885	0.980485	0.986077	4285361	4309801	0.945733	0.981717	0.902876	0.125994	0.0662807	0.00668201	0.013477	0.822948	0.993318	0.874006	0.933719	531075	567359	0.986523	0.988341	0.915842	0.0413884	0.123274	0.00955229	0.00295271	0.84475	0.990448	0.958612	0.876726	422239	386171	0.997047	0.985262	0.83237	0.12845	0.20344	0.00975504	0.0056526	0.712871	0.990245	0.87155	0.79656	268055	244991	0.994347	0.986065	0.875931	0.121936	0.126191	0.0075257	0.00723878	0.779251	0.992474	0.878064	0.873809	328502	326910	0.992761	/mnt/ssd2t/ukbiobank/bmx_combined_label/5073523_20252_3_0.nii.gz	/mnt/ssd2t/ukbiobank/bmx_nnunet_tissue_1k/output/5073523_20252_3_0.nii.gz
0.975717	0.983414	0.0240155	0.00904287	0.0250351	0.0647563	0.967369	0.974965	0.975985	0.990957	4995428	5072063	0.935244	0.979077	0.882293	0.136967	0.0975685	0.00932555	0.0136294	0.789377	0.990674	0.863033	0.902432	597529	624807	0.986371	0.986695	0.904774	0.0327895	0.150091	0.0119428	0.00231499	0.826107	0.988057	0.967211	0.849909	511404	449382	0.997685	0.982487	0.833687	0.125773	0.20326	0.0117899	0.00668307	0.714805	0.98821	0.874227	0.79674	378835	345257	0.993317	0.988411	0.897595	0.0927129	0.111892	0.00677839	0.00550485	0.814215	0.993222	0.907287	0.888108	393254	384941	0.994495	/mnt/ssd2t/ukbiobank/bmx_combined_label/5073540_20252_2_0.nii.gz	/mnt/ssd2t/ukbiobank/bmx_nnunet_tissue_1k/output/5073540_20252_2_0.nii.gz
0.97348	0.982534	0.0222279	0.0126573	0.0403305	0.0693557	0.965668	0.959669	0.977772	0.987343	6744002	6810013	0.930644	0.984749	0.906347	0.0820888	0.104928	0.00940762	0.00719279	0.828734	0.990592	0.917911	0.895072	735987	717674	0.992807	0.99071	0.926397	0.0733435	0.0738615	0.00497646	0.00493898	0.862887	0.995024	0.926657	0.926138	563487	563172	0.995061	0.986709	0.813557	0.172864	0.199583	0.00749339	0.00628816	0.685711	0.992507	0.827136	0.800417	323399	312952	0.993712	0.982745	0.857699	0.111999	0.170603	0.0113618	0.00699736	0.750852	0.988638	0.888001	0.829397	559673	522737	0.993003	/mnt/ssd2t/ukbiobank/bmx_combined_label/5074057_20252_2_0.nii.gz	/mnt/ssd2t/ukbiobank/bmx_nnunet_tissue_1k/output/5074057_20252_2_0.nii.gz
0.978819	0.985525	0.0169273	0.0120095	0.0328877	0.0459574	0.971464	0.967112	0.983073	0.987991	5128455	5154110	0.954043	0.985144	0.919936	0.0640319	0.0955562	0.0099217	0.00644712	0.851742	0.990078	0.935968	0.904444	663076	640743	0.993553	0.991603	0.940134	0.0747733	0.0444706	0.00330396	0.00572334	0.887031	0.996696	0.925227	0.955529	484860	500740	0.994277	0.985214	0.819727	0.180317	0.180228	0.00770672	0.00771129	0.694524	0.992293	0.819683	0.819772	288151	288182	0.992289	0.989133	0.915656	0.0644706	0.103391	0.00725997	0.00435141	0.844433	0.99274	0.935529	0.896609	462303	443070	0.995649	/mnt/ssd2t/ukbiobank/bmx_combined_label/5075967_20252_2_0.nii.gz	/mnt/ssd2t/ukbiobank/bmx_nnunet_tissue_1k/output/5075967_20252_2_0.nii.gz
0.976857	0.984267	0.0179719	0.0134837	0.037647	0.0497723	0.969022	0.962353	0.982028	0.986516	4948036	4970650	0.950228	0.982354	0.909636	0.0896723	0.0910554	0.009859	0.00969609	0.834249	0.990141	0.910328	0.908945	658852	657851	0.990304	0.989893	0.930833	0.0590661	0.0790527	0.00629272	0.00460968	0.870616	0.993707	0.940934	0.920947	497946	487369	0.99539	0.983987	0.826548	0.140227	0.204204	0.010245	0.00653611	0.704374	0.989755	0.859773	0.795796	323279	299223	0.993464	0.988303	0.877246	0.140178	0.104609	0.00513227	0.00714735	0.781335	0.994868	0.859822	0.895391	314735	327755	0.992853	/mnt/ssd2t/ukbiobank/bmx_combined_label/5077364_20252_2_0.nii.gz	/mnt/ssd2t/ukbiobank/bmx_nnunet_tissue_1k/output/5077364_20252_2_0.nii.gz
0.979692	0.986601	0.0149364	0.0118567	0.0372249	0.0465832	0.973556	0.962775	0.985064	0.988143	5841243	5859505	0.953417	0.985921	0.9215	0.0656489	0.0910016	0.0090754	0.00638666	0.854428	0.990925	0.934351	0.908998	701812	682769	0.993613	0.99193	0.937326	0.0619683	0.0633789	0.0043643	0.00426119	0.882044	0.995636	0.938032	0.936621	497405	496657	0.995739	0.986958	0.810334	0.184675	0.194597	0.00696988	0.00653686	0.681144	0.99303	0.815325	0.805403	267060	263810	0.993463	0.988548	0.893455	0.111661	0.101369	0.00572607	0.00637631	0.807428	0.994274	0.888339	0.898631	412512	417291	0.993624	/mnt/ssd2t/ukbiobank/bmx_combined_label/5077431_20252_2_0.nii.gz	/mnt/ssd2t/ukbiobank/bmx_nnunet_tissue_1k/output/5077431_20252_2_0.nii.gz
0.973023	0.98208	0.0274723	0.00817805	0.0254068	0.0819883	0.964791	0.974593	0.972528	0.991822	5786710	5901514	0.918012	0.979454	0.871303	0.127225	0.130163	0.0113089	0.0110196	0.771955	0.988691	0.872775	0.869837	620813	618723	0.98898	0.988808	0.907144	0.0382372	0.141605	0.00956173	0.00232128	0.830067	0.990438	0.961763	0.858395	494468	441324	0.997679	0.981901	0.818317	0.133819	0.224534	0.012385	0.00664663	0.692502	0.987615	0.866181	0.775466	408108	365367	0.993353	0.987406	0.890296	0.0925701	0.126202	0.00782101	0.00553686	0.802283	0.992179	0.90743	0.873798	454065	437236	0.994463	/mnt/ssd2t/ukbiobank/bmx_combined_label/5078575_20252_2_0.nii.gz	/mnt/ssd2t/ukbiobank/bmx_nnunet_tissue_1k/output/5078575_20252_2_0.nii.gz
0.972539	0.981273	0.0285359	0.00871804	0.0243925	0.0770712	0.963235	0.975607	0.971464	0.991282	5760701	5878219	0.922929	0.984803	0.90917	0.0962858	0.0853084	0.00774551	0.00883864	0.833466	0.992254	0.903714	0.914692	659994	668011	0.991161	0.991279	0.929473	0.0545644	0.0859591	0.00575424	0.00353921	0.868239	0.994246	0.945436	0.914041	499028	482457	0.996461	0.984708	0.85584	0.0780398	0.201431	0.0120429	0.00407389	0.748007	0.987957	0.92196	0.798569	451171	390788	0.995926	0.98421	0.884371	0.0741305	0.153567	0.0117198	0.00520615	0.792711	0.98828	0.92587	0.846433	566236	517655	0.994794	/mnt/ssd2t/ukbiobank/bmx_combined_label/5079316_20252_2_0.nii.gz	/mnt/ssd2t/ukbiobank/bmx_nnunet_tissue_1k/output/5079316_20252_2_0.nii.gz
0.979042	0.98621	0.0197034	0.0078039	0.02503	0.0615663	0.972796	0.97497	0.980297	0.992196	5951643	6023888	0.938434	0.984796	0.909987	0.08812	0.0918983	0.0084932	0.00811338	0.83484	0.991507	0.91188	0.908102	666846	664083	0.991887	0.990855	0.926358	0.0526413	0.0937312	0.00633324	0.0034126	0.862819	0.993667	0.947359	0.906269	500079	478389	0.996587	0.986915	0.807383	0.149694	0.231416	0.00853203	0.00500634	0.676984	0.991468	0.850306	0.768584	281139	254119	0.994994	0.989323	0.910389	0.0690121	0.109318	0.00706828	0.00428098	0.835518	0.992932	0.930988	0.890682	479793	459021	0.995719	/mnt/ssd2t/ukbiobank/bmx_combined_label/5080790_20252_2_0.nii.gz	/mnt/ssd2t/ukbiobank/bmx_nnunet_tissue_1k/output/5080790_20252_2_0.nii.gz
0.976379	0.984524	0.0212318	0.00965223	0.031515	0.0675343	0.96952	0.968485	0.978768	0.990348	5589898	5656031	0.932466	0.985793	0.911677	0.0862269	0.09041	0.00792389	0.0075257	0.837689	0.992076	0.913773	0.90959	593950	591231	0.992474	0.991779	0.932631	0.0651735	0.0695552	0.00452931	0.00422538	0.873765	0.995471	0.934827	0.930445	450592	448480	0.995775	0.986073	0.851491	0.0899211	0.200009	0.0104403	0.00415223	0.741389	0.98956	0.910079	0.799991	367733	323250	0.995848	0.986843	0.864418	0.114758	0.155449	0.00810359	0.00572108	0.761212	0.991896	0.885242	0.844551	365902	349083	0.994279	/mnt/ssd2t/ukbiobank/bmx_combined_label/5080844_20252_2_0.nii.gz	/mnt/ssd2t/ukbiobank/bmx_nnunet_tissue_1k/output/5080844_20252_2_0.nii.gz
0.977316	0.985039	0.0218782	0.00794583	0.0252851	0.0675504	0.970519	0.974715	0.978122	0.992054	5725646	5807202	0.93245	0.985112	0.913496	0.0750035	0.097723	0.00930467	0.00698236	0.840766	0.990695	0.924996	0.902277	662700	646423	0.993018	0.991544	0.932743	0.0586318	0.0757263	0.00512332	0.00389954	0.873962	0.994877	0.941368	0.924274	482567	473804	0.9961	0.984324	0.806672	0.129357	0.248541	0.0112387	0.0050801	0.675986	0.988761	0.870643	0.751459	331036	285720	0.99492	0.989042	0.895531	0.0917192	0.116866	0.00655414	0.0050092	0.810825	0.993446	0.908281	0.883134	404531	393331	0.994991	/mnt/ssd2t/ukbiobank/bmx_combined_label/5081357_20252_3_0.nii.gz	/mnt/ssd2t/ukbiobank/bmx_nnunet_tissue_1k/output/5081357_20252_3_0.nii.gz
0.974023	0.98371	0.0202679	0.0122803	0.0488968	0.0788012	0.967942	0.951103	0.979732	0.98772	6614748	6668677	0.921199	0.986342	0.899946	0.100613	0.0994951	0.00728434	0.00737463	0.818092	0.992716	0.899387	0.900505	568209	568915	0.992625	0.993306	0.936893	0.0685077	0.0576433	0.00321079	0.00385795	0.881278	0.996789	0.931492	0.942357	439236	444359	0.996142	0.986421	0.791551	0.179805	0.23516	0.00818433	0.00584919	0.655014	0.991816	0.820195	0.76484	280796	261845	0.994151	0.985504	0.851501	0.103508	0.189191	0.0101686	0.00505758	0.741403	0.989831	0.896492	0.810809	426961	386154	0.994942	/mnt/ssd2t/ukbiobank/bmx_combined_label/5081515_20252_2_0.nii.gz	/mnt/ssd2t/ukbiobank/bmx_nnunet_tissue_1k/output/5081515_20252_2_0.nii.gz
0.976593	0.984629	0.0192436	0.0114678	0.0369153	0.0608832	0.969723	0.963085	0.980756	0.988532	6151564	6200336	0.939117	0.986015	0.917468	0.065058	0.0993655	0.0093537	0.00591991	0.84752	0.990646	0.934942	0.900635	700072	674383	0.99408	0.991739	0.935847	0.0711373	0.0570625	0.00389933	0.00492967	0.879429	0.996101	0.928863	0.942937	518326	526180	0.99507	0.985702	0.826375	0.121073	0.220248	0.00999805	0.00490101	0.704121	0.990002	0.878927	0.779752	353956	314017	0.995099	0.987422	0.86984	0.140037	0.120054	0.00602871	0.00718716	0.769661	0.993971	0.859963	0.879946	387416	396418	0.992813	/mnt/ssd2t/ukbiobank/bmx_combined_label/5082163_20252_3_0.nii.gz	/mnt/ssd2t/ukbiobank/bmx_nnunet_tissue_1k/output/5082163_20252_3_0.nii.gz
0.975038	0.983194	0.021914	0.0116442	0.0339375	0.0626235	0.966944	0.966062	0.978086	0.988356	5344726	5400845	0.937377	0.979121	0.882093	0.122524	0.113241	0.0109478	0.0119583	0.789058	0.989052	0.877476	0.886759	637173	643914	0.988042	0.988156	0.915704	0.0490236	0.117045	0.00914675	0.00357702	0.844515	0.990853	0.950976	0.882955	527121	489417	0.996423	0.983899	0.822218	0.163738	0.191361	0.00922134	0.00764176	0.698108	0.990779	0.836262	0.808639	333103	322100	0.992358	0.986699	0.875173	0.10846	0.140605	0.00804985	0.00599799	0.778051	0.99195	0.89154	0.859395	392533	378380	0.994002	/mnt/ssd2t/ukbiobank/bmx_combined_label/5085816_20252_2_0.nii.gz	/mnt/ssd2t/ukbiobank/bmx_nnunet_tissue_1k/output/5085816_20252_2_0.nii.gz
0.975767	0.983421	0.0227161	0.0103644	0.02845	0.0610259	0.967383	0.97155	0.977284	0.989636	5541264	5611299	0.938974	0.983766	0.910504	0.0750468	0.1035	0.0104688	0.00738023	0.835712	0.989531	0.924953	0.8965	702849	681228	0.99262	0.990701	0.936196	0.0635662	0.0640427	0.00503467	0.00499486	0.880045	0.994965	0.936434	0.935957	556129	555846	0.995005	0.983714	0.811973	0.156326	0.217433	0.0101953	0.00682229	0.683463	0.989805	0.843674	0.782567	342855	318022	0.993178	0.987606	0.900508	0.076865	0.121036	0.00822352	0.00498873	0.819022	0.991776	0.923135	0.878964	486903	463605	0.995011	/mnt/ssd2t/ukbiobank/bmx_combined_label/5087281_20252_3_0.nii.gz	/mnt/ssd2t/ukbiobank/bmx_nnunet_tissue_1k/output/5087281_20252_3_0.nii.gz
0.973143	0.982549	0.0190574	0.0158388	0.0530834	0.0633833	0.965697	0.946917	0.980943	0.984161	6260523	6281065	0.936617	0.985458	0.907553	0.0850094	0.0997654	0.00857954	0.00720266	0.830752	0.99142	0.914991	0.900235	646126	635706	0.992797	0.991762	0.933359	0.0732985	0.0598866	0.00391873	0.00486116	0.875046	0.996081	0.926702	0.940113	500045	507282	0.995139	0.986314	0.843824	0.105324	0.201559	0.00973542	0.00456373	0.72984	0.990265	0.894676	0.798441	377339	336751	0.995436	0.983964	0.826521	0.198204	0.147179	0.00692235	0.00988588	0.704334	0.993078	0.801796	0.852821	365017	388246	0.990114	/mnt/ssd2t/ukbiobank/bmx_combined_label/5089479_20252_3_0.nii.gz	/mnt/ssd2t/ukbiobank/bmx_nnunet_tissue_1k/output/5089479_20252_3_0.nii.gz
0.977505	0.98532	0.018663	0.0106654	0.0352735	0.0605934	0.971064	0.964727	0.981337	0.989335	5174936	5217110	0.939407	0.987099	0.918356	0.0797908	0.0834895	0.00717534	0.00683226	0.849037	0.992825	0.920209	0.916511	536894	534736	0.993168	0.992816	0.93694	0.0618984	0.0642195	0.00388352	0.00373445	0.881361	0.996116	0.938102	0.935781	386783	385826	0.996266	0.988007	0.81002	0.17573	0.203744	0.00675161	0.00563172	0.680701	0.993248	0.82427	0.796256	217763	210362	0.994368	0.986603	0.898964	0.068233	0.131608	0.00964976	0.00468607	0.816471	0.99035	0.931767	0.868392	465451	433793	0.995314	/mnt/ssd2t/ukbiobank/bmx_combined_label/5090564_20252_2_0.nii.gz	/mnt/ssd2t/ukbiobank/bmx_nnunet_tissue_1k/output/5090564_20252_2_0.nii.gz
0.979473	0.986635	0.0194114	0.00724298	0.0243169	0.06334	0.973623	0.975683	0.980589	0.992757	5959700	6033656	0.93666	0.984024	0.8976	0.119645	0.0844667	0.00701807	0.010304	0.814223	0.992982	0.880355	0.915533	597206	621070	0.989696	0.989044	0.913137	0.0450831	0.12514	0.00876573	0.00291029	0.840158	0.991234	0.954917	0.87486	514000	470908	0.99709	0.986975	0.824229	0.128502	0.218176	0.00883124	0.00468576	0.701012	0.991169	0.871498	0.781824	305006	273622	0.995314	0.988855	0.896694	0.0777499	0.127483	0.00745832	0.00431703	0.812734	0.992542	0.92225	0.872517	432888	409544	0.995683	/mnt/ssd2t/ukbiobank/bmx_combined_label/5091930_20252_2_0.nii.gz	/mnt/ssd2t/ukbiobank/bmx_nnunet_tissue_1k/output/5091930_20252_2_0.nii.gz
0.980207	0.987114	0.019279	0.00640989	0.0215428	0.0628715	0.974555	0.978457	0.980721	0.99359	6817742	6907205	0.937128	0.986368	0.911146	0.0710738	0.105966	0.00895826	0.00580125	0.836794	0.991042	0.928926	0.894034	698583	672343	0.994199	0.991679	0.933365	0.0680857	0.0651798	0.00433438	0.00454079	0.875056	0.995666	0.931914	0.93482	557059	558796	0.995459	0.98513	0.828764	0.108546	0.225688	0.0109296	0.00459515	0.707598	0.98907	0.891454	0.774312	415272	360703	0.995405	0.991597	0.91505	0.0740642	0.0955828	0.00502845	0.0038105	0.843403	0.994972	0.925936	0.904417	447120	436729	0.99619	/mnt/ssd2t/ukbiobank/bmx_combined_label/5092298_20252_2_0.nii.gz	/mnt/ssd2t/ukbiobank/bmx_nnunet_tissue_1k/output/5092298_20252_2_0.nii.gz
0.979957	0.986839	0.0164785	0.00982119	0.0315826	0.052213	0.97402	0.968417	0.983522	0.990179	6352792	6395793	0.947787	0.98537	0.909774	0.0800736	0.100156	0.00892548	0.00699365	0.834483	0.991075	0.919926	0.899844	686200	671220	0.993006	0.991705	0.932036	0.0590072	0.0767524	0.00503233	0.00380059	0.872722	0.994968	0.940993	0.923248	515697	505972	0.996199	0.987331	0.813591	0.180737	0.192003	0.00679901	0.00631512	0.68576	0.993201	0.819263	0.807997	286433	282494	0.993685	0.988146	0.905132	0.0822724	0.107123	0.00723011	0.00541236	0.826703	0.99277	0.917728	0.892877	530192	515835	0.994588	/mnt/ssd2t/ukbiobank/bmx_combined_label/5092476_20252_2_0.nii.gz	/mnt/ssd2t/ukbiobank/bmx_nnunet_tissue_1k/output/5092476_20252_2_0.nii.gz
0.976009	0.984462	0.0251574	0.00572698	0.0198631	0.0832392	0.969399	0.980137	0.974843	0.994273	7046299	7186745	0.916761	0.986262	0.907712	0.0808687	0.103427	0.00841177	0.00642853	0.831019	0.991588	0.919131	0.896573	694628	677580	0.993571	0.992229	0.927065	0.0543062	0.0908448	0.00520686	0.002999	0.864045	0.994793	0.945694	0.909155	500766	481418	0.997001	0.982919	0.78025	0.123236	0.297123	0.0132783	0.00445455	0.63968	0.986722	0.876764	0.702877	397714	318836	0.995545	0.989721	0.916348	0.0628254	0.103573	0.00692047	0.00402701	0.845611	0.99308	0.937175	0.896427	578945	553773	0.995973	/mnt/ssd2t/ukbiobank/bmx_combined_label/5092922_20252_2_0.nii.gz	/mnt/ssd2t/ukbiobank/bmx_nnunet_tissue_1k/output/5092922_20252_2_0.nii.gz
0.980161	0.987026	0.01728	0.00862927	0.0283062	0.055577	0.974385	0.971694	0.98272	0.991371	6054511	6107808	0.944423	0.979475	0.866606	0.171593	0.0915016	0.00730257	0.0149035	0.764612	0.992697	0.828407	0.908498	583673	640103	0.985096	0.986088	0.88387	0.0391554	0.181686	0.0124396	0.00230663	0.791906	0.98756	0.960845	0.818314	514557	438228	0.997693	0.985435	0.826588	0.15818	0.188102	0.00838835	0.00681409	0.704432	0.991612	0.84182	0.811898	340061	327974	0.993186	0.990638	0.917283	0.0604748	0.103931	0.00637281	0.00354674	0.847205	0.993627	0.939525	0.896069	460750	439439	0.996453	/mnt/ssd2t/ukbiobank/bmx_combined_label/5093636_20252_2_0.nii.gz	/mnt/ssd2t/ukbiobank/bmx_nnunet_tissue_1k/output/5093636_20252_2_0.nii.gz
0.979654	0.986738	0.0174095	0.00907878	0.0301959	0.0567932	0.973824	0.969804	0.982591	0.990921	6066783	6118219	0.943207	0.97993	0.885631	0.0744719	0.150968	0.0150839	0.00688269	0.794738	0.984916	0.925528	0.849032	726923	666842	0.993117	0.990333	0.92879	0.0622257	0.0800247	0.00587905	0.00449093	0.867047	0.994121	0.937774	0.919975	544257	533927	0.995509	0.982805	0.735021	0.307135	0.21736	0.00685966	0.0109042	0.581054	0.99314	0.692865	0.78264	242022	273381	0.989096	0.989577	0.883761	0.100599	0.131343	0.00626735	0.00464381	0.791732	0.993733	0.899401	0.868657	362287	349903	0.995356	/mnt/ssd2t/ukbiobank/bmx_combined_label/5093672_20252_2_0.nii.gz	/mnt/ssd2t/ukbiobank/bmx_nnunet_tissue_1k/output/5093672_20252_2_0.nii.gz
0.978699	0.986115	0.0167779	0.0109741	0.0363839	0.0548804	0.972611	0.963616	0.983222	0.989026	7717462	7763017	0.94512	0.985434	0.90062	0.0983693	0.100388	0.00794712	0.00777121	0.819207	0.992053	0.901631	0.899612	740344	738686	0.992229	0.990578	0.918159	0.0656072	0.0975195	0.00605359	0.00394188	0.848701	0.993946	0.934393	0.902481	590959	570776	0.996058	0.98747	0.831483	0.141297	0.194065	0.00772152	0.00528942	0.711571	0.992278	0.858703	0.805935	387041	363257	0.994711	0.98748	0.903557	0.0964911	0.0963945	0.00669084	0.00669821	0.824081	0.993309	0.903509	0.903605	654944	655014	0.993302	/mnt/ssd2t/ukbiobank/bmx_combined_label/5093889_20252_2_0.nii.gz	/mnt/ssd2t/ukbiobank/bmx_nnunet_tissue_1k/output/5093889_20252_2_0.nii.gz
0.968501	0.978457	0.0315736	0.0113018	0.0312869	0.0843474	0.957823	0.968713	0.968426	0.988698	5909692	6033398	0.915653	0.981485	0.885894	0.0880024	0.138756	0.0125702	0.00756682	0.795162	0.98743	0.911998	0.861244	681656	643721	0.992433	0.989279	0.919743	0.0634362	0.0964838	0.00702033	0.00446432	0.851412	0.99298	0.936564	0.903516	555347	535751	0.995536	0.982569	0.824459	0.122195	0.222774	0.0123069	0.00601515	0.701345	0.987693	0.877805	0.777226	430199	380907	0.993985	0.983119	0.881706	0.105336	0.130882	0.0101907	0.0079852	0.788439	0.989809	0.894664	0.869118	591266	574383	0.992015	/mnt/ssd2t/ukbiobank/bmx_combined_label/5094590_20252_2_0.nii.gz	/mnt/ssd2t/ukbiobank/bmx_nnunet_tissue_1k/output/5094590_20252_2_0.nii.gz
0.983243	0.989416	0.015025	0.00610183	0.0234808	0.0563772	0.979055	0.976519	0.984975	0.993898	7332554	7398982	0.943623	0.983204	0.873069	0.134699	0.119022	0.00836223	0.00962289	0.774732	0.991638	0.865301	0.880978	610074	621127	0.990377	0.989813	0.904173	0.0476516	0.139362	0.00819566	0.00254687	0.825106	0.991804	0.952348	0.860638	519567	469533	0.997453	0.987353	0.806106	0.194127	0.19366	0.00652723	0.00654666	0.675191	0.993473	0.805873	0.80634	303372	303548	0.993453	0.992212	0.930995	0.0438542	0.0928658	0.00569122	0.00255785	0.870899	0.994309	0.956146	0.907134	538885	511262	0.997442	/mnt/ssd2t/ukbiobank/bmx_combined_label/5096004_20252_2_0.nii.gz	/mnt/ssd2t/ukbiobank/bmx_nnunet_tissue_1k/output/5096004_20252_2_0.nii.gz
0.976057	0.984143	0.0199072	0.0117725	0.0365894	0.0608173	0.968782	0.963411	0.980093	0.988228	6396624	6449716	0.939183	0.984444	0.904428	0.0723347	0.117673	0.0106624	0.00626168	0.825531	0.989338	0.927665	0.882327	709730	675043	0.993738	0.990552	0.933026	0.0778247	0.0558656	0.00419319	0.00596984	0.874459	0.995807	0.922175	0.944134	593013	607134	0.99403	0.985075	0.822592	0.166795	0.187753	0.00834473	0.00723491	0.698647	0.991655	0.833205	0.812247	362429	353313	0.992765	0.986786	0.870571	0.105316	0.152277	0.00840003	0.00552061	0.770806	0.9916	0.894684	0.847723	446004	422594	0.994479	/mnt/ssd2t/ukbiobank/bmx_combined_label/5096958_20252_2_0.nii.gz	/mnt/ssd2t/ukbiobank/bmx_nnunet_tissue_1k/output/5096958_20252_2_0.nii.gz
0.975215	0.983387	0.0223545	0.010803	0.0320886	0.0649072	0.967318	0.967911	0.977645	0.989197	4976859	5035664	0.935093	0.983904	0.91028	0.0943746	0.0850177	0.00833908	0.00934303	0.835333	0.991661	0.905625	0.914982	598922	605110	0.990657	0.990327	0.92752	0.0576016	0.0868966	0.0063037	0.00405783	0.864836	0.993696	0.942398	0.913103	454874	440734	0.995942	0.984301	0.833749	0.102503	0.221543	0.011717	0.00473539	0.714897	0.988283	0.897497	0.778457	339374	294361	0.995265	0.986781	0.868859	0.123575	0.138578	0.00741483	0.00650484	0.768126	0.992585	0.876425	0.861422	341151	335311	0.993495	/mnt/ssd2t/ukbiobank/bmx_combined_label/5098777_20252_2_0.nii.gz	/mnt/ssd2t/ukbiobank/bmx_nnunet_tissue_1k/output/5098777_20252_2_0.nii.gz
0.980023	0.987386	0.0142517	0.0109717	0.0419322	0.0539632	0.975085	0.958068	0.985748	0.989028	6269602	6290464	0.946037	0.988045	0.912745	0.0873907	0.0871185	0.00640621	0.006428	0.839496	0.993594	0.912609	0.912881	543237	543399	0.993572	0.993762	0.939888	0.0688973	0.0511596	0.00277465	0.00380391	0.886593	0.997225	0.931103	0.94884	407607	415372	0.996196	0.989358	0.793982	0.211578	0.20038	0.00527611	0.00564799	0.658349	0.994724	0.788422	0.79962	203394	206283	0.994352	0.988218	0.90489	0.0649619	0.123375	0.00839123	0.00415998	0.8263	0.991609	0.935038	0.876625	507080	475402	0.99584	/mnt/ssd2t/ukbiobank/bmx_combined_label/5101672_20252_2_0.nii.gz	/mnt/ssd2t/ukbiobank/bmx_nnunet_tissue_1k/output/5101672_20252_2_0.nii.gz
0.966446	0.977269	0.0340705	0.0111223	0.0320314	0.0940191	0.955548	0.967969	0.965929	0.988878	5984299	6126472	0.905981	0.983674	0.888635	0.129299	0.0926769	0.00719137	0.0104211	0.799588	0.992809	0.870701	0.907323	589003	613777	0.989579	0.989159	0.911371	0.0647385	0.11133	0.00742496	0.00411622	0.837173	0.992575	0.935261	0.88867	514570	488936	0.995884	0.985876	0.858427	0.0838603	0.192446	0.010705	0.00413921	0.751968	0.989295	0.91614	0.807554	435047	383483	0.995861	0.977187	0.852999	0.0823126	0.203169	0.0181876	0.00647448	0.743678	0.981812	0.917687	0.796831	681481	591732	0.993526	/mnt/ssd2t/ukbiobank/bmx_combined_label/5104110_20252_2_0.nii.gz	/mnt/ssd2t/ukbiobank/bmx_nnunet_tissue_1k/output/5104110_20252_2_0.nii.gz
0.978299	0.985592	0.0186839	0.0100949	0.0310695	0.0564858	0.971593	0.968931	0.981316	0.989905	5988451	6040865	0.943514	0.982957	0.888399	0.138348	0.0831394	0.00667682	0.011762	0.799207	0.993323	0.861652	0.916861	590899	628760	0.988238	0.988733	0.907239	0.0496258	0.132151	0.0089064	0.00307211	0.830226	0.991094	0.950374	0.867849	507055	463025	0.996928	0.986636	0.860201	0.10438	0.172523	0.00898497	0.00504246	0.754695	0.991015	0.89562	0.827477	396845	366651	0.994958	0.987724	0.901034	0.084127	0.113333	0.00760684	0.00547823	0.819892	0.992393	0.915873	0.886667	503350	487299	0.994522	/mnt/ssd2t/ukbiobank/bmx_combined_label/5104480_20252_2_0.nii.gz	/mnt/ssd2t/ukbiobank/bmx_nnunet_tissue_1k/output/5104480_20252_2_0.nii.gz
0.967639	0.977293	0.0266431	0.0187396	0.0467391	0.0656612	0.955594	0.953261	0.973357	0.98126	4413537	4449374	0.934339	0.979518	0.886297	0.1382	0.0877717	0.00846462	0.0140287	0.795811	0.991535	0.8618	0.912228	544196	576040	0.985971	0.986613	0.905374	0.044964	0.139379	0.0111177	0.00325774	0.827108	0.988882	0.955036	0.860621	462797	417045	0.996742	0.983269	0.846558	0.116464	0.187448	0.0112338	0.00645003	0.733941	0.988766	0.883536	0.812552	353234	324855	0.99355	0.97972	0.859367	0.14677	0.134408	0.0103748	0.0114804	0.753412	0.989625	0.85323	0.865592	445176	451626	0.98852	/mnt/ssd2t/ukbiobank/bmx_combined_label/5104589_20252_2_0.nii.gz	/mnt/ssd2t/ukbiobank/bmx_nnunet_tissue_1k/output/5104589_20252_2_0.nii.gz
0.974099	0.983737	0.0244902	0.00789642	0.0316506	0.0934599	0.967994	0.968349	0.97551	0.992104	7411591	7537665	0.90654	0.977821	0.812725	0.218984	0.152883	0.00925588	0.0143066	0.684529	0.990744	0.781016	0.847117	533278	578412	0.985693	0.985264	0.857416	0.0310102	0.231117	0.0139565	0.00150466	0.750418	0.986043	0.96899	0.768883	540920	429214	0.998495	0.985877	0.837456	0.159764	0.165305	0.00753148	0.00723322	0.720365	0.992469	0.840236	0.834695	409153	406455	0.992767	0.984375	0.841753	0.103289	0.206857	0.0113649	0.00505141	0.726748	0.988635	0.896711	0.793143	491818	435014	0.994949	/mnt/ssd2t/ukbiobank/bmx_combined_label/5105782_20252_2_0.nii.gz	/mnt/ssd2t/ukbiobank/bmx_nnunet_tissue_1k/output/5105782_20252_2_0.nii.gz
0.977838	0.985821	0.0161529	0.0121976	0.0438487	0.0574703	0.972038	0.956151	0.983847	0.987802	5880251	5903891	0.94253	0.984494	0.893056	0.13336	0.0788671	0.00599094	0.0107162	0.806776	0.994009	0.86664	0.921133	529942	563264	0.989284	0.990417	0.915556	0.0522415	0.11453	0.0071094	0.00304216	0.844263	0.992891	0.947758	0.88547	442365	413292	0.996958	0.987454	0.808471	0.206609	0.175864	0.00584536	0.00712419	0.678516	0.994155	0.793391	0.824136	242238	251625	0.992876	0.987068	0.885609	0.0738913	0.151497	0.00944901	0.00424466	0.794702	0.990551	0.926109	0.848503	444834	407558	0.995755	/mnt/ssd2t/ukbiobank/bmx_combined_label/5106972_20252_3_0.nii.gz	/mnt/ssd2t/ukbiobank/bmx_nnunet_tissue_1k/output/5106972_20252_3_0.nii.gz
0.976705	0.984805	0.0209565	0.00936432	0.0311724	0.0679102	0.970066	0.968828	0.979044	0.990636	6163713	6236693	0.93209	0.982697	0.88436	0.121359	0.109846	0.00882922	0.009872	0.792693	0.991171	0.878641	0.890154	601167	609044	0.990128	0.98936	0.909637	0.0422405	0.133882	0.00876856	0.0025176	0.834251	0.991231	0.957759	0.866118	500120	452267	0.997482	0.986693	0.802978	0.185807	0.207932	0.0073642	0.00640796	0.670813	0.992636	0.814193	0.792068	276917	269392	0.993592	0.987241	0.903309	0.0745992	0.117753	0.008502	0.0051524	0.823668	0.991498	0.925401	0.882247	546383	520904	0.994848	/mnt/ssd2t/ukbiobank/bmx_combined_label/5108230_20252_2_0.nii.gz	/mnt/ssd2t/ukbiobank/bmx_nnunet_tissue_1k/output/5108230_20252_2_0.nii.gz
0.976434	0.984087	0.0240375	0.00765303	0.0221784	0.0675438	0.968672	0.977822	0.975963	0.992347	6079946	6182016	0.932456	0.981058	0.885741	0.111282	0.117216	0.0106266	0.0100273	0.794915	0.989373	0.888718	0.882784	688635	684037	0.989973	0.988613	0.915846	0.0653735	0.102195	0.00755367	0.00465521	0.844756	0.992446	0.934627	0.897805	571436	548923	0.995345	0.984808	0.831629	0.128535	0.204725	0.010093	0.00580782	0.711785	0.989907	0.871465	0.795275	390632	356480	0.994192	0.987836	0.904791	0.0589074	0.128814	0.00910563	0.0038751	0.826136	0.990894	0.941093	0.871186	549351	508544	0.996125	/mnt/ssd2t/ukbiobank/bmx_combined_label/5109994_20252_2_0.nii.gz	/mnt/ssd2t/ukbiobank/bmx_nnunet_tissue_1k/output/5109994_20252_2_0.nii.gz
0.975463	0.984131	0.0194499	0.0122624	0.0421555	0.0656989	0.968757	0.957845	0.98055	0.987738	7103658	7155728	0.934301	0.983435	0.896589	0.0706372	0.133951	0.0120369	0.00595146	0.812562	0.987963	0.929363	0.866049	764665	712571	0.994049	0.990907	0.92838	0.0852924	0.0575319	0.00384544	0.00586208	0.866334	0.996155	0.914708	0.942468	576689	594191	0.994138	0.985562	0.802721	0.164115	0.227911	0.00898674	0.00599534	0.670455	0.991013	0.835885	0.772089	350856	324078	0.994005	0.987877	0.870258	0.139034	0.120248	0.00583288	0.00688403	0.770315	0.994167	0.860966	0.879752	426212	435512	0.993116	/mnt/ssd2t/ukbiobank/bmx_combined_label/5112659_20252_2_0.nii.gz	/mnt/ssd2t/ukbiobank/bmx_nnunet_tissue_1k/output/5112659_20252_2_0.nii.gz
0.974931	0.983526	0.022186	0.0106948	0.0344711	0.0697092	0.967586	0.965529	0.977814	0.989305	6909900	6991105	0.930291	0.983465	0.892821	0.103779	0.110553	0.00927241	0.00864395	0.806392	0.990728	0.896221	0.889447	707297	701951	0.991356	0.990046	0.92025	0.0632406	0.0956881	0.00647354	0.00413989	0.85228	0.993526	0.936759	0.904312	580114	560020	0.99586	0.987193	0.831535	0.154856	0.181642	0.00728793	0.00602394	0.711648	0.992712	0.845144	0.818358	352809	341627	0.993976	0.984422	0.873509	0.0904475	0.159787	0.0108724	0.00571477	0.775424	0.989128	0.909553	0.840213	584808	540225	0.994285	/mnt/ssd2t/ukbiobank/bmx_combined_label/5114770_20252_2_0.nii.gz	/mnt/ssd2t/ukbiobank/bmx_nnunet_tissue_1k/output/5114770_20252_2_0.nii.gz
0.980568	0.988021	0.0182477	0.00562985	0.0246954	0.0767459	0.976325	0.975305	0.981752	0.99437	8701475	8813310	0.923254	0.983313	0.847267	0.180824	0.122646	0.00685759	0.0107858	0.735008	0.993142	0.819176	0.877354	569592	610045	0.989214	0.988815	0.876633	0.0440155	0.190555	0.00976094	0.00192414	0.780362	0.990239	0.955984	0.809445	530072	448819	0.998076	0.988517	0.841927	0.120071	0.192928	0.00757328	0.00433716	0.727007	0.992427	0.879929	0.807072	409101	375228	0.995663	0.989502	0.900253	0.0693107	0.128255	0.00734381	0.00373086	0.818601	0.992656	0.930689	0.871745	586760	549598	0.996269	/mnt/ssd2t/ukbiobank/bmx_combined_label/5116426_20252_3_0.nii.gz	/mnt/ssd2t/ukbiobank/bmx_nnunet_tissue_1k/output/5116426_20252_3_0.nii.gz
0.980023	0.987224	0.0156894	0.00984623	0.0355502	0.0557879	0.974769	0.96445	0.984311	0.990154	6526760	6565505	0.944212	0.987258	0.91155	0.0844676	0.0923978	0.00720099	0.00653034	0.837475	0.992799	0.915532	0.907602	605761	600514	0.99347	0.993089	0.938828	0.0661418	0.05615	0.00334503	0.0039799	0.884708	0.996655	0.933858	0.94385	470490	475524	0.99602	0.98731	0.8315	0.139549	0.195566	0.00789935	0.00528364	0.711596	0.992101	0.860451	0.804434	325905	304688	0.994716	0.989574	0.899796	0.0819591	0.117738	0.00658287	0.00441347	0.817845	0.993417	0.918041	0.882262	444284	426969	0.995587	/mnt/ssd2t/ukbiobank/bmx_combined_label/5117553_20252_2_0.nii.gz	/mnt/ssd2t/ukbiobank/bmx_nnunet_tissue_1k/output/5117553_20252_2_0.nii.gz
0.978503	0.986259	0.0154641	0.0120122	0.0433383	0.0552884	0.97289	0.956662	0.984536	0.987988	7914199	7941947	0.944712	0.985482	0.900444	0.0908864	0.108063	0.00857366	0.00708527	0.818915	0.991426	0.909114	0.891937	746076	731980	0.992915	0.991085	0.924671	0.0793641	0.0712587	0.00446325	0.00501193	0.859896	0.995537	0.920636	0.928741	597106	602363	0.994988	0.988679	0.822271	0.172533	0.18286	0.0060519	0.00564118	0.698184	0.993948	0.827467	0.81714	324828	320774	0.994359	0.986772	0.877205	0.110696	0.13457	0.00775894	0.0062207	0.781269	0.992241	0.889304	0.86543	553341	538486	0.993779	/mnt/ssd2t/ukbiobank/bmx_combined_label/5121346_20252_3_0.nii.gz	/mnt/ssd2t/ukbiobank/bmx_nnunet_tissue_1k/output/5121346_20252_3_0.nii.gz
0.979947	0.986879	0.0184225	0.00776109	0.0254587	0.0589861	0.974099	0.974541	0.981577	0.992239	5992716	6057806	0.941014	0.986037	0.916793	0.0721465	0.0940067	0.00870306	0.00653616	0.846369	0.991297	0.927854	0.905993	669442	653670	0.993464	0.992484	0.93984	0.0585953	0.0617188	0.00411893	0.00389836	0.886508	0.995881	0.941405	0.938281	493383	491746	0.996102	0.986412	0.83679	0.114984	0.206452	0.00943354	0.00473338	0.71938	0.990566	0.885016	0.793548	346100	310330	0.995267	0.990542	0.901116	0.0844246	0.112895	0.00575547	0.00417682	0.820028	0.994245	0.915575	0.887105	383047	371136	0.995823	/mnt/ssd2t/ukbiobank/bmx_combined_label/5122443_20252_2_0.nii.gz	/mnt/ssd2t/ukbiobank/bmx_nnunet_tissue_1k/output/5122443_20252_2_0.nii.gz
0.97565	0.983619	0.0200016	0.0127345	0.0371182	0.0574901	0.967765	0.962882	0.979998	0.987266	5435247	5475552	0.94251	0.979092	0.882157	0.142668	0.0915366	0.00867751	0.0142507	0.789161	0.991322	0.857332	0.908463	632326	670038	0.985749	0.985561	0.900096	0.0521818	0.14305	0.0116576	0.00387505	0.818341	0.988342	0.947818	0.85695	557133	503720	0.996125	0.98494	0.837978	0.132611	0.189504	0.0095337	0.00625453	0.721137	0.990466	0.867389	0.810496	352699	329565	0.993745	0.985627	0.854329	0.143933	0.147401	0.00766413	0.00745506	0.745702	0.992336	0.856067	0.852599	362867	361397	0.992545	/mnt/ssd2t/ukbiobank/bmx_combined_label/5123233_20252_2_0.nii.gz	/mnt/ssd2t/ukbiobank/bmx_nnunet_tissue_1k/output/5123233_20252_2_0.nii.gz
0.980201	0.987396	0.0157661	0.0094219	0.0347823	0.0572165	0.975105	0.965218	0.984234	0.990578	6005266	6043975	0.942783	0.986768	0.910344	0.0772953	0.101691	0.00820164	0.00608223	0.835441	0.991798	0.922705	0.898309	573622	558456	0.993918	0.992419	0.933059	0.0636037	0.0702545	0.00423107	0.00380495	0.874518	0.995769	0.936396	0.929746	435901	432805	0.996195	0.988328	0.806583	0.194717	0.192114	0.00596785	0.00606766	0.67586	0.994032	0.805283	0.807886	231082	231829	0.993932	0.988461	0.893157	0.0833934	0.129122	0.0075483	0.0046454	0.806942	0.992452	0.916607	0.870878	424823	403629	0.995355	/mnt/ssd2t/ukbiobank/bmx_combined_label/5124498_20252_2_0.nii.gz	/mnt/ssd2t/ukbiobank/bmx_nnunet_tissue_1k/output/5124498_20252_2_0.nii.gz
0.975882	0.983988	0.0220221	0.00992812	0.0306712	0.0663403	0.96848	0.969329	0.977978	0.990072	6539305	6620172	0.93366	0.983782	0.900804	0.0911142	0.107135	0.00961511	0.00804583	0.819512	0.990385	0.908886	0.892865	720583	707881	0.991954	0.990908	0.927985	0.0562333	0.0872785	0.00597208	0.00372961	0.865645	0.994028	0.943767	0.912721	560722	542277	0.99627	0.985169	0.833358	0.132817	0.197927	0.00955974	0.0059549	0.714323	0.99044	0.867183	0.802073	403942	373613	0.994045	0.986592	0.883478	0.0991462	0.13324	0.00828087	0.00594269	0.791277	0.991719	0.900854	0.86676	512360	492969	0.994057	/mnt/ssd2t/ukbiobank/bmx_combined_label/5125916_20252_2_0.nii.gz	/mnt/ssd2t/ukbiobank/bmx_nnunet_tissue_1k/output/5125916_20252_2_0.nii.gz
0.976509	0.984915	0.021675	0.00840514	0.0300796	0.0749811	0.970279	0.96992	0.978325	0.991595	7722058	7826799	0.925019	0.980741	0.862711	0.154338	0.119538	0.00884863	0.0118586	0.758568	0.991151	0.845662	0.880462	686206	714444	0.988141	0.988081	0.897004	0.0575984	0.144221	0.00925636	0.00337689	0.813243	0.990744	0.942402	0.855779	605535	549876	0.996623	0.985717	0.830478	0.0952427	0.232531	0.0110267	0.0038589	0.7101	0.988973	0.904757	0.767469	455165	386098	0.996141	0.990053	0.902915	0.0897412	0.104311	0.00567508	0.00480845	0.823013	0.994325	0.910259	0.895689	515612	507359	0.995192	/mnt/ssd2t/ukbiobank/bmx_combined_label/5126114_20252_2_0.nii.gz	/mnt/ssd2t/ukbiobank/bmx_nnunet_tissue_1k/output/5126114_20252_2_0.nii.gz
0.970763	0.980457	0.0299718	0.00888714	0.0269594	0.0871501	0.961664	0.973041	0.970028	0.991113	7172159	7328054	0.91285	0.975383	0.845309	0.139167	0.169665	0.014908	0.0118318	0.732065	0.985092	0.860833	0.830335	785101	757286	0.988168	0.986849	0.899022	0.0458153	0.150112	0.0110157	0.00301882	0.816566	0.988984	0.954185	0.849888	667622	594648	0.996981	0.979109	0.779874	0.205736	0.234004	0.0118575	0.0100722	0.639175	0.988143	0.794264	0.765996	468248	451583	0.989928	0.985279	0.876996	0.0929454	0.151134	0.00991757	0.00573202	0.780938	0.990082	0.907055	0.848866	599222	560781	0.994268	/mnt/ssd2t/ukbiobank/bmx_combined_label/5126722_20252_2_0.nii.gz	/mnt/ssd2t/ukbiobank/bmx_nnunet_tissue_1k/output/5126722_20252_2_0.nii.gz
0.974529	0.982497	0.0195483	0.0154482	0.0414164	0.0520445	0.965597	0.958584	0.980452	0.984552	4558467	4577530	0.947956	0.973872	0.853835	0.204587	0.0784816	0.00718894	0.0214005	0.744949	0.992811	0.795413	0.921518	519880	602302	0.978599	0.981101	0.866224	0.0441335	0.208047	0.0171728	0.00306156	0.764017	0.982827	0.955867	0.791953	485021	401849	0.996938	0.983429	0.826557	0.121892	0.219277	0.0116118	0.00577283	0.704386	0.988388	0.878108	0.780723	317493	282282	0.994227	0.988015	0.907206	0.111315	0.0734854	0.00497462	0.00783372	0.83017	0.995025	0.888685	0.926515	396963	413861	0.992166	/mnt/ssd2t/ukbiobank/bmx_combined_label/5127706_20252_2_0.nii.gz	/mnt/ssd2t/ukbiobank/bmx_nnunet_tissue_1k/output/5127706_20252_2_0.nii.gz
0.974371	0.982388	0.0208732	0.014329	0.0384867	0.0554432	0.965386	0.961513	0.979127	0.985671	5211795	5246629	0.944557	0.983113	0.911258	0.0714031	0.105445	0.0112728	0.00738255	0.836983	0.988727	0.928597	0.894555	696600	671063	0.992617	0.990465	0.937122	0.0778784	0.0473819	0.0038292	0.00648462	0.881683	0.996171	0.922122	0.952618	536070	553799	0.993515	0.983364	0.822633	0.152625	0.200705	0.0101497	0.00730132	0.698706	0.98985	0.847375	0.799295	346903	327220	0.992699	0.986294	0.874359	0.117375	0.133755	0.00778427	0.00671146	0.776765	0.992216	0.882625	0.866245	395672	388329	0.993289	/mnt/ssd2t/ukbiobank/bmx_combined_label/5127750_20252_3_0.nii.gz	/mnt/ssd2t/ukbiobank/bmx_nnunet_tissue_1k/output/5127750_20252_3_0.nii.gz
0.967722	0.978649	0.0271349	0.0154979	0.0485967	0.0829917	0.958191	0.951403	0.972865	0.984502	6581916	6660646	0.917008	0.986251	0.908274	0.0800848	0.103076	0.0084479	0.0064127	0.831962	0.991552	0.919915	0.896924	664803	648188	0.993587	0.992465	0.936719	0.0711303	0.0552988	0.00347315	0.00453877	0.88097	0.996527	0.92887	0.944701	517136	525950	0.995461	0.984338	0.829289	0.114448	0.220252	0.0112276	0.00516855	0.708364	0.988772	0.885552	0.779748	427352	376293	0.994831	0.980842	0.849769	0.134842	0.165082	0.011429	0.0090309	0.738781	0.988571	0.865158	0.834918	568469	548599	0.990969	/mnt/ssd2t/ukbiobank/bmx_combined_label/5129030_20252_2_0.nii.gz	/mnt/ssd2t/ukbiobank/bmx_nnunet_tissue_1k/output/5129030_20252_2_0.nii.gz
0.979598	0.986583	0.018725	0.00805218	0.0258421	0.0586992	0.97352	0.974158	0.981275	0.991948	6447325	6517449	0.941301	0.985673	0.909166	0.0779858	0.10333	0.00895931	0.00659168	0.833459	0.991041	0.922014	0.89667	681798	663057	0.993408	0.991107	0.929672	0.0806566	0.0597637	0.00399149	0.00550096	0.868587	0.996009	0.919343	0.940236	533049	545163	0.994499	0.987176	0.845695	0.121534	0.184719	0.00829402	0.00508086	0.732645	0.991706	0.878466	0.815281	367526	341091	0.994919	0.988373	0.896331	0.0675313	0.137111	0.00844218	0.00386553	0.812137	0.991558	0.932469	0.862889	496686	459624	0.996134	/mnt/ssd2t/ukbiobank/bmx_combined_label/5130183_20252_2_0.nii.gz	/mnt/ssd2t/ukbiobank/bmx_nnunet_tissue_1k/output/5130183_20252_2_0.nii.gz
0.975526	0.984531	0.0208359	0.0100423	0.0386224	0.0777225	0.969534	0.961378	0.979164	0.989958	8326493	8418278	0.922277	0.981841	0.847786	0.193215	0.106822	0.00645249	0.0128377	0.735789	0.993548	0.806785	0.893178	599202	663366	0.987162	0.987416	0.876273	0.0507593	0.186277	0.0107033	0.00252086	0.779792	0.989297	0.949241	0.813723	579555	496815	0.997479	0.98699	0.851152	0.107647	0.186412	0.00889321	0.00470206	0.740874	0.991107	0.892353	0.813588	483852	441144	0.995298	0.986207	0.873921	0.102434	0.14851	0.00880664	0.0057801	0.776075	0.991193	0.897566	0.85149	594163	563662	0.99422	/mnt/ssd2t/ukbiobank/bmx_combined_label/5130325_20252_2_0.nii.gz	/mnt/ssd2t/ukbiobank/bmx_nnunet_tissue_1k/output/5130325_20252_2_0.nii.gz
0.97629	0.984544	0.0238162	0.00695195	0.0233475	0.0769044	0.969558	0.976653	0.976184	0.993048	6692513	6808131	0.923096	0.977963	0.84173	0.178644	0.13686	0.0100056	0.013674	0.726713	0.989994	0.821356	0.86314	597516	627913	0.986326	0.985527	0.881169	0.0396159	0.185974	0.0129851	0.00236974	0.78758	0.987015	0.960384	0.814026	580161	491747	0.99763	0.984237	0.831979	0.135815	0.197913	0.0100853	0.00644717	0.712298	0.989915	0.864185	0.802087	428224	397453	0.993553	0.988201	0.893837	0.0809541	0.130027	0.00784794	0.00464016	0.808051	0.992152	0.919046	0.869973	502482	475652	0.99536	/mnt/ssd2t/ukbiobank/bmx_combined_label/5131015_20252_2_0.nii.gz	/mnt/ssd2t/ukbiobank/bmx_nnunet_tissue_1k/output/5131015_20252_2_0.nii.gz
0.978332	0.985983	0.0183931	0.0096025	0.033035	0.0619353	0.972353	0.966965	0.981607	0.990397	6458525	6516363	0.938065	0.983976	0.895689	0.113273	0.0951653	0.00784412	0.00951129	0.811085	0.992156	0.886727	0.904835	638184	651216	0.990489	0.989794	0.911766	0.0658598	0.109562	0.00687649	0.00395181	0.83784	0.993124	0.93414	0.890438	497080	473825	0.996048	0.986356	0.841174	0.106208	0.205593	0.00974475	0.00449804	0.725885	0.990255	0.893792	0.794407	381764	339314	0.995502	0.988882	0.887722	0.106727	0.117761	0.00617012	0.00552651	0.798111	0.99383	0.893273	0.882239	418153	412988	0.994473	/mnt/ssd2t/ukbiobank/bmx_combined_label/5131156_20252_3_0.nii.gz	/mnt/ssd2t/ukbiobank/bmx_nnunet_tissue_1k/output/5131156_20252_3_0.nii.gz
0.978727	0.986777	0.0171107	0.00930352	0.0387448	0.0695241	0.9739	0.961255	0.982889	0.990696	8832248	8902403	0.930476	0.985398	0.892469	0.0781123	0.13513	0.0101339	0.00552128	0.805819	0.989866	0.921888	0.86487	772340	724572	0.994479	0.992285	0.928001	0.0802477	0.0636006	0.00356974	0.00458097	0.865674	0.99643	0.919752	0.936399	585262	595855	0.995419	0.987552	0.790451	0.209487	0.20961	0.00641698	0.00641224	0.653509	0.993583	0.790513	0.79039	327441	327390	0.993588	0.988624	0.871909	0.0977421	0.156466	0.00750335	0.0043959	0.772906	0.992497	0.902258	0.843534	505939	473010	0.995604	/mnt/ssd2t/ukbiobank/bmx_combined_label/5131193_20252_2_0.nii.gz	/mnt/ssd2t/ukbiobank/bmx_nnunet_tissue_1k/output/5131193_20252_2_0.nii.gz
0.97515	0.98311	0.0236554	0.0100294	0.0282614	0.06503	0.966782	0.971739	0.976345	0.989971	5443580	5519551	0.93497	0.984459	0.915285	0.0449042	0.121339	0.0127112	0.00436418	0.843803	0.987289	0.955096	0.878661	711972	654994	0.995636	0.991329	0.935706	0.0947721	0.0316927	0.00221985	0.0070662	0.879179	0.99778	0.905228	0.968307	485538	519372	0.992934	0.984654	0.815571	0.130583	0.231994	0.0106661	0.00533195	0.688577	0.989334	0.869417	0.768006	329211	290811	0.994668	0.986437	0.89336	0.0928301	0.120035	0.00826747	0.0062148	0.807273	0.991733	0.90717	0.879965	481075	466648	0.993785	/mnt/ssd2t/ukbiobank/bmx_combined_label/5132232_20252_2_0.nii.gz	/mnt/ssd2t/ukbiobank/bmx_nnunet_tissue_1k/output/5132232_20252_2_0.nii.gz
0.97368	0.981557	0.0253761	0.0114096	0.0287296	0.0625563	0.963783	0.97127	0.974624	0.98859	4774592	4843013	0.937444	0.983911	0.920166	0.051233	0.106761	0.0122828	0.00558695	0.852137	0.987717	0.948767	0.893239	699562	658619	0.994413	0.991337	0.940731	0.0795815	0.0380395	0.00293821	0.00640206	0.888095	0.997062	0.920419	0.96196	481657	503396	0.993598	0.983193	0.821838	0.12117	0.228212	0.011991	0.0056272	0.69756	0.988009	0.87883	0.771788	338479	297252	0.994373	0.986294	0.895248	0.0965658	0.112791	0.00796204	0.00670274	0.810361	0.992038	0.903434	0.887209	444884	436894	0.993297	/mnt/ssd2t/ukbiobank/bmx_combined_label/5132232_20252_3_0.nii.gz	/mnt/ssd2t/ukbiobank/bmx_nnunet_tissue_1k/output/5132232_20252_3_0.nii.gz
0.975706	0.98372	0.0218667	0.0106289	0.0315895	0.0635648	0.967962	0.96841	0.978133	0.989371	5967970	6036536	0.936435	0.978058	0.857582	0.148114	0.136645	0.011335	0.012438	0.750673	0.988665	0.851886	0.863355	615568	623856	0.987562	0.986227	0.898062	0.0500966	0.148414	0.0112946	0.00344497	0.814984	0.988705	0.949903	0.851586	573105	513787	0.996555	0.985623	0.802311	0.2046	0.190657	0.00713426	0.00778506	0.669882	0.992866	0.7954	0.809343	289981	295064	0.992215	0.985303	0.899231	0.0830929	0.117777	0.00942867	0.00641982	0.816911	0.990571	0.916907	0.882223	597951	575332	0.99358	/mnt/ssd2t/ukbiobank/bmx_combined_label/5134048_20252_2_0.nii.gz	/mnt/ssd2t/ukbiobank/bmx_nnunet_tissue_1k/output/5134048_20252_2_0.nii.gz
0.975935	0.98437	0.0227638	0.00839166	0.0285564	0.074857	0.969221	0.971444	0.977236	0.991608	6302212	6394898	0.925143	0.984444	0.90996	0.0368972	0.137625	0.0136593	0.00331346	0.834795	0.986341	0.963103	0.862375	751704	673086	0.996687	0.991554	0.935714	0.093402	0.0332389	0.00226712	0.00676281	0.879193	0.997733	0.906598	0.966761	524356	559153	0.993237	0.983607	0.761505	0.194305	0.27809	0.0104198	0.00654889	0.614863	0.98958	0.805695	0.72191	298968	267878	0.993451	0.98728	0.854605	0.123809	0.165943	0.00776933	0.00553036	0.746123	0.992231	0.876191	0.834057	369640	351865	0.99447	/mnt/ssd2t/ukbiobank/bmx_combined_label/5134217_20252_2_0.nii.gz	/mnt/ssd2t/ukbiobank/bmx_nnunet_tissue_1k/output/5134217_20252_2_0.nii.gz
0.975959	0.984472	0.0217716	0.00920493	0.0320419	0.0734737	0.969418	0.967958	0.978228	0.990795	6718897	6805210	0.926526	0.97654	0.84457	0.185279	0.12331	0.0097259	0.0156314	0.730957	0.990274	0.814721	0.87669	635089	683395	0.984369	0.984355	0.872545	0.0434787	0.197876	0.0139943	0.00260838	0.773907	0.986006	0.956521	0.802124	583205	489067	0.997392	0.986165	0.802598	0.19668	0.198122	0.00720109	0.0071363	0.670283	0.992799	0.80332	0.801878	306387	305837	0.992864	0.98582	0.868747	0.0928697	0.16652	0.00988687	0.00509087	0.767951	0.990113	0.90713	0.83348	491822	451891	0.994909	/mnt/ssd2t/ukbiobank/bmx_combined_label/5134787_20252_2_0.nii.gz	/mnt/ssd2t/ukbiobank/bmx_nnunet_tissue_1k/output/5134787_20252_2_0.nii.gz
0.980316	0.987213	0.0179934	0.00752576	0.0254658	0.0593933	0.974748	0.974534	0.982007	0.992474	6138118	6203547	0.940607	0.987098	0.919135	0.0464812	0.112855	0.0101046	0.00389634	0.85037	0.989895	0.953519	0.887145	662656	616529	0.996104	0.992941	0.942431	0.0739227	0.0406274	0.00260958	0.00490759	0.89113	0.99739	0.926077	0.959373	482852	500212	0.995092	0.985982	0.818462	0.132589	0.225258	0.00953527	0.0050357	0.692709	0.990465	0.867411	0.774742	327021	292084	0.994964	0.99073	0.908471	0.089595	0.093455	0.0049949	0.00476937	0.832292	0.995005	0.910405	0.906545	406859	405134	0.995231	/mnt/ssd2t/ukbiobank/bmx_combined_label/5135022_20252_2_0.nii.gz	/mnt/ssd2t/ukbiobank/bmx_nnunet_tissue_1k/output/5135022_20252_2_0.nii.gz
0.975403	0.984268	0.0225364	0.00883197	0.0322208	0.0793131	0.969024	0.967779	0.977464	0.991168	5257492	5331204	0.920687	0.984655	0.898236	0.0887516	0.114411	0.00945173	0.00714214	0.81527	0.990548	0.911248	0.885589	517898	503315	0.992858	0.992605	0.936177	0.0554158	0.0720822	0.00446966	0.00337928	0.880012	0.99553	0.944584	0.927918	395826	388842	0.996621	0.986478	0.825097	0.12225	0.221598	0.00942196	0.00463183	0.702267	0.990578	0.87775	0.778402	277485	246078	0.995368	0.989355	0.884927	0.0847781	0.143426	0.00717466	0.00398189	0.793605	0.992825	0.915222	0.856574	323623	302885	0.996018	/mnt/ssd2t/ukbiobank/bmx_combined_label/5136672_20252_2_0.nii.gz	/mnt/ssd2t/ukbiobank/bmx_nnunet_tissue_1k/output/5136672_20252_2_0.nii.gz
0.980714	0.987497	0.0160263	0.00895488	0.0304528	0.0535829	0.975302	0.969547	0.983974	0.991045	6175630	6220012	0.946417	0.985244	0.909181	0.0798409	0.101538	0.00907569	0.00698283	0.833485	0.990924	0.920159	0.898462	660622	645045	0.993017	0.990512	0.925237	0.0721937	0.077318	0.00525194	0.00487861	0.860875	0.994748	0.927806	0.922682	511317	508493	0.995121	0.987866	0.825326	0.164672	0.18444	0.00671307	0.0058568	0.7026	0.993287	0.835328	0.81556	282450	275766	0.994143	0.988856	0.887025	0.0908416	0.134056	0.00711488	0.00460379	0.796986	0.992885	0.909158	0.865944	405981	386684	0.995396	/mnt/ssd2t/ukbiobank/bmx_combined_label/5137167_20252_2_0.nii.gz	/mnt/ssd2t/ukbiobank/bmx_nnunet_tissue_1k/output/5137167_20252_2_0.nii.gz
0.98063	0.987109	0.0166579	0.00909503	0.0276926	0.0499405	0.974546	0.972307	0.983342	0.990905	6092996	6139857	0.950059	0.985631	0.914039	0.0723226	0.0992035	0.00916826	0.0065077	0.841687	0.990832	0.927677	0.900796	690419	670413	0.993492	0.990951	0.928386	0.0712249	0.0720029	0.00485756	0.00480132	0.866344	0.995142	0.928775	0.927997	514535	514104	0.995199	0.987559	0.792982	0.186512	0.226515	0.00718834	0.00563662	0.656977	0.992812	0.813488	0.773485	250783	238451	0.994363	0.98957	0.92745	0.0612474	0.0835845	0.00654544	0.00469085	0.864714	0.993455	0.938753	0.916416	592239	578147	0.995309	/mnt/ssd2t/ukbiobank/bmx_combined_label/5137282_20252_2_0.nii.gz	/mnt/ssd2t/ukbiobank/bmx_nnunet_tissue_1k/output/5137282_20252_2_0.nii.gz
0.981306	0.987979	0.0164992	0.00750111	0.0265294	0.0570413	0.976244	0.973471	0.983501	0.992499	6645285	6706083	0.942959	0.987837	0.917769	0.0700182	0.0941265	0.00760776	0.00552408	0.848035	0.992392	0.929982	0.905874	643241	626566	0.994476	0.992429	0.933124	0.059546	0.0740929	0.00447804	0.0035465	0.874632	0.995522	0.940454	0.925907	489723	482148	0.996453	0.988573	0.825768	0.129305	0.214751	0.00764328	0.00416505	0.70324	0.992357	0.870695	0.785249	296050	266997	0.995835	0.989846	0.914026	0.0791674	0.0926809	0.00585687	0.00493405	0.841665	0.994143	0.920833	0.907319	510720	503225	0.995066	/mnt/ssd2t/ukbiobank/bmx_combined_label/5137503_20252_2_0.nii.gz	/mnt/ssd2t/ukbiobank/bmx_nnunet_tissue_1k/output/5137503_20252_2_0.nii.gz
0.975529	0.983456	0.0249038	0.00803904	0.0232002	0.0696381	0.967451	0.9768	0.975096	0.991961	6144140	6250406	0.930362	0.979363	0.878842	0.138605	0.10299	0.0094112	0.0131397	0.78387	0.990589	0.861395	0.89701	699178	728086	0.98686	0.986442	0.897341	0.0486853	0.150837	0.0112245	0.00325991	0.813797	0.988776	0.951315	0.849163	584709	521923	0.99674	0.98387	0.822076	0.118477	0.22986	0.0116128	0.00526289	0.697902	0.988387	0.881523	0.77014	405442	354213	0.994737	0.987969	0.905841	0.0758965	0.111713	0.00776447	0.00508434	0.827888	0.992236	0.924103	0.888287	545926	524767	0.994916	/mnt/ssd2t/ukbiobank/bmx_combined_label/5139336_20252_2_0.nii.gz	/mnt/ssd2t/ukbiobank/bmx_nnunet_tissue_1k/output/5139336_20252_2_0.nii.gz
0.981215	0.988209	0.0165165	0.00701947	0.0278799	0.0637872	0.976693	0.97212	0.983483	0.992981	6984292	7051736	0.936213	0.984026	0.885753	0.10127	0.126855	0.00966249	0.00751034	0.794934	0.990338	0.89873	0.873145	624831	607043	0.99249	0.991488	0.922401	0.043794	0.109096	0.00654129	0.00245659	0.855978	0.993459	0.956206	0.890904	500304	466137	0.997543	0.986415	0.792802	0.216401	0.197777	0.00662738	0.00741791	0.656729	0.993373	0.783599	0.802223	285433	292217	0.992582	0.990063	0.891706	0.08303	0.132202	0.0065236	0.00388774	0.804576	0.993476	0.91697	0.867798	415348	393075	0.996112	/mnt/ssd2t/ukbiobank/bmx_combined_label/5139640_20252_2_0.nii.gz	/mnt/ssd2t/ukbiobank/bmx_nnunet_tissue_1k/output/5139640_20252_2_0.nii.gz
0.975288	0.98394	0.0232704	0.00874325	0.0296786	0.0763124	0.968387	0.970321	0.97673	0.991257	6677037	6776346	0.923688	0.979229	0.85149	0.174196	0.121176	0.0088486	0.0134738	0.741386	0.991151	0.825804	0.878824	592428	630464	0.986526	0.9867	0.885077	0.03621	0.18175	0.0120145	0.00205268	0.793846	0.987986	0.96379	0.81825	547264	464623	0.997947	0.985053	0.838916	0.10892	0.207478	0.0106549	0.00500326	0.722528	0.989345	0.89108	0.792522	429399	381905	0.994997	0.988028	0.893974	0.0994498	0.112507	0.00677847	0.00591005	0.808275	0.993222	0.90055	0.887493	497256	490046	0.99409	/mnt/ssd2t/ukbiobank/bmx_combined_label/5139739_20252_2_0.nii.gz	/mnt/ssd2t/ukbiobank/bmx_nnunet_tissue_1k/output/5139739_20252_2_0.nii.gz
0.97901	0.98673	0.0183062	0.00818249	0.0313895	0.0682499	0.973807	0.968611	0.981694	0.991818	9590718	9689622	0.93175	0.985003	0.87764	0.0896438	0.152806	0.0103098	0.00565512	0.78196	0.98969	0.910356	0.847194	773852	720161	0.994345	0.991734	0.917571	0.0782543	0.0865667	0.0045894	0.00411327	0.847696	0.995411	0.921746	0.913433	613989	608452	0.995887	0.988625	0.791537	0.187444	0.228422	0.00656756	0.00512502	0.654995	0.993432	0.812556	0.771578	341163	323958	0.994875	0.988517	0.918502	0.0693213	0.0933603	0.00716096	0.00519006	0.849287	0.992839	0.930679	0.90664	869974	847503	0.99481	/mnt/ssd2t/ukbiobank/bmx_combined_label/5140968_20252_2_0.nii.gz	/mnt/ssd2t/ukbiobank/bmx_nnunet_tissue_1k/output/5140968_20252_2_0.nii.gz
0.979677	0.986708	0.0170707	0.00948492	0.0310515	0.0549291	0.973764	0.968948	0.982929	0.990515	6245281	6293479	0.945071	0.987044	0.920279	0.0589485	0.0995954	0.00898541	0.00510848	0.852331	0.991015	0.941051	0.900405	681106	651687	0.994892	0.992347	0.937671	0.0721294	0.0523193	0.00338831	0.00476439	0.882656	0.996612	0.927871	0.947681	498172	508808	0.995236	0.987825	0.806012	0.159225	0.225991	0.00761374	0.00495162	0.675059	0.992386	0.840775	0.774009	267989	246708	0.995048	0.988326	0.905116	0.0875284	0.102122	0.00674473	0.00569447	0.826678	0.993255	0.912472	0.897878	508600	500466	0.994306	/mnt/ssd2t/ukbiobank/bmx_combined_label/5141371_20252_3_0.nii.gz	/mnt/ssd2t/ukbiobank/bmx_nnunet_tissue_1k/output/5141371_20252_3_0.nii.gz
0.980602	0.987863	0.0150409	0.00921534	0.0369936	0.0593281	0.976018	0.963006	0.984959	0.990785	6922914	6963860	0.940672	0.987518	0.911572	0.0962887	0.080429	0.00605847	0.00737069	0.837513	0.993942	0.903711	0.919571	607878	618546	0.992629	0.992771	0.931461	0.0556261	0.0811041	0.00457331	0.00305668	0.871714	0.995427	0.944374	0.918896	464440	451910	0.996943	0.987878	0.824991	0.145751	0.20233	0.00749828	0.00505612	0.702114	0.992502	0.854249	0.79767	311219	290606	0.994944	0.989604	0.878828	0.0988423	0.142422	0.00653436	0.00432519	0.783847	0.993466	0.901158	0.857578	381949	363478	0.995675	/mnt/ssd2t/ukbiobank/bmx_combined_label/5143045_20252_2_0.nii.gz	/mnt/ssd2t/ukbiobank/bmx_nnunet_tissue_1k/output/5143045_20252_2_0.nii.gz
0.971399	0.980509	0.0276035	0.0112418	0.031437	0.0749628	0.961763	0.968563	0.972397	0.988758	5852512	5950987	0.925037	0.980509	0.885375	0.106761	0.122351	0.01146	0.0098413	0.794326	0.98854	0.893239	0.877649	689932	677890	0.990159	0.988452	0.913189	0.0546556	0.116851	0.00858854	0.00377112	0.840246	0.991411	0.945344	0.883149	553234	516836	0.996229	0.982134	0.782379	0.157179	0.269973	0.012347	0.00626478	0.642548	0.987653	0.842821	0.730027	353861	306504	0.993735	0.984899	0.89757	0.100398	0.104452	0.00832987	0.00797338	0.814174	0.99167	0.899602	0.895548	594301	591623	0.992027	/mnt/ssd2t/ukbiobank/bmx_combined_label/5144576_20252_3_0.nii.gz	/mnt/ssd2t/ukbiobank/bmx_nnunet_tissue_1k/output/5144576_20252_3_0.nii.gz
0.974578	0.984047	0.0225952	0.00922085	0.0368859	0.0868685	0.968594	0.963114	0.977405	0.990779	6258423	6344060	0.913131	0.982536	0.874233	0.145912	0.10465	0.00763723	0.0111238	0.776566	0.992363	0.854088	0.89535	536142	562044	0.988876	0.990918	0.912603	0.040873	0.129617	0.00742831	0.00213701	0.839254	0.992572	0.959127	0.870383	430830	390967	0.997863	0.985114	0.815695	0.117093	0.242008	0.0109248	0.00456716	0.688754	0.989075	0.882907	0.757992	343691	295065	0.995433	0.989126	0.868891	0.0994615	0.160607	0.00718138	0.00415797	0.768177	0.992819	0.900539	0.839393	339474	316424	0.995842	/mnt/ssd2t/ukbiobank/bmx_combined_label/5144983_20252_2_0.nii.gz	/mnt/ssd2t/ukbiobank/bmx_nnunet_tissue_1k/output/5144983_20252_2_0.nii.gz
0.978582	0.985794	0.0209631	0.0073554	0.0228501	0.0632957	0.971986	0.97715	0.979037	0.992645	6083285	6167837	0.936704	0.98133	0.881413	0.133086	0.103594	0.00871602	0.0115452	0.78797	0.991284	0.866914	0.896406	628972	650369	0.988455	0.98722	0.896608	0.0591878	0.143628	0.00987564	0.0037274	0.812593	0.990124	0.940812	0.856372	525823	478629	0.996273	0.986466	0.831819	0.120521	0.210942	0.00930139	0.00478965	0.712063	0.990699	0.879479	0.789058	344678	309241	0.99521	0.989051	0.916321	0.0631323	0.103344	0.00738147	0.00432903	0.845565	0.992619	0.936868	0.896656	543274	519956	0.995671	/mnt/ssd2t/ukbiobank/bmx_combined_label/5145266_20252_2_0.nii.gz	/mnt/ssd2t/ukbiobank/bmx_nnunet_tissue_1k/output/5145266_20252_2_0.nii.gz
0.979568	0.987339	0.0159721	0.00932825	0.039398	0.0660308	0.974994	0.960602	0.984028	0.990672	8047380	8101713	0.933969	0.987534	0.900895	0.0845814	0.113176	0.00770785	0.00559239	0.819662	0.992292	0.915419	0.886824	639351	619380	0.994408	0.992837	0.92786	0.0624619	0.0816205	0.00430544	0.00323098	0.865428	0.995695	0.937538	0.91838	501933	491676	0.996769	0.988979	0.829072	0.15556	0.185746	0.00629647	0.00509092	0.708047	0.993704	0.84444	0.814254	328487	316745	0.994909	0.987206	0.867674	0.121095	0.143274	0.00736606	0.00607661	0.766276	0.992634	0.878905	0.856726	489937	477574	0.993923	/mnt/ssd2t/ukbiobank/bmx_combined_label/5145737_20252_2_0.nii.gz	/mnt/ssd2t/ukbiobank/bmx_nnunet_tissue_1k/output/5145737_20252_2_0.nii.gz
0.975482	0.983689	0.021017	0.0115601	0.0353167	0.0629702	0.967901	0.964683	0.978983	0.98844	5366582	5418423	0.93703	0.985378	0.898709	0.101272	0.10131	0.00788111	0.00787783	0.81605	0.992119	0.898728	0.89869	517875	517853	0.992122	0.990794	0.92328	0.059536	0.0932864	0.0060559	0.00373492	0.857494	0.993944	0.940464	0.906714	438349	422618	0.996265	0.987604	0.822633	0.173154	0.181537	0.0066055	0.00623888	0.698706	0.993395	0.826846	0.818463	251998	249443	0.993761	0.984065	0.902023	0.0712895	0.123173	0.0111878	0.00614467	0.821532	0.988812	0.92871	0.876827	600236	566703	0.993855	/mnt/ssd2t/ukbiobank/bmx_combined_label/5146257_20252_2_0.nii.gz	/mnt/ssd2t/ukbiobank/bmx_nnunet_tissue_1k/output/5146257_20252_2_0.nii.gz
0.969915	0.980051	0.0254837	0.0143509	0.0445209	0.0772244	0.960882	0.955479	0.974516	0.985649	5821293	5887795	0.922776	0.974544	0.842466	0.202169	0.107609	0.00897346	0.0186724	0.727811	0.991027	0.797831	0.892391	592219	662410	0.981328	0.98346	0.871044	0.0411939	0.201999	0.0150149	0.00258062	0.771548	0.984985	0.958806	0.798001	543502	452349	0.997419	0.983477	0.808974	0.13768	0.238155	0.0113993	0.00585487	0.679225	0.988601	0.86232	0.761845	356557	315012	0.994145	0.98528	0.872638	0.123459	0.131229	0.00808206	0.00754023	0.774054	0.991918	0.876541	0.868771	450669	446674	0.99246	/mnt/ssd2t/ukbiobank/bmx_combined_label/5147557_20252_2_0.nii.gz	/mnt/ssd2t/ukbiobank/bmx_nnunet_tissue_1k/output/5147557_20252_2_0.nii.gz
0.975643	0.983797	0.0206324	0.0117329	0.0358363	0.061874	0.968111	0.964164	0.979368	0.988267	4933399	4978229	0.938126	0.982996	0.892123	0.135875	0.0780036	0.00647537	0.0119684	0.805254	0.993525	0.864125	0.921996	502810	536484	0.988032	0.989189	0.906232	0.0369653	0.144244	0.00931116	0.00213571	0.828541	0.990689	0.963035	0.855756	402527	357687	0.997864	0.986915	0.830214	0.159362	0.179955	0.00729822	0.00631103	0.709714	0.992702	0.840638	0.820045	257226	250925	0.993689	0.985201	0.899156	0.0746765	0.125573	0.0102018	0.00575889	0.816787	0.989798	0.925324	0.874427	497471	470108	0.994241	/mnt/ssd2t/ukbiobank/bmx_combined_label/5148218_20252_2_0.nii.gz	/mnt/ssd2t/ukbiobank/bmx_nnunet_tissue_1k/output/5148218_20252_2_0.nii.gz
0.974517	0.983697	0.0217983	0.0107459	0.0390112	0.0768757	0.967917	0.960989	0.978202	0.989254	7280067	7362322	0.923124	0.984037	0.895337	0.0743732	0.133033	0.0113112	0.00595497	0.810507	0.988689	0.925627	0.866967	737741	690988	0.994045	0.991842	0.930293	0.0656407	0.0737378	0.00460173	0.00406312	0.869671	0.995398	0.934359	0.926262	550545	545774	0.995937	0.985851	0.782439	0.206984	0.227859	0.00775681	0.00686687	0.642629	0.992243	0.793016	0.772141	308665	300540	0.993133	0.984898	0.852437	0.126977	0.1672	0.00921803	0.00669493	0.742824	0.990782	0.873023	0.8328	490652	468046	0.993305	/mnt/ssd2t/ukbiobank/bmx_combined_label/5148765_20252_2_0.nii.gz	/mnt/ssd2t/ukbiobank/bmx_nnunet_tissue_1k/output/5148765_20252_2_0.nii.gz
0.975363	0.983305	0.0204842	0.0128757	0.0365023	0.0572622	0.967159	0.963498	0.979516	0.987124	5292748	5333860	0.942738	0.982257	0.903801	0.0999969	0.0923682	0.00934794	0.010197	0.824487	0.990652	0.900003	0.907632	661256	666861	0.989803	0.989567	0.922453	0.0571901	0.0970425	0.00713867	0.00404177	0.856068	0.992861	0.94281	0.902957	494845	473928	0.995958	0.98572	0.824259	0.153384	0.196947	0.00855106	0.00633111	0.701056	0.991449	0.846616	0.803053	300279	284828	0.993669	0.986062	0.887614	0.101979	0.122555	0.00818939	0.00666857	0.797937	0.991811	0.898021	0.877445	451684	441335	0.993331	/mnt/ssd2t/ukbiobank/bmx_combined_label/5148866_20252_2_0.nii.gz	/mnt/ssd2t/ukbiobank/bmx_nnunet_tissue_1k/output/5148866_20252_2_0.nii.gz
0.970205	0.98091	0.0258759	0.0122096	0.0441734	0.0903449	0.962534	0.955827	0.974124	0.98779	7492863	7597983	0.909655	0.976466	0.825602	0.200354	0.146699	0.0102939	0.0149318	0.703001	0.989706	0.799646	0.853301	631209	673562	0.985068	0.984956	0.855959	0.0431758	0.225668	0.0136657	0.00214063	0.748189	0.986334	0.956824	0.774332	558169	451711	0.997859	0.985983	0.832774	0.12501	0.205557	0.00940543	0.00521535	0.713464	0.990595	0.87499	0.794443	424768	385666	0.994785	0.986068	0.879953	0.118544	0.121545	0.00749924	0.00729076	0.785639	0.992501	0.881456	0.878455	562015	560102	0.992709	/mnt/ssd2t/ukbiobank/bmx_combined_label/5149044_20252_2_0.nii.gz	/mnt/ssd2t/ukbiobank/bmx_nnunet_tissue_1k/output/5149044_20252_2_0.nii.gz
0.973806	0.981433	0.020715	0.0164096	0.0394112	0.0494482	0.963543	0.960589	0.979285	0.98359	4323920	4342930	0.950552	0.983654	0.914541	0.072883	0.0976981	0.0104569	0.00761385	0.842539	0.989543	0.927117	0.902302	595498	579559	0.992386	0.990424	0.934287	0.0723734	0.0589571	0.00460239	0.00572496	0.876677	0.995398	0.927627	0.941043	444374	450801	0.994275	0.98475	0.817966	0.175758	0.188216	0.00828869	0.00762816	0.691998	0.991711	0.824242	0.811784	259293	255374	0.992372	0.984121	0.905734	0.0893559	0.0991224	0.00916079	0.00817772	0.82771	0.990839	0.910644	0.900878	520195	514616	0.991822	/mnt/ssd2t/ukbiobank/bmx_combined_label/5151622_20252_2_0.nii.gz	/mnt/ssd2t/ukbiobank/bmx_nnunet_tissue_1k/output/5151622_20252_2_0.nii.gz
0.978385	0.986122	0.0176877	0.0100379	0.0356857	0.0616636	0.972625	0.964314	0.982312	0.989962	7273217	7329857	0.938336	0.985301	0.905071	0.103763	0.0859183	0.00714513	0.00878644	0.826603	0.992855	0.896237	0.914082	718741	733052	0.991214	0.99088	0.920906	0.0573812	0.0998282	0.00623977	0.00343478	0.853407	0.99376	0.942619	0.900172	553020	528117	0.996565	0.988197	0.82863	0.132313	0.207063	0.00770498	0.00451378	0.707402	0.992295	0.867687	0.792937	337405	308338	0.995486	0.98766	0.880689	0.103614	0.134468	0.00745424	0.00555673	0.786814	0.992546	0.896386	0.865532	493337	476356	0.994443	/mnt/ssd2t/ukbiobank/bmx_combined_label/5151654_20252_2_0.nii.gz	/mnt/ssd2t/ukbiobank/bmx_nnunet_tissue_1k/output/5151654_20252_2_0.nii.gz
0.974513	0.982262	0.0231062	0.0123111	0.0316826	0.0584586	0.965142	0.968317	0.976894	0.987689	4433738	4482733	0.941541	0.969415	0.838199	0.213946	0.102246	0.010034	0.0236493	0.721465	0.989966	0.786054	0.897754	547608	625424	0.976351	0.978437	0.846491	0.0324103	0.247668	0.0208532	0.00216231	0.733839	0.979147	0.96759	0.752332	490395	381298	0.997838	0.981258	0.826262	0.154339	0.192267	0.0111982	0.00860846	0.703958	0.988802	0.845661	0.807733	342383	327027	0.991392	0.987357	0.899482	0.0977923	0.103227	0.00694715	0.00654441	0.817326	0.993053	0.902208	0.896773	391448	389090	0.993456	/mnt/ssd2t/ukbiobank/bmx_combined_label/5153845_20252_2_0.nii.gz	/mnt/ssd2t/ukbiobank/bmx_nnunet_tissue_1k/output/5153845_20252_2_0.nii.gz
0.974528	0.982715	0.0244555	0.0100091	0.0284001	0.0675788	0.966017	0.9716	0.975544	0.989991	5878352	5965402	0.932421	0.979768	0.880691	0.148276	0.0883018	0.00792717	0.0141591	0.786817	0.992073	0.851724	0.911698	658265	704617	0.985841	0.987258	0.901821	0.0457717	0.145129	0.0105836	0.00301324	0.821197	0.989416	0.954228	0.854871	550166	492881	0.996987	0.9857	0.844559	0.122482	0.186013	0.00928864	0.00569396	0.730941	0.990711	0.877518	0.813987	383569	355799	0.994306	0.984447	0.884814	0.0739283	0.152925	0.0115277	0.00513041	0.793422	0.988472	0.926072	0.847075	566768	518421	0.99487	/mnt/ssd2t/ukbiobank/bmx_combined_label/5154310_20252_2_0.nii.gz	/mnt/ssd2t/ukbiobank/bmx_nnunet_tissue_1k/output/5154310_20252_2_0.nii.gz
0.973804	0.982646	0.0252497	0.00932876	0.029205	0.0764308	0.965885	0.970795	0.97475	0.990671	5665704	5758244	0.923569	0.984864	0.900374	0.0875264	0.111409	0.00927049	0.00710805	0.8188	0.99073	0.912474	0.888591	582539	567292	0.992892	0.990698	0.923143	0.0709165	0.0827211	0.00536008	0.00454053	0.857258	0.99464	0.929083	0.917279	460898	455042	0.995459	0.985942	0.812236	0.132698	0.236254	0.00974781	0.00484526	0.683837	0.990252	0.867302	0.763746	301307	265331	0.995155	0.984305	0.889981	0.0797945	0.138321	0.0109455	0.00594256	0.801771	0.989054	0.920205	0.861679	557552	522091	0.994057	/mnt/ssd2t/ukbiobank/bmx_combined_label/5154764_20252_2_0.nii.gz	/mnt/ssd2t/ukbiobank/bmx_nnunet_tissue_1k/output/5154764_20252_2_0.nii.gz
0.976095	0.984286	0.0179432	0.0134749	0.0430263	0.0567303	0.969058	0.956974	0.982057	0.986525	5125821	5149143	0.94327	0.98522	0.909776	0.0933637	0.0870622	0.00774284	0.00835581	0.834486	0.992257	0.906636	0.912938	551330	555162	0.991644	0.992082	0.936464	0.0502813	0.0764259	0.00514478	0.00329773	0.880519	0.994855	0.949719	0.923574	426753	415005	0.996702	0.986016	0.832526	0.149134	0.185041	0.00822811	0.00636355	0.7131	0.991772	0.850866	0.814959	288077	275920	0.993636	0.986287	0.871657	0.124401	0.132249	0.00749543	0.00699095	0.772511	0.992505	0.875599	0.867751	362459	359210	0.993009	/mnt/ssd2t/ukbiobank/bmx_combined_label/5155012_20252_3_0.nii.gz	/mnt/ssd2t/ukbiobank/bmx_nnunet_tissue_1k/output/5155012_20252_3_0.nii.gz
0.981028	0.987649	0.016621	0.00804301	0.0269069	0.0544981	0.9756	0.973093	0.983379	0.991957	6950385	7011013	0.945502	0.987044	0.916995	0.0508782	0.113028	0.00986322	0.00417291	0.846713	0.990137	0.949122	0.886972	733302	685284	0.995827	0.992548	0.939654	0.0763046	0.043826	0.00283736	0.00510216	0.886177	0.997163	0.923695	0.956174	551454	570844	0.994898	0.987997	0.802376	0.187855	0.207161	0.0065638	0.00581499	0.669973	0.993436	0.812145	0.792839	279329	272689	0.994185	0.989291	0.91333	0.0655673	0.10684	0.00718316	0.0042261	0.840485	0.992817	0.934433	0.89316	574155	548795	0.995774	/mnt/ssd2t/ukbiobank/bmx_combined_label/5155413_20252_2_0.nii.gz	/mnt/ssd2t/ukbiobank/bmx_nnunet_tissue_1k/output/5155413_20252_2_0.nii.gz
0.979712	0.986943	0.0174405	0.00863472	0.0304014	0.0600601	0.974222	0.969599	0.98256	0.991365	6000539	6054316	0.93994	0.984844	0.900326	0.121629	0.0765935	0.00615754	0.0102372	0.81872	0.993842	0.878371	0.923406	575127	604615	0.989763	0.990152	0.913011	0.0532494	0.118407	0.00734225	0.00308786	0.839945	0.992658	0.946751	0.881593	454838	423535	0.996912	0.985702	0.839818	0.100062	0.212773	0.010571	0.00437584	0.723867	0.989429	0.899938	0.787227	369407	323141	0.995624	0.990468	0.896083	0.096687	0.111031	0.00537795	0.00461235	0.811731	0.994622	0.903313	0.888969	358701	353005	0.995388	/mnt/ssd2t/ukbiobank/bmx_combined_label/5155684_20252_2_0.nii.gz	/mnt/ssd2t/ukbiobank/bmx_nnunet_tissue_1k/output/5155684_20252_2_0.nii.gz
0.974291	0.982714	0.0224358	0.0120817	0.0354005	0.0644354	0.966015	0.9646	0.977564	0.987918	6143746	6208819	0.935565	0.982836	0.897876	0.113068	0.0909054	0.00824673	0.0104898	0.814679	0.991753	0.886932	0.909095	689365	706591	0.98951	0.989835	0.922614	0.0659907	0.088507	0.00629221	0.00458622	0.856345	0.993708	0.934009	0.911493	552160	538849	0.995414	0.984545	0.845045	0.110873	0.194873	0.0107072	0.00554512	0.731669	0.989293	0.889127	0.805127	434720	393650	0.994455	0.985764	0.874655	0.0986692	0.150487	0.00931178	0.00577494	0.777233	0.990688	0.901331	0.849513	485609	457691	0.994225	/mnt/ssd2t/ukbiobank/bmx_combined_label/5161209_20252_2_0.nii.gz	/mnt/ssd2t/ukbiobank/bmx_nnunet_tissue_1k/output/5161209_20252_2_0.nii.gz
0.976302	0.983847	0.0224788	0.00974559	0.0271381	0.0611914	0.968207	0.972862	0.977521	0.990254	5525577	5597553	0.938809	0.984906	0.908754	0.0883549	0.0941197	0.00851102	0.00794375	0.832767	0.991489	0.911645	0.90588	629082	625104	0.992056	0.990923	0.92917	0.0581983	0.0831272	0.00576186	0.00393439	0.86771	0.994238	0.941802	0.916873	492306	479275	0.996066	0.985772	0.823801	0.1363	0.212575	0.00933856	0.0054802	0.700392	0.990661	0.8637	0.787425	320249	291967	0.99452	0.986768	0.916579	0.0626212	0.103319	0.00907977	0.00528447	0.846004	0.99092	0.937379	0.896681	614633	587948	0.994716	/mnt/ssd2t/ukbiobank/bmx_combined_label/5161858_20252_2_0.nii.gz	/mnt/ssd2t/ukbiobank/bmx_nnunet_tissue_1k/output/5161858_20252_2_0.nii.gz
0.968749	0.979063	0.028935	0.0128065	0.038289	0.0837865	0.958984	0.961711	0.971065	0.987194	5364937	5454044	0.916213	0.981662	0.900423	0.0640869	0.132473	0.0138909	0.00627711	0.818882	0.986109	0.935913	0.867527	692730	642113	0.993723	0.990747	0.931366	0.0656077	0.071641	0.00519356	0.00472768	0.871548	0.994806	0.934392	0.928359	490166	487001	0.995272	0.979585	0.756641	0.184836	0.294042	0.0137542	0.00753489	0.608546	0.986246	0.815164	0.705958	325855	282201	0.992465	0.983778	0.84485	0.164334	0.145762	0.00795676	0.00915884	0.731377	0.992043	0.835666	0.854238	374762	383091	0.990841	/mnt/ssd2t/ukbiobank/bmx_combined_label/5163075_20252_2_0.nii.gz	/mnt/ssd2t/ukbiobank/bmx_nnunet_tissue_1k/output/5163075_20252_2_0.nii.gz
0.978687	0.986289	0.0156219	0.0117921	0.0413425	0.0542427	0.972949	0.958658	0.984378	0.988208	6422949	6447938	0.945757	0.983751	0.904469	0.060407	0.128123	0.0123119	0.00542398	0.825599	0.987688	0.939593	0.871877	730516	677868	0.994576	0.990806	0.9295	0.0855713	0.0549233	0.00377254	0.00606071	0.868286	0.996227	0.914429	0.945077	531031	548829	0.993939	0.985986	0.776607	0.258056	0.185333	0.00572982	0.00873366	0.634797	0.99427	0.741944	0.814667	247581	271848	0.991266	0.987302	0.845688	0.136045	0.171823	0.00752194	0.00571944	0.732634	0.992478	0.863955	0.828177	347876	333470	0.994281	/mnt/ssd2t/ukbiobank/bmx_combined_label/5164160_20252_2_0.nii.gz	/mnt/ssd2t/ukbiobank/bmx_nnunet_tissue_1k/output/5164160_20252_2_0.nii.gz
0.975835	0.984219	0.0169946	0.0145654	0.0477138	0.0553609	0.968927	0.952286	0.983005	0.985435	6602842	6619159	0.944639	0.982366	0.888156	0.123694	0.0996694	0.00842419	0.0107166	0.798813	0.991576	0.876306	0.900331	671510	689920	0.989283	0.988228	0.91101	0.0746133	0.102926	0.00739482	0.00520807	0.836564	0.992605	0.925387	0.897074	579977	562232	0.994792	0.986937	0.816037	0.185402	0.182519	0.0067074	0.00683656	0.689242	0.993293	0.814598	0.817481	306034	307117	0.993163	0.985191	0.862616	0.120311	0.153808	0.00892213	0.00672813	0.758421	0.991078	0.879689	0.846192	474417	456352	0.993272	/mnt/ssd2t/ukbiobank/bmx_combined_label/5164670_20252_2_0.nii.gz	/mnt/ssd2t/ukbiobank/bmx_nnunet_tissue_1k/output/5164670_20252_2_0.nii.gz
0.980567	0.987365	0.0171125	0.00811726	0.0273149	0.0563751	0.975045	0.972685	0.982888	0.991883	6289560	6347121	0.943625	0.986528	0.915856	0.0800133	0.0882371	0.00770993	0.00693428	0.844774	0.99229	0.919987	0.911763	660697	654791	0.993066	0.991709	0.930809	0.0551887	0.082785	0.00534948	0.00346861	0.870573	0.994651	0.944811	0.917215	499583	484991	0.996531	0.98801	0.818736	0.142651	0.216549	0.00772896	0.00466691	0.693101	0.992271	0.857349	0.783451	283986	259508	0.995333	0.98954	0.909739	0.0780763	0.102129	0.00635972	0.0047428	0.834422	0.99364	0.921924	0.897871	482382	469797	0.995257	/mnt/ssd2t/ukbiobank/bmx_combined_label/5166643_20252_2_0.nii.gz	/mnt/ssd2t/ukbiobank/bmx_nnunet_tissue_1k/output/5166643_20252_2_0.nii.gz
0.977271	0.984768	0.0206587	0.00974386	0.028948	0.0600698	0.969994	0.971052	0.979341	0.990256	5790825	5855364	0.93993	0.982089	0.888871	0.139638	0.0806667	0.00685613	0.0126083	0.799971	0.993144	0.860362	0.919333	608107	649788	0.987392	0.987924	0.899898	0.0468535	0.147715	0.00997612	0.00284982	0.818014	0.990024	0.953147	0.852285	497071	444471	0.99715	0.984374	0.840439	0.0827729	0.224485	0.0124714	0.0039217	0.724791	0.987529	0.917227	0.775515	414135	350151	0.996078	0.989515	0.918101	0.0913239	0.0722759	0.00489522	0.00630604	0.848602	0.995105	0.908676	0.927724	494411	504775	0.993694	/mnt/ssd2t/ukbiobank/bmx_combined_label/5167971_20252_2_0.nii.gz	/mnt/ssd2t/ukbiobank/bmx_nnunet_tissue_1k/output/5167971_20252_2_0.nii.gz
0.976122	0.984543	0.0225298	0.00828126	0.0286049	0.0751714	0.969556	0.971395	0.97747	0.991719	6231537	6322374	0.924829	0.972143	0.787769	0.238516	0.184065	0.0125127	0.0172897	0.649851	0.987487	0.761484	0.815935	514927	551748	0.98271	0.982751	0.854432	0.0273946	0.238136	0.0166918	0.00152732	0.745859	0.983308	0.972605	0.761864	539965	422967	0.998473	0.983627	0.815703	0.206758	0.160526	0.00726039	0.0098704	0.688766	0.99274	0.793242	0.839474	350759	371202	0.99013	0.986646	0.885452	0.0844913	0.142693	0.00910398	0.00506849	0.79445	0.990896	0.915509	0.857307	489245	458142	0.994932	/mnt/ssd2t/ukbiobank/bmx_combined_label/5169619_20252_3_0.nii.gz	/mnt/ssd2t/ukbiobank/bmx_nnunet_tissue_1k/output/5169619_20252_3_0.nii.gz
0.97498	0.982914	0.0187285	0.0154376	0.0423286	0.0510549	0.966402	0.957671	0.981271	0.984562	5448206	5466478	0.948945	0.983589	0.914122	0.0894008	0.082327	0.00866731	0.00947739	0.841828	0.991333	0.910599	0.917673	709427	714938	0.990523	0.990522	0.933062	0.0624361	0.0713977	0.00546394	0.00473591	0.874522	0.994536	0.937564	0.928602	530213	525145	0.995264	0.985547	0.815589	0.165126	0.202826	0.00845561	0.00658551	0.688602	0.991544	0.834874	0.797174	298833	285339	0.993414	0.985482	0.883439	0.111565	0.121501	0.00811182	0.0073706	0.791214	0.991888	0.888435	0.878499	466801	461580	0.992629	/mnt/ssd2t/ukbiobank/bmx_combined_label/5169957_20252_2_0.nii.gz	/mnt/ssd2t/ukbiobank/bmx_nnunet_tissue_1k/output/5169957_20252_2_0.nii.gz
0.980143	0.987254	0.0160368	0.00943226	0.0335246	0.0560442	0.97483	0.966475	0.983963	0.990568	5952335	5992288	0.943956	0.980709	0.86251	0.180054	0.0902655	0.00648199	0.0142336	0.758257	0.993518	0.819946	0.909734	509940	565781	0.985766	0.986497	0.87697	0.0343791	0.196773	0.0124083	0.00182265	0.780896	0.987592	0.965621	0.803227	459378	382122	0.998177	0.98745	0.822119	0.186965	0.168592	0.00609846	0.00691028	0.697964	0.993902	0.813035	0.831408	267445	273489	0.99309	0.988691	0.90689	0.0685211	0.116434	0.00771368	0.00432071	0.829642	0.992286	0.931479	0.883566	477902	453320	0.995679	/mnt/ssd2t/ukbiobank/bmx_combined_label/5170712_20252_2_0.nii.gz	/mnt/ssd2t/ukbiobank/bmx_nnunet_tissue_1k/output/5170712_20252_2_0.nii.gz
0.970244	0.980105	0.0226872	0.0170868	0.050956	0.0669017	0.960986	0.949044	0.977313	0.982913	6621410	6659353	0.933098	0.981856	0.894742	0.0897246	0.12027	0.0115188	0.00833177	0.809533	0.988481	0.910275	0.87973	778400	752280	0.991668	0.988994	0.924222	0.0819671	0.0695044	0.00540879	0.0064584	0.85912	0.994591	0.918033	0.930496	640492	649187	0.993542	0.984861	0.79374	0.225071	0.186513	0.00693947	0.00877453	0.658017	0.993061	0.774929	0.813487	317962	333783	0.991225	0.980772	0.830362	0.138535	0.198573	0.012334	0.00803995	0.709931	0.987666	0.861465	0.801427	521415	485076	0.99196	/mnt/ssd2t/ukbiobank/bmx_combined_label/5171743_20252_2_0.nii.gz	/mnt/ssd2t/ukbiobank/bmx_nnunet_tissue_1k/output/5171743_20252_2_0.nii.gz
0.981176	0.987882	0.0131249	0.0111083	0.0387405	0.0455425	0.976055	0.961259	0.986875	0.988892	6360819	6373817	0.954457	0.986293	0.920054	0.0726005	0.0871753	0.00823265	0.00675852	0.851945	0.991767	0.927399	0.912825	708331	697199	0.993241	0.991869	0.934434	0.072984	0.0580293	0.00380711	0.00486035	0.876936	0.996193	0.927016	0.941971	504211	512345	0.99514	0.988203	0.789274	0.219503	0.201749	0.0057463	0.00639006	0.651901	0.994254	0.780497	0.798251	226881	232042	0.99361	0.989545	0.890081	0.0922695	0.126895	0.00645328	0.00452217	0.801933	0.993547	0.90773	0.873105	397454	382293	0.995478	/mnt/ssd2t/ukbiobank/bmx_combined_label/5173138_20252_2_0.nii.gz	/mnt/ssd2t/ukbiobank/bmx_nnunet_tissue_1k/output/5173138_20252_2_0.nii.gz
0.979284	0.986595	0.0173152	0.00946459	0.0324768	0.0582919	0.973544	0.967523	0.982685	0.990535	5530295	5574476	0.941708	0.988947	0.925532	0.0610698	0.0874899	0.00710553	0.00483129	0.861386	0.992894	0.93893	0.91251	540931	525710	0.995169	0.993568	0.941529	0.0733829	0.0430719	0.00246885	0.00433571	0.889518	0.997531	0.926617	0.956928	388885	401606	0.995664	0.989506	0.827116	0.157077	0.18811	0.00599457	0.00482699	0.705198	0.994005	0.842923	0.81189	222184	214004	0.995173	0.986677	0.901725	0.0661627	0.128253	0.00962224	0.00465708	0.821037	0.990378	0.933837	0.871747	503857	470356	0.995343	/mnt/ssd2t/ukbiobank/bmx_combined_label/5173924_20252_2_0.nii.gz	/mnt/ssd2t/ukbiobank/bmx_nnunet_tissue_1k/output/5173924_20252_2_0.nii.gz
0.979153	0.98623	0.0180208	0.00948233	0.0298097	0.0556243	0.972834	0.97019	0.981979	0.990518	5805638	5856119	0.944376	0.985881	0.912881	0.0827938	0.0914038	0.00809447	0.00726921	0.839725	0.991906	0.917206	0.908596	627129	621242	0.992731	0.991239	0.929218	0.0806862	0.0606622	0.00396178	0.00537665	0.867794	0.996038	0.919314	0.939338	471595	481867	0.994623	0.986036	0.833013	0.105594	0.220493	0.0102514	0.00430444	0.713816	0.989749	0.894406	0.779507	344184	299969	0.995696	0.989327	0.908448	0.080648	0.102201	0.0063963	0.0049363	0.832253	0.993604	0.919352	0.897799	454320	443669	0.995064	/mnt/ssd2t/ukbiobank/bmx_combined_label/5173960_20252_2_0.nii.gz	/mnt/ssd2t/ukbiobank/bmx_nnunet_tissue_1k/output/5173960_20252_2_0.nii.gz
0.973136	0.981893	0.0226329	0.0135397	0.0392389	0.0644637	0.964429	0.960761	0.977367	0.98646	5335257	5384895	0.935536	0.978138	0.870372	0.154085	0.103714	0.00929968	0.0145611	0.770495	0.9907	0.845915	0.896286	591702	626935	0.985439	0.98622	0.895792	0.0392947	0.160904	0.0121037	0.00260653	0.811253	0.987896	0.960705	0.839096	510043	445480	0.997393	0.983319	0.837991	0.128074	0.193402	0.0108828	0.00669504	0.721157	0.989117	0.871926	0.806598	386485	357528	0.993305	0.985163	0.8682	0.140935	0.12247	0.00723128	0.00848965	0.767096	0.992769	0.859065	0.87753	402385	411034	0.99151	/mnt/ssd2t/ukbiobank/bmx_combined_label/5177782_20252_3_0.nii.gz	/mnt/ssd2t/ukbiobank/bmx_nnunet_tissue_1k/output/5177782_20252_3_0.nii.gz
0.972636	0.981308	0.0223853	0.0149704	0.041154	0.0607384	0.963302	0.958846	0.977615	0.98503	5366139	5406840	0.939262	0.976689	0.859166	0.183602	0.0933372	0.00801825	0.0173516	0.753104	0.991982	0.816398	0.906663	577112	640920	0.982648	0.983464	0.870806	0.0409673	0.202555	0.0150283	0.00255939	0.771175	0.984972	0.959033	0.797445	514256	427609	0.997441	0.984624	0.850062	0.107955	0.188146	0.0106198	0.00557399	0.739225	0.98938	0.892045	0.811854	395071	359556	0.994426	0.983574	0.882668	0.132203	0.101944	0.00755107	0.0101077	0.789978	0.992449	0.867797	0.898056	506270	523923	0.989892	/mnt/ssd2t/ukbiobank/bmx_combined_label/5177910_20252_2_0.nii.gz	/mnt/ssd2t/ukbiobank/bmx_nnunet_tissue_1k/output/5177910_20252_2_0.nii.gz
0.977164	0.985089	0.0224936	0.00721078	0.0239948	0.0722614	0.970615	0.976005	0.977506	0.992789	5827805	5918920	0.927739	0.98525	0.910738	0.0594197	0.117269	0.0108658	0.00519668	0.836106	0.989134	0.94058	0.882731	653849	613635	0.994803	0.992778	0.938864	0.0566979	0.0655321	0.00413197	0.00354356	0.884773	0.995868	0.943302	0.934468	455197	450934	0.996456	0.985869	0.786207	0.188853	0.237244	0.00834933	0.00626295	0.647728	0.991651	0.811147	0.762756	261292	245704	0.993737	0.988012	0.899303	0.0690423	0.13027	0.00850745	0.00423054	0.817031	0.991493	0.930958	0.86973	472113	441063	0.995769	/mnt/ssd2t/ukbiobank/bmx_combined_label/5180288_20252_2_0.nii.gz	/mnt/ssd2t/ukbiobank/bmx_nnunet_tissue_1k/output/5180288_20252_2_0.nii.gz
0.971667	0.981258	0.0274993	0.00982531	0.0310109	0.0835774	0.963206	0.968989	0.972501	0.990175	6662794	6783882	0.916423	0.97783	0.850269	0.15651	0.142842	0.0113358	0.0126056	0.739538	0.988664	0.84349	0.857158	653213	663798	0.987394	0.986204	0.901299	0.0537237	0.139596	0.0109487	0.00385871	0.820332	0.989051	0.946276	0.860404	651199	592104	0.996141	0.984907	0.80621	0.189049	0.198476	0.00808734	0.0076173	0.675336	0.991913	0.810951	0.801524	348410	344360	0.992383	0.982232	0.855009	0.0876304	0.195565	0.0135117	0.00538216	0.746739	0.986488	0.91237	0.804435	579264	510736	0.994618	/mnt/ssd2t/ukbiobank/bmx_combined_label/5180659_20252_2_0.nii.gz	/mnt/ssd2t/ukbiobank/bmx_nnunet_tissue_1k/output/5180659_20252_2_0.nii.gz
0.978184	0.985562	0.0179528	0.010897	0.0339297	0.0550688	0.971536	0.96607	0.982047	0.989103	5795992	5837635	0.944931	0.97924	0.877263	0.151043	0.0924783	0.00828404	0.0143747	0.781361	0.991716	0.848957	0.907522	629402	672821	0.985625	0.986072	0.891948	0.058287	0.152821	0.0110444	0.00381724	0.80497	0.988956	0.941713	0.847179	522448	470002	0.996183	0.986328	0.804375	0.164499	0.224514	0.00842128	0.00574243	0.672766	0.991579	0.835501	0.775486	279069	259023	0.994258	0.988529	0.905224	0.082398	0.106825	0.00696763	0.00524041	0.826857	0.993032	0.917602	0.893175	472193	459623	0.99476	/mnt/ssd2t/ukbiobank/bmx_combined_label/5180768_20252_2_0.nii.gz	/mnt/ssd2t/ukbiobank/bmx_nnunet_tissue_1k/output/5180768_20252_2_0.nii.gz
0.975064	0.983236	0.0221336	0.011334	0.0332471	0.0635836	0.967026	0.966753	0.977866	0.988666	6744989	6819481	0.936416	0.980134	0.884795	0.136962	0.0923216	0.00851154	0.0132173	0.793393	0.991488	0.863038	0.907678	766397	806039	0.986783	0.988174	0.908989	0.0484169	0.129955	0.00940447	0.00322356	0.833163	0.990596	0.951583	0.870045	618954	565918	0.996776	0.984433	0.815027	0.168232	0.201054	0.00900149	0.0072476	0.687802	0.990999	0.831768	0.798946	391433	375987	0.992752	0.986065	0.889361	0.0738258	0.144638	0.0100804	0.00477729	0.800765	0.98992	0.926174	0.855362	597099	551447	0.995223	/mnt/ssd2t/ukbiobank/bmx_combined_label/5181345_20252_2_0.nii.gz	/mnt/ssd2t/ukbiobank/bmx_nnunet_tissue_1k/output/5181345_20252_2_0.nii.gz
0.976599	0.984664	0.0201618	0.0104625	0.0340464	0.064191	0.969791	0.965954	0.979838	0.989538	5785912	5843186	0.935809	0.982791	0.891349	0.135256	0.0803559	0.00671617	0.011959	0.803995	0.993284	0.864744	0.919644	584985	622124	0.988041	0.988962	0.905278	0.0429197	0.141205	0.00917849	0.00252016	0.826948	0.990822	0.95708	0.858795	468086	420017	0.99748	0.985268	0.835403	0.116386	0.20782	0.0102414	0.00516834	0.717332	0.989759	0.883614	0.79218	359681	322462	0.994832	0.987904	0.889724	0.100457	0.119883	0.00702781	0.00576913	0.801354	0.992972	0.899543	0.880117	422536	413411	0.994231	/mnt/ssd2t/ukbiobank/bmx_combined_label/5181785_20252_2_0.nii.gz	/mnt/ssd2t/ukbiobank/bmx_nnunet_tissue_1k/output/5181785_20252_2_0.nii.gz
0.971764	0.981047	0.021044	0.0168536	0.0494131	0.0611953	0.962799	0.950587	0.978956	0.983146	6173711	6200138	0.938805	0.982706	0.904486	0.0730724	0.116894	0.0118889	0.0071148	0.825627	0.988111	0.926928	0.883106	770133	733724	0.992885	0.991009	0.937445	0.0714554	0.0534827	0.00410424	0.0055813	0.882255	0.995896	0.928545	0.946517	591144	602586	0.994419	0.984986	0.778728	0.231121	0.211168	0.00732429	0.00821698	0.637637	0.992676	0.768879	0.788832	278186	285405	0.991783	0.983079	0.856092	0.136232	0.151449	0.00953904	0.00843882	0.748392	0.990461	0.863768	0.848551	492662	483983	0.991561	/mnt/ssd2t/ukbiobank/bmx_combined_label/5181898_20252_2_0.nii.gz	/mnt/ssd2t/ukbiobank/bmx_nnunet_tissue_1k/output/5181898_20252_2_0.nii.gz
0.978726	0.98595	0.0182228	0.00984192	0.0309506	0.0562848	0.972289	0.969049	0.981777	0.990158	6322646	6376619	0.943715	0.981772	0.88543	0.130102	0.0984738	0.00837138	0.011427	0.794413	0.991629	0.869898	0.901526	655271	679096	0.988573	0.987909	0.906092	0.0533595	0.131125	0.00938078	0.0035245	0.828308	0.990619	0.94664	0.868875	563050	516796	0.996476	0.986852	0.845143	0.153263	0.156446	0.00694815	0.00678232	0.731816	0.993052	0.846737	0.843554	356711	355370	0.993218	0.987432	0.888895	0.0818767	0.13853	0.00855285	0.00476127	0.800009	0.991447	0.918123	0.86147	489467	459264	0.995239	/mnt/ssd2t/ukbiobank/bmx_combined_label/5183241_20252_2_0.nii.gz	/mnt/ssd2t/ukbiobank/bmx_nnunet_tissue_1k/output/5183241_20252_2_0.nii.gz
0.976952	0.985224	0.0218094	0.00764101	0.0275833	0.0759014	0.970878	0.972417	0.978191	0.992359	6926829	7027159	0.924099	0.982263	0.858026	0.193591	0.0832986	0.00521683	0.0136654	0.751353	0.994783	0.806409	0.916701	523034	594569	0.986335	0.987723	0.871264	0.0339283	0.206598	0.0113036	0.00153959	0.771893	0.988696	0.966072	0.793402	468416	384694	0.99846	0.986865	0.857337	0.0797419	0.19753	0.0101501	0.00359675	0.750298	0.98985	0.920258	0.80247	439978	383663	0.996403	0.987907	0.905407	0.0686742	0.119108	0.00834378	0.00456758	0.827163	0.991656	0.931326	0.880892	587743	555915	0.995432	/mnt/ssd2t/ukbiobank/bmx_combined_label/5186867_20252_2_0.nii.gz	/mnt/ssd2t/ukbiobank/bmx_nnunet_tissue_1k/output/5186867_20252_2_0.nii.gz
0.976505	0.984554	0.0236471	0.00710674	0.022994	0.0737635	0.969577	0.977006	0.976353	0.992893	6131365	6235236	0.926236	0.983156	0.904192	0.0672568	0.122662	0.0121483	0.00630243	0.825138	0.987852	0.932743	0.877338	736591	692837	0.993698	0.990943	0.927917	0.06243	0.0815384	0.00551835	0.00414474	0.865528	0.994482	0.93757	0.918462	516027	505510	0.995855	0.98401	0.732136	0.240932	0.292951	0.00932233	0.00715715	0.577456	0.990678	0.759068	0.707049	251274	234054	0.992843	0.987976	0.89791	0.0706657	0.131458	0.00848645	0.00428158	0.814735	0.991514	0.929334	0.868542	494995	462615	0.995718	/mnt/ssd2t/ukbiobank/bmx_combined_label/5190556_20252_2_0.nii.gz	/mnt/ssd2t/ukbiobank/bmx_nnunet_tissue_1k/output/5190556_20252_2_0.nii.gz
0.976051	0.984199	0.0179235	0.0136695	0.0429724	0.0558292	0.968889	0.957028	0.982077	0.98633	5390388	5413737	0.944171	0.985182	0.904704	0.116091	0.0734987	0.00606251	0.00999738	0.825991	0.993937	0.883909	0.926501	541193	567271	0.990003	0.991198	0.924752	0.0522472	0.0971586	0.0061723	0.00317142	0.860036	0.993828	0.947753	0.902841	427013	406778	0.996829	0.987145	0.837669	0.138199	0.185148	0.00783782	0.00554439	0.72068	0.992162	0.861801	0.814852	290151	274344	0.994456	0.985193	0.888418	0.0988312	0.123978	0.00892642	0.00693123	0.799237	0.991074	0.901169	0.876022	479675	466290	0.993069	/mnt/ssd2t/ukbiobank/bmx_combined_label/5190882_20252_3_0.nii.gz	/mnt/ssd2t/ukbiobank/bmx_nnunet_tissue_1k/output/5190882_20252_3_0.nii.gz
0.982283	0.988717	0.0156496	0.0068765	0.0254334	0.0565339	0.977687	0.974567	0.98435	0.993124	5801790	5853499	0.943466	0.985556	0.898791	0.12293	0.0783854	0.0058851	0.00966137	0.816185	0.994115	0.87707	0.921615	516499	542731	0.990339	0.990712	0.915376	0.0410742	0.12439	0.00753071	0.00228262	0.843957	0.992469	0.958926	0.87561	425805	388809	0.997717	0.987522	0.848249	0.104885	0.193954	0.00873155	0.00427107	0.736486	0.991268	0.895115	0.806046	321117	289164	0.995729	0.991726	0.912881	0.0753231	0.0986179	0.00497583	0.00370944	0.839725	0.995024	0.924677	0.901382	356933	347941	0.996291	/mnt/ssd2t/ukbiobank/bmx_combined_label/5191749_20252_2_0.nii.gz	/mnt/ssd2t/ukbiobank/bmx_nnunet_tissue_1k/output/5191749_20252_2_0.nii.gz
0.9813	0.988123	0.0146614	0.00907607	0.0338467	0.0538471	0.976526	0.966153	0.985339	0.990924	6984849	7024442	0.946153	0.98401	0.883428	0.134247	0.0981613	0.00709094	0.0100716	0.791196	0.992909	0.865753	0.901839	597751	622666	0.989928	0.990583	0.915922	0.0620101	0.105132	0.00637471	0.00359716	0.844885	0.993625	0.93799	0.894868	509996	486550	0.996403	0.987573	0.84799	0.112142	0.188452	0.00837618	0.00457345	0.736095	0.991624	0.887858	0.811548	380027	347364	0.995427	0.99125	0.907456	0.083393	0.101515	0.005085	0.00409873	0.830589	0.994915	0.916607	0.898485	424825	416426	0.995901	/mnt/ssd2t/ukbiobank/bmx_combined_label/5192333_20252_2_0.nii.gz	/mnt/ssd2t/ukbiobank/bmx_nnunet_tissue_1k/output/5192333_20252_2_0.nii.gz
0.976788	0.984595	0.0213649	0.00937133	0.0289987	0.0644766	0.969658	0.971001	0.978635	0.990629	5582453	5650868	0.935523	0.98368	0.905663	0.112573	0.0753362	0.00700031	0.010857	0.82759	0.993	0.887427	0.924664	631569	658070	0.989143	0.990361	0.922946	0.0426471	0.109073	0.00752092	0.00274976	0.856917	0.992479	0.957353	0.890927	483042	449526	0.99725	0.986145	0.838441	0.108393	0.20874	0.00988314	0.00457886	0.721825	0.990117	0.891607	0.79126	338732	300609	0.995421	0.987474	0.885419	0.0885477	0.139168	0.00826284	0.00498181	0.794397	0.991737	0.911452	0.860832	419120	395843	0.995018	/mnt/ssd2t/ukbiobank/bmx_combined_label/5195269_20252_2_0.nii.gz	/mnt/ssd2t/ukbiobank/bmx_nnunet_tissue_1k/output/5195269_20252_2_0.nii.gz
0.970086	0.979458	0.0295784	0.0113359	0.030845	0.0780058	0.959743	0.969155	0.970422	0.988664	6220427	6337362	0.921994	0.981432	0.892371	0.0761317	0.137049	0.013336	0.0069644	0.805659	0.986664	0.923868	0.862951	769212	718492	0.993036	0.990473	0.933229	0.0527302	0.0804017	0.00626078	0.00399518	0.874817	0.993739	0.94727	0.919598	624303	606066	0.996005	0.981054	0.754688	0.216473	0.272104	0.0113152	0.00838747	0.606023	0.988685	0.783527	0.727896	345261	320747	0.991613	0.983124	0.888485	0.0952475	0.127208	0.0105849	0.0076681	0.799346	0.989415	0.904753	0.872792	664237	640773	0.992332	/mnt/ssd2t/ukbiobank/bmx_combined_label/5195964_20252_2_0.nii.gz	/mnt/ssd2t/ukbiobank/bmx_nnunet_tissue_1k/output/5195964_20252_2_0.nii.gz
0.980227	0.987357	0.0183691	0.00684884	0.0249488	0.0649241	0.975031	0.975051	0.981631	0.993151	6798085	6877866	0.935076	0.987275	0.912244	0.0647844	0.109626	0.0087631	0.00494928	0.838648	0.991237	0.935216	0.890374	649534	618390	0.995051	0.99309	0.934573	0.069075	0.06175	0.00342987	0.00386523	0.877182	0.99657	0.930925	0.93825	459935	463554	0.996135	0.986725	0.817127	0.134596	0.226049	0.00896975	0.00479654	0.690798	0.99103	0.865404	0.773951	335078	299668	0.995203	0.99069	0.917435	0.0666176	0.0979761	0.00594795	0.00391635	0.847465	0.994052	0.933382	0.902024	501418	484572	0.996084	/mnt/ssd2t/ukbiobank/bmx_combined_label/5198038_20252_2_0.nii.gz	/mnt/ssd2t/ukbiobank/bmx_nnunet_tissue_1k/output/5198038_20252_2_0.nii.gz
0.982481	0.988637	0.0122697	0.010455	0.0352518	0.0411914	0.977529	0.964748	0.98773	0.989545	5328097	5337886	0.958809	0.986597	0.9192	0.0817524	0.079846	0.00721421	0.0074004	0.850481	0.992786	0.918248	0.920154	573166	574356	0.9926	0.991839	0.934064	0.0561941	0.0754792	0.00502695	0.00367108	0.876285	0.994973	0.943806	0.924521	432530	423692	0.996329	0.987749	0.831596	0.142194	0.19306	0.00750165	0.00520953	0.711737	0.992498	0.857806	0.80694	259334	243956	0.99479	0.991058	0.906715	0.111029	0.0748177	0.00369505	0.00569532	0.82935	0.996305	0.888971	0.925182	324963	338200	0.994305	/mnt/ssd2t/ukbiobank/bmx_combined_label/5198056_20252_2_0.nii.gz	/mnt/ssd2t/ukbiobank/bmx_nnunet_tissue_1k/output/5198056_20252_2_0.nii.gz
0.982368	0.988609	0.0148783	0.00787991	0.0272066	0.0504959	0.977474	0.972793	0.985122	0.99212	5345111	5383083	0.949504	0.985354	0.909593	0.0982402	0.0824361	0.00720829	0.00872738	0.834178	0.992792	0.90176	0.917564	556552	566306	0.991273	0.991214	0.927502	0.0498551	0.0940871	0.00620406	0.00314404	0.864805	0.993796	0.950145	0.905913	430006	409988	0.996856	0.98762	0.828364	0.14836	0.193673	0.00743669	0.00540469	0.707015	0.992563	0.85164	0.806327	256809	243145	0.994595	0.991125	0.908377	0.0722166	0.110235	0.00572206	0.00360265	0.832134	0.994278	0.927783	0.889765	342722	328678	0.996397	/mnt/ssd2t/ukbiobank/bmx_combined_label/5198056_20252_3_0.nii.gz	/mnt/ssd2t/ukbiobank/bmx_nnunet_tissue_1k/output/5198056_20252_3_0.nii.gz
0.975547	0.983871	0.020414	0.0118065	0.037341	0.0633708	0.968254	0.962659	0.979586	0.988194	7206383	7269705	0.936629	0.980234	0.883125	0.0714237	0.158084	0.0152483	0.00630308	0.790711	0.984752	0.928576	0.841916	846922	767882	0.993697	0.990525	0.931196	0.0772288	0.0602233	0.00441552	0.00575893	0.871251	0.995584	0.922771	0.939777	651426	663431	0.994241	0.98417	0.751748	0.2947	0.195256	0.00602012	0.0103224	0.60224	0.99398	0.7053	0.804744	284386	324483	0.989678	0.984937	0.867056	0.102768	0.161156	0.00998316	0.005976	0.765312	0.990017	0.897232	0.838844	559103	522719	0.994024	/mnt/ssd2t/ukbiobank/bmx_combined_label/5198377_20252_2_0.nii.gz	/mnt/ssd2t/ukbiobank/bmx_nnunet_tissue_1k/output/5198377_20252_2_0.nii.gz
0.972417	0.981163	0.0250641	0.0125306	0.0346371	0.0677646	0.963022	0.965363	0.974936	0.987469	4959369	5023125	0.932235	0.983734	0.906173	0.100664	0.0868849	0.00818955	0.00961976	0.828443	0.99181	0.899336	0.913115	586454	595439	0.99038	0.990988	0.930625	0.0372993	0.0993817	0.00711664	0.00251032	0.870252	0.992883	0.962701	0.900618	457529	428024	0.99749	0.984379	0.839443	0.127533	0.191172	0.0101256	0.00628649	0.723311	0.989874	0.872467	0.808828	344183	319078	0.993714	0.983969	0.881383	0.100924	0.135627	0.0100082	0.00718043	0.787922	0.989992	0.899076	0.864373	469737	451606	0.99282	/mnt/ssd2t/ukbiobank/bmx_combined_label/5198388_20252_2_0.nii.gz	/mnt/ssd2t/ukbiobank/bmx_nnunet_tissue_1k/output/5198388_20252_2_0.nii.gz
0.976406	0.984958	0.0203281	0.00969874	0.0357725	0.0728744	0.970362	0.964228	0.979672	0.990301	6127804	6194290	0.927126	0.986589	0.908577	0.0596611	0.121109	0.00988347	0.00457505	0.83247	0.990117	0.940339	0.878891	595652	556728	0.995425	0.992701	0.935339	0.0810022	0.0477274	0.00280725	0.00492644	0.878533	0.997193	0.918998	0.952273	435515	451284	0.995074	0.987914	0.841087	0.145905	0.171531	0.00687958	0.00568309	0.725755	0.99312	0.854095	0.828469	303269	294170	0.994317	0.985136	0.844857	0.114886	0.191897	0.0100714	0.00553024	0.731388	0.989929	0.885114	0.808103	393440	359208	0.99447	/mnt/ssd2t/ukbiobank/bmx_combined_label/5200032_20252_2_0.nii.gz	/mnt/ssd2t/ukbiobank/bmx_nnunet_tissue_1k/output/5200032_20252_2_0.nii.gz
0.977622	0.984992	0.0171894	0.012816	0.0377167	0.0501556	0.970429	0.962283	0.982811	0.987184	5724392	5749865	0.949844	0.979341	0.890875	0.072779	0.142728	0.0154447	0.00734125	0.803224	0.984555	0.927221	0.857272	756949	699845	0.992659	0.990391	0.938687	0.0842908	0.0371531	0.0030861	0.00733063	0.884458	0.996914	0.915709	0.962847	587838	618098	0.992669	0.98278	0.778053	0.23597	0.207401	0.00822269	0.00969079	0.636732	0.991777	0.76403	0.792599	293027	303984	0.990309	0.989493	0.876753	0.110245	0.135874	0.00613392	0.00483985	0.780553	0.993866	0.889755	0.864126	332794	323208	0.99516	/mnt/ssd2t/ukbiobank/bmx_combined_label/5200405_20252_2_0.nii.gz	/mnt/ssd2t/ukbiobank/bmx_nnunet_tissue_1k/output/5200405_20252_2_0.nii.gz
0.973107	0.981812	0.0265478	0.00968385	0.0279063	0.0741285	0.964273	0.972094	0.973452	0.990316	6816191	6934274	0.925871	0.978859	0.874766	0.113895	0.136286	0.0127093	0.0103773	0.777408	0.987291	0.886105	0.863714	794966	774878	0.989623	0.988402	0.915963	0.0493972	0.116241	0.00890538	0.00353732	0.844955	0.991095	0.950603	0.883759	665081	618314	0.996463	0.982334	0.830146	0.142024	0.195934	0.0110768	0.00755145	0.709616	0.988923	0.857976	0.804066	499285	467913	0.992449	0.987385	0.885906	0.0966499	0.130877	0.00779807	0.00555306	0.795181	0.992202	0.90335	0.869123	524057	504201	0.994447	/mnt/ssd2t/ukbiobank/bmx_combined_label/5201213_20252_3_0.nii.gz	/mnt/ssd2t/ukbiobank/bmx_nnunet_tissue_1k/output/5201213_20252_3_0.nii.gz
0.97636	0.985905	0.0176475	0.010517	0.0554784	0.0903104	0.972202	0.944522	0.982353	0.989483	11389687	11472360	0.90969	0.979033	0.775113	0.264092	0.181271	0.00841301	0.0135654	0.632803	0.991587	0.735908	0.818729	601592	669297	0.986435	0.986208	0.834411	0.0355735	0.264714	0.0129778	0.00134532	0.71587	0.987022	0.964426	0.735286	644212	491152	0.998655	0.988859	0.797714	0.22047	0.183234	0.00507082	0.0063843	0.663497	0.994929	0.77953	0.816766	366608	384120	0.993616	0.985906	0.845558	0.14424	0.164404	0.00794919	0.00681767	0.732438	0.992051	0.85576	0.835596	629389	614559	0.993182	/mnt/ssd2t/ukbiobank/bmx_combined_label/5201736_20252_2_0.nii.gz	/mnt/ssd2t/ukbiobank/bmx_nnunet_tissue_1k/output/5201736_20252_2_0.nii.gz
0.976082	0.984675	0.0185615	0.0120677	0.043237	0.0653933	0.969812	0.956763	0.981438	0.987932	6553021	6596380	0.934607	0.980919	0.855178	0.154845	0.134557	0.00938499	0.0110408	0.746997	0.990615	0.845155	0.865443	548472	561638	0.988959	0.988647	0.900146	0.0398261	0.152818	0.00974968	0.00225883	0.818423	0.99025	0.960174	0.847182	508887	449002	0.997741	0.986197	0.807484	0.192389	0.192643	0.00716389	0.00715228	0.677126	0.992836	0.807611	0.807357	302087	301992	0.992848	0.985521	0.881475	0.121474	0.115556	0.00749386	0.00792724	0.788069	0.992506	0.878526	0.884444	512901	516356	0.992073	/mnt/ssd2t/ukbiobank/bmx_combined_label/5202633_20252_2_0.nii.gz	/mnt/ssd2t/ukbiobank/bmx_nnunet_tissue_1k/output/5202633_20252_2_0.nii.gz
0.972399	0.981222	0.0220005	0.0155335	0.0433266	0.0606516	0.963137	0.956673	0.978	0.984466	5785032	5823285	0.939348	0.98312	0.904638	0.0848689	0.105618	0.0103613	0.0081552	0.82588	0.989639	0.915131	0.894382	706965	690936	0.991845	0.989997	0.925418	0.0625736	0.0862875	0.00627621	0.0044444	0.861188	0.993724	0.937426	0.913713	536393	522824	0.995556	0.984634	0.81187	0.159286	0.21506	0.00945689	0.00655877	0.683317	0.990543	0.840714	0.78494	333576	311446	0.993441	0.983563	0.880277	0.130529	0.108645	0.00791537	0.00973123	0.786157	0.992085	0.869471	0.891355	535378	548853	0.990269	/mnt/ssd2t/ukbiobank/bmx_combined_label/5202818_20252_2_0.nii.gz	/mnt/ssd2t/ukbiobank/bmx_nnunet_tissue_1k/output/5202818_20252_2_0.nii.gz
0.974745	0.983131	0.0197942	0.0139263	0.0417097	0.0585886	0.966822	0.95829	0.980206	0.986074	5699789	5733910	0.941411	0.982851	0.895808	0.0872624	0.120505	0.0109887	0.00769305	0.811279	0.989011	0.912738	0.879495	640156	616841	0.992307	0.989642	0.926078	0.095696	0.0510737	0.00376199	0.00736982	0.862333	0.996238	0.904304	0.948926	522167	547933	0.99263	0.986463	0.835699	0.150766	0.17741	0.00773877	0.00637893	0.717769	0.992261	0.849234	0.82259	319626	309598	0.993621	0.984202	0.863513	0.109755	0.161661	0.0102101	0.00655176	0.759808	0.98979	0.890245	0.838339	455254	428710	0.993448	/mnt/ssd2t/ukbiobank/bmx_combined_label/5203248_20252_2_0.nii.gz	/mnt/ssd2t/ukbiobank/bmx_nnunet_tissue_1k/output/5203248_20252_2_0.nii.gz
0.981848	0.988371	0.0156927	0.0075309	0.0270653	0.05522	0.97701	0.972935	0.984307	0.992469	5868618	5917280	0.94478	0.98364	0.892016	0.126702	0.0884449	0.00710622	0.0105888	0.805081	0.992894	0.873298	0.911555	559693	584212	0.989411	0.989585	0.91034	0.0466155	0.128986	0.00828956	0.0027523	0.835434	0.99171	0.953384	0.871014	458321	418723	0.997248	0.98702	0.848458	0.106902	0.191932	0.00899665	0.0045542	0.736801	0.991003	0.893098	0.808068	339511	307187	0.995446	0.991187	0.897141	0.10111	0.104602	0.00469034	0.00451693	0.813468	0.99531	0.89889	0.895398	324077	322818	0.995483	/mnt/ssd2t/ukbiobank/bmx_combined_label/5203272_20252_2_0.nii.gz	/mnt/ssd2t/ukbiobank/bmx_nnunet_tissue_1k/output/5203272_20252_2_0.nii.gz
0.977463	0.984816	0.0198305	0.0104936	0.0304729	0.0565707	0.970086	0.969527	0.98017	0.989506	5877609	5933598	0.943429	0.985106	0.919346	0.0420616	0.116258	0.0122524	0.00412317	0.85073	0.987748	0.957938	0.883742	764334	705133	0.995877	0.991924	0.944565	0.0704198	0.0399591	0.00309272	0.00561465	0.894953	0.996907	0.92958	0.960041	570308	588996	0.994385	0.984979	0.779826	0.199118	0.24015	0.0086963	0.00685376	0.639111	0.991304	0.800882	0.75985	278588	264315	0.993146	0.988304	0.900173	0.0986644	0.100987	0.00629148	0.00613189	0.818467	0.993709	0.901336	0.899013	466751	465548	0.993868	/mnt/ssd2t/ukbiobank/bmx_combined_label/5204040_20252_2_0.nii.gz	/mnt/ssd2t/ukbiobank/bmx_nnunet_tissue_1k/output/5204040_20252_2_0.nii.gz
0.97306	0.98183	0.0199244	0.0164096	0.0471855	0.0569111	0.964308	0.952814	0.980076	0.98359	5503133	5522869	0.943089	0.984007	0.913919	0.0712119	0.100481	0.0104379	0.00718792	0.841484	0.989562	0.928788	0.899519	701907	679788	0.992812	0.991211	0.939449	0.0696697	0.051251	0.00397452	0.00550141	0.885813	0.996025	0.93033	0.948749	534448	545029	0.994499	0.983881	0.825688	0.158686	0.189368	0.00934245	0.00755683	0.703125	0.990658	0.841314	0.810632	350239	337466	0.992443	0.984841	0.838598	0.166859	0.155873	0.00763286	0.00827324	0.722056	0.992367	0.833141	0.844127	346949	351524	0.991727	/mnt/ssd2t/ukbiobank/bmx_combined_label/5204938_20252_2_0.nii.gz	/mnt/ssd2t/ukbiobank/bmx_nnunet_tissue_1k/output/5204938_20252_2_0.nii.gz
0.976151	0.985478	0.0190742	0.00992689	0.0463515	0.0861424	0.971372	0.953649	0.980926	0.990073	9400825	9488489	0.913858	0.986639	0.882637	0.130717	0.103593	0.00616208	0.00800326	0.789928	0.993838	0.869283	0.896407	644628	664742	0.991997	0.992332	0.912301	0.0545862	0.11857	0.00560117	0.0024118	0.838744	0.994399	0.945414	0.88143	520417	485196	0.997588	0.989959	0.84054	0.117225	0.197839	0.00672831	0.00363393	0.72494	0.993272	0.882775	0.802161	379440	344790	0.996366	0.986106	0.851363	0.117523	0.177633	0.00900055	0.00556841	0.741194	0.990999	0.882477	0.822367	556514	518607	0.994432	/mnt/ssd2t/ukbiobank/bmx_combined_label/5205391_20252_2_0.nii.gz	/mnt/ssd2t/ukbiobank/bmx_nnunet_tissue_1k/output/5205391_20252_2_0.nii.gz
0.97667	0.984602	0.0234411	0.00722125	0.0229703	0.0719991	0.969671	0.97703	0.976559	0.992779	5808829	5905309	0.928001	0.98581	0.909067	0.0869297	0.0949017	0.00806355	0.00732714	0.833293	0.991936	0.91307	0.905098	605890	600600	0.992673	0.99226	0.93039	0.0572208	0.0816768	0.00486733	0.00332662	0.869841	0.995133	0.942779	0.918323	435460	424164	0.996673	0.986178	0.808033	0.136163	0.241	0.00955858	0.00476804	0.677898	0.990441	0.863837	0.759	296320	260358	0.995232	0.987845	0.916538	0.0462498	0.11788	0.00958969	0.00350129	0.845934	0.99041	0.95375	0.88212	584951	541019	0.996499	/mnt/ssd2t/ukbiobank/bmx_combined_label/5207114_20252_2_0.nii.gz	/mnt/ssd2t/ukbiobank/bmx_nnunet_tissue_1k/output/5207114_20252_2_0.nii.gz
0.977426	0.985262	0.0171903	0.0122738	0.0403734	0.0559087	0.970952	0.959627	0.98281	0.987726	6176495	6207393	0.944091	0.984695	0.909579	0.0626526	0.116591	0.0110689	0.00563657	0.834154	0.988931	0.937347	0.883409	704537	663995	0.994363	0.99105	0.933118	0.0929789	0.039239	0.00273837	0.00684485	0.874621	0.997262	0.907021	0.960761	525395	556524	0.993155	0.987695	0.813698	0.180861	0.191671	0.00658797	0.00613717	0.685911	0.993412	0.819139	0.808329	268778	265231	0.993863	0.985859	0.857413	0.122966	0.161348	0.00859649	0.00627944	0.750414	0.991404	0.877034	0.838652	409883	391945	0.993721	/mnt/ssd2t/ukbiobank/bmx_combined_label/5209594_20252_2_0.nii.gz	/mnt/ssd2t/ukbiobank/bmx_nnunet_tissue_1k/output/5209594_20252_2_0.nii.gz
0.972969	0.98196	0.0246805	0.0113083	0.0342455	0.0727452	0.964559	0.965755	0.97532	0.988692	6597704	6688162	0.927255	0.984537	0.904309	0.104723	0.0864743	0.0075311	0.00928984	0.825332	0.992469	0.895277	0.913526	709193	723649	0.99071	0.990962	0.9287	0.0559172	0.0861888	0.00592074	0.00372627	0.866891	0.994079	0.944083	0.913811	571130	552817	0.996274	0.985249	0.84256	0.105762	0.203472	0.0105485	0.0049117	0.727951	0.989452	0.894238	0.796528	439388	391378	0.995088	0.984039	0.866512	0.100756	0.163921	0.0107776	0.00618786	0.764465	0.989222	0.899244	0.836079	549400	510809	0.993812	/mnt/ssd2t/ukbiobank/bmx_combined_label/5209672_20252_2_0.nii.gz	/mnt/ssd2t/ukbiobank/bmx_nnunet_tissue_1k/output/5209672_20252_2_0.nii.gz
0.966354	0.977149	0.0221138	0.0235867	0.0657425	0.0618036	0.955319	0.934257	0.977886	0.976413	4845734	4838435	0.938196	0.9838	0.907592	0.117943	0.0653508	0.00611405	0.0116275	0.830818	0.993886	0.882057	0.934649	559825	593204	0.988373	0.990094	0.925595	0.0499373	0.0976449	0.0071301	0.0034761	0.861495	0.99287	0.950063	0.902355	449107	426555	0.996524	0.985642	0.82556	0.14903	0.198377	0.00875765	0.00621352	0.702939	0.991242	0.85097	0.801623	278757	262592	0.993786	0.97684	0.830698	0.180808	0.157468	0.0114108	0.0134476	0.710422	0.988589	0.819192	0.842532	443537	456174	0.986552	/mnt/ssd2t/ukbiobank/bmx_combined_label/5211899_20252_2_0.nii.gz	/mnt/ssd2t/ukbiobank/bmx_nnunet_tissue_1k/output/5211899_20252_2_0.nii.gz
0.975052	0.983784	0.0185848	0.0138364	0.0463835	0.0616037	0.968085	0.953616	0.981415	0.986164	8217972	8257733	0.938396	0.984054	0.87553	0.163135	0.0820586	0.00537346	0.0116437	0.778616	0.994627	0.836865	0.917941	654276	717663	0.988356	0.990077	0.894093	0.0545301	0.151989	0.0078552	0.0025413	0.80847	0.992145	0.94547	0.848011	528960	474435	0.997459	0.988681	0.87058	0.0743701	0.178289	0.00861481	0.00320748	0.770821	0.991385	0.92563	0.821711	496178	440473	0.996793	0.983745	0.893247	0.110616	0.102857	0.00844251	0.00915201	0.807088	0.991557	0.889384	0.897143	811799	818881	0.990848	/mnt/ssd2t/ukbiobank/bmx_combined_label/5212098_20252_2_0.nii.gz	/mnt/ssd2t/ukbiobank/bmx_nnunet_tissue_1k/output/5212098_20252_2_0.nii.gz
0.978791	0.985644	0.0202425	0.00839732	0.0240056	0.0566108	0.971695	0.975994	0.979757	0.991603	5368021	5432920	0.943389	0.984135	0.913461	0.0492999	0.12097	0.0126362	0.0047993	0.840708	0.987364	0.9507	0.87903	696395	643896	0.995201	0.991478	0.939886	0.0738352	0.0459799	0.00345963	0.0057097	0.88659	0.99654	0.926165	0.95402	510506	525860	0.99429	0.983528	0.784208	0.173207	0.254206	0.010585	0.00653229	0.645018	0.989415	0.826793	0.745794	293392	264649	0.993468	0.990295	0.919898	0.0811277	0.0790734	0.00509369	0.00523695	0.851678	0.994906	0.918872	0.920927	442374	443363	0.994763	/mnt/ssd2t/ukbiobank/bmx_combined_label/5213464_20252_2_0.nii.gz	/mnt/ssd2t/ukbiobank/bmx_nnunet_tissue_1k/output/5213464_20252_2_0.nii.gz
0.976315	0.985262	0.018533	0.010914	0.0451771	0.0749032	0.970952	0.954823	0.981467	0.989086	8595991	8662720	0.925097	0.986013	0.889364	0.083389	0.13631	0.00945201	0.00547043	0.80077	0.990548	0.916611	0.86369	699018	658660	0.99453	0.99226	0.926713	0.0795824	0.0669052	0.00370611	0.00446566	0.863434	0.996294	0.920418	0.933095	563260	571018	0.995534	0.988559	0.833735	0.152356	0.179725	0.00650515	0.00534272	0.714876	0.993495	0.847644	0.820275	375557	363431	0.994657	0.986296	0.851205	0.129429	0.167319	0.0082477	0.00611541	0.740955	0.991752	0.870571	0.832681	505544	483541	0.993885	/mnt/ssd2t/ukbiobank/bmx_combined_label/5213717_20252_3_0.nii.gz	/mnt/ssd2t/ukbiobank/bmx_nnunet_tissue_1k/output/5213717_20252_3_0.nii.gz
0.981536	0.988426	0.0162808	0.00682234	0.0272759	0.0632841	0.977116	0.972724	0.983719	0.993178	6800745	6866134	0.936716	0.98579	0.897897	0.0876774	0.116079	0.00880882	0.00646168	0.814713	0.991191	0.912323	0.883921	605606	586753	0.993538	0.992284	0.928698	0.0728505	0.0697491	0.00398354	0.00417379	0.866887	0.996016	0.92715	0.930251	462773	464321	0.995826	0.98865	0.822419	0.161164	0.193368	0.00650437	0.00521971	0.698397	0.993496	0.838836	0.806632	279146	268429	0.99478	0.989705	0.889806	0.0666198	0.149882	0.00767002	0.00311931	0.801486	0.99233	0.93338	0.850118	418890	381523	0.996881	/mnt/ssd2t/ukbiobank/bmx_combined_label/5213761_20252_2_0.nii.gz	/mnt/ssd2t/ukbiobank/bmx_nnunet_tissue_1k/output/5213761_20252_2_0.nii.gz
0.979528	0.986633	0.0150295	0.0116993	0.0383944	0.0489471	0.973618	0.961606	0.98497	0.988301	5307241	5325185	0.951053	0.981855	0.889594	0.141692	0.076753	0.00664277	0.0131051	0.801143	0.993357	0.858308	0.923247	549672	591260	0.986895	0.988355	0.904979	0.0431545	0.141554	0.00970668	0.00267374	0.826448	0.990293	0.956845	0.858446	448464	402345	0.997326	0.985879	0.84353	0.127493	0.183585	0.0089496	0.00583392	0.7294	0.99105	0.872507	0.816415	323671	302863	0.994166	0.989794	0.888256	0.121984	0.101262	0.00479155	0.00590175	0.798976	0.995208	0.878016	0.898738	313327	320722	0.994098	/mnt/ssd2t/ukbiobank/bmx_combined_label/5215563_20252_2_0.nii.gz	/mnt/ssd2t/ukbiobank/bmx_nnunet_tissue_1k/output/5215563_20252_2_0.nii.gz
0.965579	0.977516	0.022618	0.022349	0.0729651	0.0737973	0.956022	0.927035	0.977382	0.977651	5417288	5418779	0.926203	0.97261	0.79843	0.242655	0.155773	0.0107815	0.018574	0.664488	0.989219	0.757345	0.844227	454804	506979	0.981426	0.982358	0.844232	0.0289788	0.25327	0.0170553	0.0015244	0.730452	0.982945	0.971021	0.74673	453172	348496	0.998476	0.98153	0.789055	0.253954	0.162674	0.00703713	0.012265	0.651603	0.992963	0.746046	0.837326	292013	327741	0.987735	0.977329	0.828727	0.184574	0.157532	0.0109953	0.0132793	0.707543	0.989005	0.815426	0.842468	460803	476085	0.986721	/mnt/ssd2t/ukbiobank/bmx_combined_label/5216411_20252_2_0.nii.gz	/mnt/ssd2t/ukbiobank/bmx_nnunet_tissue_1k/output/5216411_20252_2_0.nii.gz
0.975106	0.983846	0.0220296	0.0102064	0.0347705	0.0729516	0.968207	0.96523	0.97797	0.989794	6208449	6283506	0.927048	0.982336	0.890469	0.0810532	0.136296	0.0122914	0.00690754	0.802564	0.987709	0.918947	0.863704	673885	633374	0.993092	0.990151	0.9245	0.0752228	0.0757771	0.00528905	0.00524744	0.8596	0.994711	0.924777	0.924223	528880	528563	0.994753	0.986488	0.800244	0.202457	0.197036	0.00687475	0.0071102	0.667006	0.993125	0.797543	0.802964	273224	275081	0.99289	0.986009	0.859448	0.100314	0.177344	0.00968147	0.00503095	0.753538	0.990319	0.899686	0.822656	421475	385389	0.994969	/mnt/ssd2t/ukbiobank/bmx_combined_label/5217414_20252_2_0.nii.gz	/mnt/ssd2t/ukbiobank/bmx_nnunet_tissue_1k/output/5217414_20252_2_0.nii.gz
0.976417	0.984776	0.0217803	0.00857894	0.0299623	0.0736251	0.970009	0.970038	0.97822	0.991421	7466537	7567300	0.926375	0.982802	0.879512	0.143694	0.0959894	0.00719199	0.0113188	0.784937	0.992808	0.856306	0.904011	673856	711396	0.988681	0.988992	0.899686	0.0514671	0.144377	0.00878655	0.00284235	0.817663	0.991213	0.948533	0.855623	559904	505061	0.997158	0.985343	0.849079	0.0732533	0.216577	0.0119284	0.00343992	0.737739	0.988072	0.926747	0.783423	510751	431762	0.99656	0.988748	0.888991	0.10695	0.115031	0.00616753	0.00568513	0.800166	0.993832	0.89305	0.884969	494102	489631	0.994315	/mnt/ssd2t/ukbiobank/bmx_combined_label/5217971_20252_2_0.nii.gz	/mnt/ssd2t/ukbiobank/bmx_nnunet_tissue_1k/output/5217971_20252_2_0.nii.gz
0.976801	0.984749	0.0197076	0.0107529	0.0345054	0.0620011	0.969957	0.965495	0.980292	0.989247	5688347	5740309	0.937999	0.982764	0.892342	0.128848	0.0854128	0.00726671	0.01146	0.805611	0.992733	0.871152	0.914587	586774	616030	0.98854	0.989345	0.914213	0.0439617	0.124107	0.00855193	0.00279149	0.841981	0.991448	0.956038	0.875893	486960	446138	0.997209	0.98501	0.82606	0.123166	0.219155	0.0104126	0.00523855	0.703665	0.989587	0.876834	0.780845	342470	304979	0.994761	0.98889	0.89745	0.0993356	0.105742	0.00607615	0.00566975	0.813976	0.993924	0.900664	0.894258	408409	405504	0.99433	/mnt/ssd2t/ukbiobank/bmx_combined_label/5220715_20252_2_0.nii.gz	/mnt/ssd2t/ukbiobank/bmx_nnunet_tissue_1k/output/5220715_20252_2_0.nii.gz
0.973713	0.981971	0.0269554	0.00893825	0.0244275	0.071417	0.96458	0.975572	0.973045	0.991062	4464297	4546959	0.928583	0.984704	0.91036	0.103646	0.0751887	0.006914	0.00980481	0.835469	0.993086	0.896354	0.924811	519081	535561	0.990195	0.990748	0.924006	0.0401349	0.10927	0.0073298	0.00251045	0.858747	0.99267	0.959865	0.89073	390290	362179	0.99749	0.984714	0.840307	0.114862	0.200201	0.0105464	0.00549534	0.724594	0.989454	0.885138	0.799799	310787	280823	0.994505	0.984993	0.902472	0.0567979	0.134887	0.0116859	0.00454591	0.822276	0.988314	0.943202	0.865113	496031	454964	0.995454	/mnt/ssd2t/ukbiobank/bmx_combined_label/5220884_20252_2_0.nii.gz	/mnt/ssd2t/ukbiobank/bmx_nnunet_tissue_1k/output/5220884_20252_2_0.nii.gz
0.972897	0.981938	0.0268809	0.00908197	0.0277964	0.0793356	0.964517	0.972204	0.973119	0.990918	5027216	5119167	0.920664	0.980377	0.888223	0.138594	0.0832371	0.00778346	0.0137103	0.798922	0.992217	0.861406	0.916763	575056	612011	0.98629	0.986989	0.896375	0.0368567	0.161736	0.0115313	0.00230841	0.81221	0.988469	0.963143	0.838264	453926	395071	0.997692	0.981774	0.803458	0.106615	0.27002	0.0143802	0.00468501	0.671483	0.98562	0.893385	0.72998	345085	281967	0.995315	0.987615	0.8827	0.108644	0.125789	0.00707514	0.00599973	0.79003	0.992925	0.891356	0.874211	360437	353504	0.994	/mnt/ssd2t/ukbiobank/bmx_combined_label/5222709_20252_2_0.nii.gz	/mnt/ssd2t/ukbiobank/bmx_nnunet_tissue_1k/output/5222709_20252_2_0.nii.gz
0.975691	0.984056	0.0219456	0.00986816	0.0320899	0.0694562	0.968613	0.96791	0.978054	0.990132	5694883	5765206	0.930544	0.985436	0.910876	0.0810264	0.0970797	0.00870719	0.00715161	0.836339	0.991293	0.918974	0.90292	619563	608740	0.992848	0.991443	0.927648	0.056576	0.0876086	0.00559285	0.0035003	0.86506	0.994407	0.943424	0.912391	451942	437076	0.9965	0.98536	0.835076	0.124032	0.202169	0.0098067	0.00550361	0.71685	0.990193	0.875968	0.797831	349178	318031	0.994496	0.986612	0.87235	0.112466	0.142324	0.00800373	0.00612348	0.773599	0.991996	0.887534	0.857676	400910	387423	0.993877	/mnt/ssd2t/ukbiobank/bmx_combined_label/5224359_20252_2_0.nii.gz	/mnt/ssd2t/ukbiobank/bmx_nnunet_tissue_1k/output/5224359_20252_2_0.nii.gz
0.980268	0.986894	0.016441	0.00974924	0.0298929	0.0497169	0.974126	0.970107	0.983559	0.990251	4416447	4446495	0.950283	0.987213	0.933276	0.0555369	0.0776487	0.00831604	0.00582326	0.8749	0.991684	0.944463	0.922351	570776	557413	0.994177	0.992496	0.943533	0.0592977	0.0536198	0.00380598	0.00423259	0.893102	0.996194	0.940702	0.94638	390005	392359	0.995767	0.986889	0.81648	0.143667	0.219828	0.00850771	0.00508312	0.689875	0.991492	0.856333	0.780172	220072	200499	0.994917	0.989523	0.893606	0.107216	0.10557	0.00546208	0.00555696	0.807675	0.994538	0.892784	0.89443	289572	290106	0.994443	/mnt/ssd2t/ukbiobank/bmx_combined_label/5224927_20252_2_0.nii.gz	/mnt/ssd2t/ukbiobank/bmx_nnunet_tissue_1k/output/5224927_20252_2_0.nii.gz
0.977716	0.985856	0.0209458	0.00724732	0.0274158	0.0763055	0.972106	0.972584	0.979054	0.992753	6074384	6159374	0.923695	0.98776	0.916554	0.0607665	0.105056	0.00849951	0.0047024	0.845962	0.9915	0.939234	0.894944	583271	555767	0.995298	0.993649	0.940624	0.0650848	0.0535972	0.00301119	0.00369896	0.887904	0.996989	0.934915	0.946403	412783	417855	0.996301	0.985734	0.819282	0.113207	0.238676	0.0105213	0.00431119	0.693885	0.989479	0.886793	0.761324	329819	283154	0.995689	0.989103	0.881461	0.0984675	0.137736	0.00677656	0.00464349	0.788047	0.993223	0.901532	0.862264	364871	348978	0.995357	/mnt/ssd2t/ukbiobank/bmx_combined_label/5226076_20252_2_0.nii.gz	/mnt/ssd2t/ukbiobank/bmx_nnunet_tissue_1k/output/5226076_20252_2_0.nii.gz
0.974394	0.982538	0.0214524	0.0134389	0.0371965	0.0585356	0.965675	0.962804	0.978548	0.986561	5739586	5786588	0.941464	0.982829	0.900238	0.109212	0.0901096	0.00840336	0.0103824	0.818575	0.991597	0.890788	0.90989	669274	683626	0.989618	0.989067	0.92133	0.0542123	0.101895	0.00779099	0.00395139	0.854135	0.992209	0.945788	0.898105	560324	532075	0.996049	0.985191	0.846671	0.118092	0.185859	0.00978808	0.00576464	0.73411	0.990212	0.881908	0.814141	394762	364428	0.994235	0.985149	0.882078	0.115446	0.120385	0.00811094	0.0077377	0.789033	0.991889	0.884554	0.879615	496334	493563	0.992262	/mnt/ssd2t/ukbiobank/bmx_combined_label/5226477_20252_2_0.nii.gz	/mnt/ssd2t/ukbiobank/bmx_nnunet_tissue_1k/output/5226477_20252_2_0.nii.gz
0.979475	0.986648	0.018737	0.00790751	0.0266095	0.061465	0.973648	0.97339	0.981263	0.992092	6077132	6144201	0.938535	0.984527	0.906964	0.0837715	0.102116	0.00934671	0.00752793	0.829765	0.990653	0.916228	0.897884	667781	654411	0.992472	0.989825	0.917356	0.0811712	0.0841121	0.00552597	0.00531681	0.847329	0.994474	0.918829	0.915888	490203	488634	0.994683	0.986943	0.828813	0.117505	0.218712	0.00917724	0.00438619	0.70767	0.990823	0.882495	0.781288	321642	284755	0.995614	0.989125	0.887937	0.0941658	0.129266	0.00671553	0.00471194	0.79846	0.993284	0.905834	0.870734	393374	378131	0.995288	/mnt/ssd2t/ukbiobank/bmx_combined_label/5227409_20252_2_0.nii.gz	/mnt/ssd2t/ukbiobank/bmx_nnunet_tissue_1k/output/5227409_20252_2_0.nii.gz
0.981839	0.988377	0.0160389	0.00716711	0.0258951	0.056627	0.977021	0.974105	0.983961	0.992833	6653309	6713298	0.943373	0.985375	0.906073	0.0951283	0.092723	0.00781844	0.00804078	0.828275	0.992182	0.904872	0.907277	665110	666878	0.991959	0.990877	0.919623	0.0561229	0.103416	0.00637187	0.00329485	0.851205	0.993628	0.943877	0.896584	497948	472998	0.996705	0.987288	0.824257	0.135327	0.212549	0.0083337	0.00484904	0.701052	0.991666	0.864673	0.787451	323854	294931	0.995151	0.991089	0.907169	0.0840376	0.101458	0.00516181	0.00419829	0.830109	0.994838	0.915962	0.898542	414547	406663	0.995802	/mnt/ssd2t/ukbiobank/bmx_combined_label/5227692_20252_2_0.nii.gz	/mnt/ssd2t/ukbiobank/bmx_nnunet_tissue_1k/output/5227692_20252_2_0.nii.gz
0.974966	0.983107	0.0220802	0.0116503	0.0336599	0.062547	0.966776	0.96634	0.97792	0.98835	5504253	5562958	0.937453	0.981285	0.884778	0.116022	0.11442	0.0101055	0.0102639	0.793366	0.989894	0.883978	0.88558	605961	607059	0.989736	0.98889	0.913867	0.0540514	0.11611	0.00825658	0.00360827	0.841395	0.991743	0.945949	0.88389	497967	465298	0.996392	0.985067	0.785906	0.223944	0.203992	0.00728091	0.00819103	0.647318	0.992719	0.776056	0.796008	257138	263749	0.991809	0.985121	0.905171	0.0679884	0.120167	0.0104987	0.00563499	0.826769	0.989501	0.932012	0.879833	602754	569009	0.994365	/mnt/ssd2t/ukbiobank/bmx_combined_label/5227785_20252_2_0.nii.gz	/mnt/ssd2t/ukbiobank/bmx_nnunet_tissue_1k/output/5227785_20252_2_0.nii.gz
0.977072	0.985291	0.0209674	0.00837097	0.030062	0.0728989	0.971008	0.969938	0.979033	0.991629	6950330	7039754	0.927101	0.984469	0.896372	0.0774837	0.128331	0.0106656	0.00611275	0.812205	0.989334	0.922516	0.871669	691612	653492	0.993887	0.991595	0.928456	0.0658571	0.0771622	0.00484278	0.00408634	0.866465	0.995157	0.934143	0.922838	530402	523983	0.995914	0.985072	0.79818	0.156285	0.242691	0.00980267	0.00568967	0.664143	0.990197	0.843715	0.757309	349836	314009	0.99431	0.988282	0.88273	0.108263	0.126096	0.00669469	0.00563893	0.790078	0.993305	0.891737	0.873904	452940	443882	0.994361	/mnt/ssd2t/ukbiobank/bmx_combined_label/5228308_20252_2_0.nii.gz	/mnt/ssd2t/ukbiobank/bmx_nnunet_tissue_1k/output/5228308_20252_2_0.nii.gz
0.966454	0.978548	0.0288303	0.0139602	0.0510567	0.101378	0.957998	0.948943	0.97117	0.98604	6857847	6962851	0.898622	0.979511	0.851961	0.165103	0.130264	0.00950087	0.0125063	0.7421	0.990499	0.834897	0.869736	599084	624083	0.987494	0.98972	0.902343	0.0401058	0.148698	0.00872776	0.00210165	0.822063	0.991272	0.959894	0.851302	493074	437293	0.997898	0.984263	0.82511	0.107033	0.233163	0.0117773	0.00467604	0.702287	0.988223	0.892967	0.766837	427855	367421	0.995324	0.984577	0.849615	0.137261	0.163115	0.00894342	0.00731237	0.738548	0.991057	0.862739	0.836885	460104	446316	0.992688	/mnt/ssd2t/ukbiobank/bmx_combined_label/5228855_20252_2_0.nii.gz	/mnt/ssd2t/ukbiobank/bmx_nnunet_tissue_1k/output/5228855_20252_2_0.nii.gz
0.980356	0.987075	0.015627	0.0102072	0.0325058	0.0491775	0.974481	0.967494	0.984373	0.989793	6256571	6291019	0.950823	0.982802	0.898353	0.0833582	0.119221	0.0112167	0.00756363	0.815463	0.988783	0.916642	0.880779	712325	684456	0.992436	0.989935	0.922954	0.0747233	0.0793563	0.00555888	0.00520996	0.856932	0.994441	0.925277	0.920644	540625	537918	0.99479	0.986488	0.789038	0.222954	0.198596	0.00647249	0.00748648	0.651579	0.993528	0.777046	0.801404	260313	268473	0.992514	0.98916	0.906739	0.0817472	0.104489	0.00652324	0.00498479	0.82939	0.993477	0.918253	0.895511	485822	473790	0.995015	/mnt/ssd2t/ukbiobank/bmx_combined_label/5229849_20252_2_0.nii.gz	/mnt/ssd2t/ukbiobank/bmx_nnunet_tissue_1k/output/5229849_20252_2_0.nii.gz
0.972373	0.982237	0.02443	0.011004	0.0391592	0.0840188	0.965094	0.960841	0.97557	0.988996	6681360	6773310	0.915981	0.983684	0.891928	0.0803458	0.134176	0.0112584	0.00637834	0.804936	0.988742	0.919654	0.865824	672727	633350	0.993622	0.992316	0.938599	0.0687102	0.0539768	0.0035763	0.00461966	0.884301	0.996424	0.93129	0.946023	537027	545523	0.99538	0.986514	0.760747	0.244313	0.234125	0.00674592	0.0071316	0.613876	0.993254	0.755687	0.765875	242187	245452	0.992868	0.983981	0.857245	0.0819084	0.196038	0.012376	0.00456395	0.750156	0.987624	0.918092	0.803962	517523	453189	0.995436	/mnt/ssd2t/ukbiobank/bmx_combined_label/5230268_20252_2_0.nii.gz	/mnt/ssd2t/ukbiobank/bmx_nnunet_tissue_1k/output/5230268_20252_2_0.nii.gz
0.97433	0.982755	0.0249548	0.00941149	0.0278189	0.0715664	0.966095	0.972181	0.975045	0.990589	5703665	5794588	0.928434	0.98018	0.8781	0.143659	0.0990051	0.00855769	0.0130064	0.782691	0.991442	0.856341	0.900995	611999	643912	0.986994	0.987052	0.897974	0.0420105	0.154965	0.0111102	0.00267944	0.814839	0.98889	0.95799	0.845035	520845	459433	0.997321	0.98373	0.849358	0.101348	0.194808	0.0116943	0.00548544	0.738161	0.988306	0.898652	0.805192	440017	394255	0.994515	0.986793	0.884033	0.0999421	0.13143	0.00806877	0.00593374	0.792168	0.991931	0.900058	0.86857	447682	432020	0.994066	/mnt/ssd2t/ukbiobank/bmx_combined_label/5230322_20252_2_0.nii.gz	/mnt/ssd2t/ukbiobank/bmx_nnunet_tissue_1k/output/5230322_20252_2_0.nii.gz
0.976006	0.98381	0.0248592	0.00736441	0.0214309	0.0699859	0.968137	0.978569	0.975141	0.992636	5938701	6045246	0.930014	0.985117	0.912361	0.0437045	0.127714	0.0123426	0.00388567	0.838846	0.987657	0.956295	0.872286	718146	655058	0.996114	0.992007	0.940972	0.0833765	0.0333502	0.00236218	0.00620383	0.888525	0.997638	0.916624	0.96665	532920	562005	0.993796	0.985307	0.807636	0.140602	0.238244	0.0100058	0.00525921	0.677341	0.989994	0.859398	0.761756	327408	290209	0.994741	0.987659	0.909469	0.0604043	0.118786	0.00894629	0.00428672	0.833969	0.991054	0.939596	0.881214	568815	533472	0.995713	/mnt/ssd2t/ukbiobank/bmx_combined_label/5230608_20252_3_0.nii.gz	/mnt/ssd2t/ukbiobank/bmx_nnunet_tissue_1k/output/5230608_20252_3_0.nii.gz
0.973366	0.982366	0.0223241	0.012899	0.0401913	0.068181	0.965343	0.959809	0.977676	0.987101	6250408	6310664	0.931819	0.983547	0.905694	0.0735198	0.11418	0.0111333	0.00688353	0.827643	0.988867	0.92648	0.88582	741778	709224	0.993116	0.990615	0.929963	0.0797311	0.0601357	0.00427622	0.0057816	0.869095	0.995724	0.920269	0.939864	551353	563093	0.994218	0.985	0.815028	0.160649	0.207925	0.00903053	0.00660038	0.687803	0.990969	0.839351	0.792075	346985	327441	0.9934	0.984309	0.843231	0.136118	0.176455	0.00950594	0.00700815	0.728954	0.990494	0.863882	0.823545	426148	406250	0.992992	/mnt/ssd2t/ukbiobank/bmx_combined_label/5231187_20252_3_0.nii.gz	/mnt/ssd2t/ukbiobank/bmx_nnunet_tissue_1k/output/5231187_20252_3_0.nii.gz
0.979842	0.987568	0.0176363	0.00717276	0.0312693	0.0742553	0.975441	0.968731	0.982364	0.992827	10393900	10504609	0.925745	0.988367	0.90347	0.0828055	0.109849	0.00714205	0.00523504	0.823936	0.992858	0.917195	0.890151	788252	765010	0.994765	0.993227	0.931279	0.0726053	0.0648047	0.00334568	0.00377829	0.871395	0.996654	0.927395	0.935195	632485	637805	0.996222	0.989317	0.847681	0.0882634	0.207965	0.00806793	0.00298981	0.73563	0.991932	0.911737	0.792035	483715	420208	0.99701	0.988646	0.872933	0.104294	0.14871	0.00712302	0.00475917	0.774518	0.992877	0.895706	0.85129	590480	561200	0.995241	/mnt/ssd2t/ukbiobank/bmx_combined_label/5231542_20252_2_0.nii.gz	/mnt/ssd2t/ukbiobank/bmx_nnunet_tissue_1k/output/5231542_20252_2_0.nii.gz
0.98058	0.987154	0.017808	0.00783391	0.0245184	0.0545668	0.974634	0.975482	0.982192	0.992166	6473392	6539129	0.945433	0.985381	0.910614	0.0521008	0.123848	0.0114231	0.004473	0.835897	0.988577	0.947899	0.876152	731541	676170	0.995527	0.991557	0.937088	0.08248	0.0424907	0.00299554	0.00604957	0.881624	0.997004	0.91752	0.957509	565229	589864	0.99395	0.98671	0.791062	0.174876	0.2403	0.00820789	0.0055145	0.654344	0.991792	0.825124	0.7597	285039	262438	0.994485	0.990436	0.924621	0.06476	0.0857593	0.00587052	0.00434018	0.85981	0.994129	0.93524	0.914241	552255	539855	0.99566	/mnt/ssd2t/ukbiobank/bmx_combined_label/5232584_20252_2_0.nii.gz	/mnt/ssd2t/ukbiobank/bmx_nnunet_tissue_1k/output/5232584_20252_2_0.nii.gz
0.971599	0.98051	0.0250942	0.0138208	0.0374697	0.0667278	0.961765	0.96253	0.974906	0.986179	6104779	6175372	0.933272	0.978008	0.873635	0.127505	0.125222	0.011921	0.0121672	0.775623	0.988079	0.872495	0.874778	732358	734275	0.987833	0.98729	0.915767	0.0473885	0.118333	0.00999857	0.00372937	0.844622	0.990001	0.952611	0.881667	660407	611224	0.996271	0.98263	0.804942	0.205668	0.184162	0.0084727	0.00970618	0.673558	0.991527	0.794332	0.815838	370212	380235	0.990294	0.982556	0.864568	0.108025	0.161204	0.011413	0.00722252	0.761445	0.988587	0.891975	0.838796	559384	526034	0.992777	/mnt/ssd2t/ukbiobank/bmx_combined_label/5232638_20252_2_0.nii.gz	/mnt/ssd2t/ukbiobank/bmx_nnunet_tissue_1k/output/5232638_20252_2_0.nii.gz
0.976516	0.98447	0.0217072	0.00927434	0.0291368	0.0664117	0.969415	0.970863	0.978293	0.990726	6484128	6566533	0.933588	0.978564	0.853766	0.192158	0.0947732	0.00710141	0.0159898	0.744845	0.992899	0.807842	0.905227	596593	668512	0.98401	0.984405	0.867783	0.0442834	0.205333	0.0139722	0.00253461	0.766445	0.986028	0.955717	0.794667	555823	462160	0.997465	0.985754	0.857262	0.0829548	0.195204	0.0108843	0.00408716	0.750182	0.989116	0.917045	0.804796	458772	402617	0.995913	0.987056	0.895178	0.101022	0.108591	0.00717436	0.00662173	0.810246	0.992826	0.898978	0.891409	535135	530629	0.993378	/mnt/ssd2t/ukbiobank/bmx_combined_label/5232752_20252_2_0.nii.gz	/mnt/ssd2t/ukbiobank/bmx_nnunet_tissue_1k/output/5232752_20252_2_0.nii.gz
0.972386	0.981294	0.0250247	0.0123054	0.0350955	0.0697088	0.963274	0.964905	0.974975	0.987695	5327325	5396824	0.930291	0.982903	0.89563	0.139799	0.0658966	0.00565763	0.0129384	0.810988	0.994342	0.860201	0.934103	570530	619546	0.987062	0.988401	0.896114	0.0330423	0.165058	0.0104293	0.00181845	0.811781	0.989571	0.966958	0.834942	435278	375851	0.998182	0.987968	0.819036	0.123054	0.231698	0.00847459	0.00396118	0.693532	0.991525	0.876946	0.768302	257464	225567	0.996039	0.981587	0.898747	0.0823662	0.119379	0.0121607	0.00808516	0.816112	0.987839	0.917634	0.880621	674131	646940	0.991915	/mnt/ssd2t/ukbiobank/bmx_combined_label/5234052_20252_2_0.nii.gz	/mnt/ssd2t/ukbiobank/bmx_nnunet_tissue_1k/output/5234052_20252_2_0.nii.gz
0.978104	0.986182	0.0173518	0.0102583	0.0395331	0.0655297	0.972741	0.960467	0.982648	0.989742	7790090	7846325	0.93447	0.986641	0.90088	0.101914	0.0963082	0.00693869	0.00738512	0.819637	0.993061	0.898086	0.903692	662882	667020	0.992615	0.991811	0.923447	0.0710803	0.0819622	0.00465713	0.00399417	0.857781	0.995343	0.92892	0.918038	530879	524660	0.996006	0.987222	0.849692	0.111418	0.185938	0.0085988	0.00473884	0.738664	0.991401	0.888582	0.814062	437792	401077	0.995261	0.987322	0.856989	0.125579	0.159762	0.00755052	0.00571355	0.749764	0.992449	0.874421	0.840238	446101	428662	0.994286	/mnt/ssd2t/ukbiobank/bmx_combined_label/5235941_20252_3_0.nii.gz	/mnt/ssd2t/ukbiobank/bmx_nnunet_tissue_1k/output/5235941_20252_3_0.nii.gz
0.97482	0.983066	0.0206331	0.0132077	0.0385533	0.0593708	0.966695	0.961447	0.979367	0.986792	4535304	4569690	0.940629	0.982952	0.896214	0.121501	0.0853422	0.00749578	0.0110709	0.811945	0.992504	0.878499	0.914658	492769	513051	0.988929	0.99007	0.923428	0.0395935	0.110809	0.00795764	0.00264661	0.857748	0.992042	0.960407	0.889191	412330	381755	0.997353	0.985212	0.816659	0.164647	0.201218	0.00863688	0.00677047	0.690129	0.991363	0.835353	0.798782	252473	241420	0.99323	0.986094	0.899588	0.0863633	0.114036	0.0086044	0.00633353	0.817501	0.991396	0.913637	0.885964	430532	417492	0.993666	/mnt/ssd2t/ukbiobank/bmx_combined_label/5236388_20252_2_0.nii.gz	/mnt/ssd2t/ukbiobank/bmx_nnunet_tissue_1k/output/5236388_20252_2_0.nii.gz
0.981481	0.987954	0.0125154	0.0115771	0.0385055	0.0415345	0.976194	0.961494	0.987485	0.988423	5835840	5841385	0.958465	0.987302	0.920384	0.0580268	0.100238	0.00886746	0.00492276	0.85251	0.991133	0.941973	0.899762	619613	591847	0.995077	0.992682	0.943651	0.0778679	0.0338022	0.00229636	0.00552483	0.893313	0.997704	0.922132	0.966198	481744	504765	0.994475	0.988097	0.820002	0.205941	0.152302	0.00504332	0.00726393	0.694919	0.994957	0.794059	0.847698	242945	259356	0.992736	0.98957	0.90273	0.0777823	0.115951	0.00669941	0.00431844	0.822706	0.993301	0.922218	0.884049	415849	398638	0.995682	/mnt/ssd2t/ukbiobank/bmx_combined_label/5236923_20252_2_0.nii.gz	/mnt/ssd2t/ukbiobank/bmx_nnunet_tissue_1k/output/5236923_20252_2_0.nii.gz
0.974311	0.982576	0.0245859	0.010156	0.0288706	0.0680624	0.965749	0.971129	0.975414	0.989844	5734546	5819381	0.931938	0.980342	0.888254	0.0958277	0.127114	0.0124537	0.00909446	0.798972	0.987546	0.904172	0.872886	701434	677163	0.990906	0.988002	0.916441	0.0744394	0.0925003	0.00721965	0.00570531	0.84577	0.99278	0.925561	0.9075	568171	557084	0.994295	0.983855	0.802915	0.159882	0.231132	0.0102893	0.00653847	0.670726	0.989711	0.840118	0.768868	335206	306777	0.993462	0.986479	0.89116	0.0891476	0.127699	0.00862792	0.00578484	0.803687	0.991372	0.910852	0.872301	497303	476255	0.994215	/mnt/ssd2t/ukbiobank/bmx_combined_label/5236984_20252_2_0.nii.gz	/mnt/ssd2t/ukbiobank/bmx_nnunet_tissue_1k/output/5236984_20252_2_0.nii.gz
0.979703	0.986857	0.0201251	0.00606122	0.0209001	0.0670714	0.974054	0.9791	0.979875	0.993939	6928148	7027586	0.932929	0.986282	0.905826	0.0972742	0.0910532	0.0071298	0.00766528	0.827862	0.99287	0.902726	0.908947	655902	660422	0.992335	0.991417	0.92291	0.0594787	0.0940534	0.00564218	0.0034445	0.856855	0.994358	0.940521	0.905947	512496	493656	0.996555	0.985549	0.815016	0.0956122	0.25828	0.0114902	0.00351662	0.687787	0.98851	0.904388	0.74172	387873	318108	0.996483	0.991261	0.927513	0.0592286	0.0853761	0.0055485	0.00374899	0.864825	0.994451	0.940771	0.914624	552391	537038	0.996251	/mnt/ssd2t/ukbiobank/bmx_combined_label/5236995_20252_2_0.nii.gz	/mnt/ssd2t/ukbiobank/bmx_nnunet_tissue_1k/output/5236995_20252_2_0.nii.gz
0.970119	0.980388	0.0202976	0.0189263	0.0606203	0.0648128	0.96153	0.93938	0.979702	0.981074	7168806	7178840	0.935187	0.985347	0.895551	0.0950524	0.113652	0.00865598	0.00710171	0.810858	0.991344	0.904948	0.886348	667431	653713	0.992898	0.991277	0.921117	0.081818	0.0759287	0.00443052	0.00480299	0.853769	0.995569	0.918182	0.924071	519013	522342	0.995197	0.987927	0.815906	0.159465	0.20732	0.00722704	0.00525277	0.689055	0.992773	0.840535	0.79268	317822	299727	0.994747	0.980318	0.876958	0.133654	0.112168	0.0096419	0.0117487	0.780877	0.990358	0.866346	0.887832	743946	762396	0.988251	/mnt/ssd2t/ukbiobank/bmx_combined_label/5238398_20252_2_0.nii.gz	/mnt/ssd2t/ukbiobank/bmx_nnunet_tissue_1k/output/5238398_20252_2_0.nii.gz
0.977676	0.985528	0.0205371	0.00833183	0.0285184	0.0682595	0.971468	0.971482	0.979463	0.991668	7122682	7211439	0.931741	0.974816	0.813404	0.237293	0.12868	0.00873495	0.0182254	0.685494	0.991265	0.762707	0.87132	585383	668744	0.981775	0.982096	0.8429	0.0324186	0.253317	0.0171461	0.00171991	0.728458	0.982854	0.967581	0.746683	597744	461279	0.99828	0.986574	0.839628	0.150782	0.169747	0.00749614	0.00651635	0.723586	0.992504	0.849218	0.830253	393373	384588	0.993484	0.987024	0.89601	0.0827353	0.124282	0.00844861	0.00538614	0.811611	0.991551	0.917265	0.875718	593192	566324	0.994614	/mnt/ssd2t/ukbiobank/bmx_combined_label/5239002_20252_2_0.nii.gz	/mnt/ssd2t/ukbiobank/bmx_nnunet_tissue_1k/output/5239002_20252_2_0.nii.gz
0.978173	0.986094	0.0196394	0.00810522	0.0300257	0.0705356	0.972569	0.969974	0.980361	0.991895	7004871	7087285	0.929464	0.984354	0.883381	0.138385	0.0937262	0.00658114	0.0101835	0.79112	0.993419	0.861615	0.906274	587061	617489	0.989817	0.990319	0.905086	0.0501978	0.13561	0.00761169	0.0025772	0.826627	0.992388	0.949802	0.86439	479449	436334	0.997423	0.98624	0.858297	0.0758307	0.198809	0.0108291	0.00360701	0.75177	0.989171	0.924169	0.801191	466991	404849	0.996393	0.989453	0.891421	0.100758	0.116266	0.00598377	0.00510074	0.804111	0.994016	0.899242	0.883734	439828	432243	0.994899	/mnt/ssd2t/ukbiobank/bmx_combined_label/5241137_20252_2_0.nii.gz	/mnt/ssd2t/ukbiobank/bmx_nnunet_tissue_1k/output/5241137_20252_2_0.nii.gz
0.978324	0.985775	0.0190567	0.00934492	0.0302353	0.0603353	0.97195	0.969765	0.980943	0.990655	6210329	6271814	0.939665	0.979748	0.875274	0.120922	0.128497	0.011399	0.0106427	0.778211	0.988601	0.879078	0.871503	667907	662152	0.989357	0.988266	0.907897	0.0558389	0.125684	0.00885609	0.00366263	0.83133	0.991144	0.944161	0.874316	541829	501747	0.996337	0.984559	0.820552	0.166691	0.19182	0.00874973	0.00738436	0.695709	0.99125	0.833309	0.80818	357810	347020	0.992616	0.989243	0.892796	0.101895	0.11245	0.00597284	0.00535198	0.806352	0.994027	0.898105	0.88755	413385	408527	0.994648	/mnt/ssd2t/ukbiobank/bmx_combined_label/5241439_20252_2_0.nii.gz	/mnt/ssd2t/ukbiobank/bmx_nnunet_tissue_1k/output/5241439_20252_2_0.nii.gz
0.976655	0.984557	0.0232093	0.0075516	0.0237791	0.0706868	0.969584	0.976221	0.976791	0.992448	6384074	6486409	0.929313	0.984936	0.910589	0.0755854	0.10283	0.00958723	0.00685829	0.835854	0.990413	0.924415	0.89717	727912	706459	0.993142	0.990978	0.930334	0.0690316	0.0702989	0.00487034	0.00477648	0.869743	0.99513	0.930968	0.929701	551673	550922	0.995224	0.983919	0.811416	0.114319	0.251357	0.0120874	0.00468167	0.682675	0.987913	0.885681	0.748643	393424	332551	0.995318	0.989153	0.896727	0.0835354	0.122178	0.00690944	0.00453576	0.812789	0.993091	0.916465	0.877822	456737	437479	0.995464	/mnt/ssd2t/ukbiobank/bmx_combined_label/5242627_20252_2_0.nii.gz	/mnt/ssd2t/ukbiobank/bmx_nnunet_tissue_1k/output/5242627_20252_2_0.nii.gz
0.971721	0.981286	0.0242096	0.0131568	0.0411542	0.0739643	0.963259	0.958846	0.97579	0.986843	7186790	7268195	0.926036	0.97974	0.859407	0.182823	0.0937611	0.00693161	0.0148691	0.753473	0.993068	0.817177	0.906239	653597	724831	0.985131	0.985514	0.871167	0.0481804	0.196885	0.0126586	0.00264027	0.771741	0.987341	0.95182	0.803115	583375	492233	0.99736	0.986455	0.859747	0.0933786	0.182518	0.00971401	0.00450475	0.753997	0.990286	0.906621	0.817482	485798	438034	0.995495	0.982541	0.871403	0.119284	0.137715	0.0101275	0.00860177	0.772111	0.989872	0.880716	0.862285	656216	642483	0.991398	/mnt/ssd2t/ukbiobank/bmx_combined_label/5244033_20252_3_0.nii.gz	/mnt/ssd2t/ukbiobank/bmx_nnunet_tissue_1k/output/5244033_20252_3_0.nii.gz
0.971881	0.981072	0.0253664	0.012404	0.0362742	0.0723538	0.962847	0.963726	0.974634	0.987596	5646648	5721747	0.927646	0.982022	0.893758	0.137556	0.0725681	0.00648558	0.0131317	0.807923	0.993514	0.862444	0.927432	623966	670984	0.986868	0.988573	0.907179	0.043216	0.137536	0.009457	0.00269689	0.830126	0.990543	0.956784	0.862464	495485	446640	0.997303	0.985031	0.853822	0.0897269	0.196036	0.0111972	0.00455689	0.74493	0.988803	0.910273	0.803964	416112	367515	0.995443	0.982689	0.855405	0.120919	0.16703	0.0109025	0.00750437	0.747343	0.989098	0.879081	0.83297	470413	445738	0.992496	/mnt/ssd2t/ukbiobank/bmx_combined_label/5244542_20252_2_0.nii.gz	/mnt/ssd2t/ukbiobank/bmx_nnunet_tissue_1k/output/5244542_20252_2_0.nii.gz
0.964134	0.975231	0.033596	0.0157798	0.0420234	0.0868551	0.951659	0.957977	0.966404	0.98422	6291323	6407307	0.913145	0.980651	0.8889	0.094064	0.127508	0.0123691	0.00881956	0.800017	0.987631	0.905936	0.872492	778031	749309	0.99118	0.990181	0.927533	0.0606081	0.0840305	0.00617812	0.00435293	0.864859	0.993822	0.939392	0.91597	601639	586638	0.995647	0.982267	0.800843	0.180875	0.216641	0.0103088	0.00824819	0.667839	0.989691	0.819125	0.783359	399140	381712	0.991752	0.978863	0.86211	0.10123	0.171677	0.0147816	0.00808748	0.757639	0.985218	0.89877	0.828323	699571	644738	0.991913	/mnt/ssd2t/ukbiobank/bmx_combined_label/5244830_20252_2_0.nii.gz	/mnt/ssd2t/ukbiobank/bmx_nnunet_tissue_1k/output/5244830_20252_2_0.nii.gz
0.974195	0.983571	0.026215	0.00644338	0.0242327	0.0934567	0.967674	0.975767	0.973785	0.993557	5488113	5599543	0.906543	0.986216	0.903931	0.0687863	0.121798	0.00966707	0.00517211	0.824703	0.990333	0.931214	0.878202	521239	491566	0.994828	0.993918	0.939578	0.0605658	0.0602775	0.00319401	0.00321021	0.886042	0.996806	0.939434	0.939722	355207	355316	0.99679	0.98594	0.82333	0.0772401	0.256757	0.0117345	0.00286885	0.699711	0.988265	0.92276	0.743243	311154	250621	0.997131	0.988726	0.893159	0.080506	0.131709	0.00753422	0.00436268	0.806945	0.992466	0.919494	0.868291	383095	361762	0.995637	/mnt/ssd2t/ukbiobank/bmx_combined_label/5245264_20252_2_0.nii.gz	/mnt/ssd2t/ukbiobank/bmx_nnunet_tissue_1k/output/5245264_20252_2_0.nii.gz
0.97493	0.983136	0.0177205	0.0160063	0.046426	0.0512284	0.966831	0.953574	0.98228	0.983994	5579558	5589295	0.948772	0.982624	0.899562	0.0822296	0.117937	0.0113682	0.00764652	0.817459	0.988632	0.91777	0.882063	662784	636997	0.992353	0.990552	0.929042	0.0665496	0.0753247	0.00539574	0.00472552	0.867487	0.994604	0.93345	0.924675	502518	497794	0.995274	0.984206	0.803781	0.206667	0.185493	0.00768017	0.00877557	0.671934	0.99232	0.793333	0.814507	298384	306348	0.991224	0.985443	0.885147	0.126603	0.102783	0.00686714	0.00867342	0.793958	0.993133	0.873397	0.897217	469716	482526	0.991327	/mnt/ssd2t/ukbiobank/bmx_combined_label/5246239_20252_2_0.nii.gz	/mnt/ssd2t/ukbiobank/bmx_nnunet_tissue_1k/output/5246239_20252_2_0.nii.gz
0.977168	0.985429	0.0208648	0.00819604	0.0301636	0.0742461	0.971276	0.969836	0.979135	0.991804	7820605	7921794	0.925754	0.984614	0.89367	0.100949	0.111647	0.00875587	0.00783002	0.807779	0.991244	0.899051	0.888353	731252	722551	0.99217	0.991468	0.921106	0.0615905	0.0955718	0.00555784	0.00345929	0.853749	0.994442	0.938409	0.904428	553249	533215	0.996541	0.9857	0.844422	0.102527	0.202708	0.0103125	0.00466018	0.730735	0.989687	0.897473	0.797292	489019	434432	0.99534	0.989375	0.879724	0.102202	0.137637	0.00648211	0.0046319	0.785274	0.993518	0.897798	0.862363	452683	434816	0.995368	/mnt/ssd2t/ukbiobank/bmx_combined_label/5246367_20252_3_0.nii.gz	/mnt/ssd2t/ukbiobank/bmx_nnunet_tissue_1k/output/5246367_20252_3_0.nii.gz
0.979223	0.986224	0.0181889	0.00932383	0.0288598	0.0552634	0.972822	0.97114	0.981811	0.990676	5761153	5813172	0.944737	0.981836	0.896814	0.102029	0.104341	0.0100815	0.00983522	0.81293	0.989919	0.897971	0.895659	676333	674592	0.990165	0.988774	0.913862	0.0621175	0.108958	0.00777538	0.00422645	0.841387	0.992225	0.937882	0.891042	512885	487270	0.995774	0.985842	0.811331	0.17142	0.205213	0.00815963	0.0065486	0.682555	0.99184	0.82858	0.794787	293938	281950	0.993451	0.988559	0.896407	0.0899842	0.1168	0.00692299	0.00518545	0.812263	0.993077	0.910016	0.8832	430137	417462	0.994815	/mnt/ssd2t/ukbiobank/bmx_combined_label/5247610_20252_2_0.nii.gz	/mnt/ssd2t/ukbiobank/bmx_nnunet_tissue_1k/output/5247610_20252_2_0.nii.gz
0.977237	0.984731	0.0197547	0.0107427	0.0317276	0.0573239	0.969921	0.968272	0.980245	0.989257	4713447	4756781	0.942676	0.983234	0.901535	0.130299	0.0642122	0.00577653	0.0125268	0.820722	0.994223	0.869701	0.935788	521054	560648	0.987473	0.989701	0.91658	0.046009	0.118008	0.00804761	0.00291581	0.846006	0.991952	0.953991	0.881992	407531	376774	0.997084	0.985143	0.847648	0.102412	0.197027	0.0106307	0.00497151	0.735582	0.989369	0.897588	0.802973	326981	292514	0.995028	0.987918	0.897616	0.0806737	0.123092	0.00788913	0.00494655	0.81425	0.992111	0.919326	0.876908	383697	365993	0.995053	/mnt/ssd2t/ukbiobank/bmx_combined_label/5250151_20252_2_0.nii.gz	/mnt/ssd2t/ukbiobank/bmx_nnunet_tissue_1k/output/5250151_20252_2_0.nii.gz
0.976681	0.984555	0.0230725	0.00769788	0.0241036	0.0699352	0.969579	0.975896	0.976928	0.992302	6114803	6211036	0.930065	0.983243	0.900349	0.0664613	0.130561	0.0123709	0.00590333	0.818759	0.987629	0.933539	0.869439	710816	662009	0.994097	0.990996	0.931482	0.067462	0.0695718	0.00489795	0.00473943	0.871751	0.995102	0.932538	0.930428	537028	535813	0.995261	0.982381	0.779198	0.172401	0.263855	0.0115775	0.00676149	0.638267	0.988423	0.827599	0.736145	344761	306663	0.993239	0.989771	0.907712	0.0840762	0.100354	0.00593751	0.00489114	0.831018	0.994062	0.915924	0.899646	456492	448379	0.995109	/mnt/ssd2t/ukbiobank/bmx_combined_label/5251274_20252_2_0.nii.gz	/mnt/ssd2t/ukbiobank/bmx_nnunet_tissue_1k/output/5251274_20252_2_0.nii.gz
0.98037	0.987183	0.0178671	0.0077144	0.0255225	0.0577478	0.974691	0.974478	0.982133	0.992286	5624546	5682689	0.942252	0.987413	0.927113	0.0502724	0.0944505	0.00911848	0.00464853	0.864128	0.990882	0.949728	0.90555	652670	622310	0.995351	0.993023	0.943076	0.061476	0.0523272	0.00340063	0.00403158	0.892284	0.996599	0.938524	0.947673	450244	454633	0.995968	0.985327	0.795402	0.151569	0.251388	0.0099106	0.00529692	0.660305	0.990089	0.848431	0.748612	281270	248178	0.994703	0.99112	0.91247	0.0886492	0.0864075	0.00461185	0.00474251	0.83903	0.995388	0.911351	0.913592	374030	374950	0.995257	/mnt/ssd2t/ukbiobank/bmx_combined_label/5252513_20252_2_0.nii.gz	/mnt/ssd2t/ukbiobank/bmx_nnunet_tissue_1k/output/5252513_20252_2_0.nii.gz
0.978783	0.986156	0.0198595	0.00775374	0.0257893	0.0642309	0.972691	0.974211	0.980141	0.992246	6292834	6370557	0.935769	0.987074	0.916611	0.0754587	0.0911853	0.00772083	0.00628961	0.846058	0.992279	0.924541	0.908815	645850	634864	0.99371	0.99199	0.932908	0.0662415	0.0679418	0.00431713	0.00420192	0.874252	0.995683	0.933759	0.932058	493702	492803	0.995798	0.986715	0.833077	0.0962408	0.227351	0.0101258	0.0036884	0.71391	0.989874	0.903759	0.772649	354501	303073	0.996312	0.989369	0.906241	0.0796023	0.107486	0.00655353	0.00471511	0.828557	0.993446	0.920398	0.892514	475653	461243	0.995285	/mnt/ssd2t/ukbiobank/bmx_combined_label/5252969_20252_2_0.nii.gz	/mnt/ssd2t/ukbiobank/bmx_nnunet_tissue_1k/output/5252969_20252_2_0.nii.gz
0.980289	0.987204	0.016863	0.00869512	0.0294314	0.0559783	0.974731	0.970569	0.983137	0.991305	6201522	6253044	0.944022	0.981984	0.88819	0.113394	0.11022	0.00964233	0.00995242	0.798869	0.990358	0.886606	0.88978	650228	652556	0.990048	0.988551	0.91143	0.0575829	0.117584	0.00837317	0.0038569	0.837273	0.991627	0.942417	0.882416	539758	505393	0.996143	0.986023	0.789437	0.206597	0.21449	0.00739876	0.00705801	0.652123	0.992601	0.793403	0.78551	269686	267003	0.992942	0.989655	0.899371	0.0820743	0.118449	0.00654116	0.00436237	0.817142	0.993459	0.917926	0.881551	424006	407204	0.995638	/mnt/ssd2t/ukbiobank/bmx_combined_label/5253566_20252_2_0.nii.gz	/mnt/ssd2t/ukbiobank/bmx_nnunet_tissue_1k/output/5253566_20252_2_0.nii.gz
0.978664	0.986207	0.0177111	0.00984415	0.0339328	0.059886	0.972789	0.966067	0.982289	0.990156	6493604	6545610	0.940114	0.982156	0.881892	0.12274	0.113427	0.00922338	0.0100779	0.788736	0.990777	0.87726	0.886573	633394	640118	0.989922	0.990085	0.916726	0.0477337	0.116257	0.00761582	0.0029157	0.846255	0.992384	0.952266	0.883743	520555	483097	0.997084	0.985599	0.802678	0.210553	0.183641	0.00684268	0.00810261	0.670394	0.993157	0.789447	0.816359	302438	312748	0.991897	0.988613	0.896491	0.0719014	0.133035	0.00799153	0.0040507	0.8124	0.992008	0.928099	0.866965	479459	447877	0.995949	/mnt/ssd2t/ukbiobank/bmx_combined_label/5253701_20252_2_0.nii.gz	/mnt/ssd2t/ukbiobank/bmx_nnunet_tissue_1k/output/5253701_20252_2_0.nii.gz
0.972786	0.981976	0.02321	0.0127817	0.0398243	0.0707353	0.964591	0.960176	0.97679	0.987218	5285069	5341493	0.929265	0.980333	0.880548	0.147713	0.0892528	0.00776403	0.0136493	0.786588	0.992236	0.852287	0.910747	560139	598560	0.986351	0.98819	0.906	0.0594341	0.126115	0.00874243	0.00384685	0.828154	0.991258	0.940566	0.873885	458344	425850	0.996153	0.985105	0.831519	0.124239	0.208469	0.0101049	0.00546839	0.711623	0.989895	0.875761	0.791531	326816	295383	0.994532	0.984487	0.860713	0.103942	0.171949	0.0105157	0.00590163	0.755484	0.989484	0.896058	0.828051	407377	376459	0.994098	/mnt/ssd2t/ukbiobank/bmx_combined_label/5254142_20252_2_0.nii.gz	/mnt/ssd2t/ukbiobank/bmx_nnunet_tissue_1k/output/5254142_20252_2_0.nii.gz
0.978889	0.986051	0.0194188	0.00841774	0.0264949	0.0596985	0.972486	0.973505	0.980581	0.991582	5301661	5361140	0.940302	0.98338	0.903618	0.0737274	0.117956	0.0113753	0.00680186	0.824181	0.988625	0.926273	0.882044	622302	592588	0.993198	0.991857	0.939398	0.0602232	0.0609813	0.00439385	0.00433598	0.885721	0.995606	0.939777	0.939019	473555	473173	0.995664	0.98429	0.818066	0.160493	0.202307	0.00935115	0.00706519	0.692142	0.990649	0.839507	0.797693	311962	296424	0.992935	0.990838	0.901937	0.0786861	0.116642	0.0058303	0.00377883	0.821389	0.99417	0.921314	0.883358	336062	322217	0.996221	/mnt/ssd2t/ukbiobank/bmx_combined_label/5255546_20252_2_0.nii.gz	/mnt/ssd2t/ukbiobank/bmx_nnunet_tissue_1k/output/5255546_20252_2_0.nii.gz
0.977636	0.985183	0.0225133	0.00699929	0.0218881	0.0681388	0.970798	0.978112	0.977487	0.993001	5415690	5501644	0.931861	0.982469	0.887214	0.119921	0.105533	0.00882698	0.0101804	0.797291	0.991173	0.880079	0.894467	557615	566731	0.98982	0.989248	0.910562	0.0545246	0.121865	0.00806257	0.00336626	0.835809	0.991937	0.945475	0.878135	450859	418747	0.996634	0.986578	0.822912	0.136266	0.214226	0.00882034	0.0051231	0.699108	0.99118	0.863734	0.785774	287070	261159	0.994877	0.987431	0.909748	0.0555187	0.122522	0.00948138	0.00401357	0.834438	0.990519	0.944481	0.877478	522217	485170	0.995986	/mnt/ssd2t/ukbiobank/bmx_combined_label/5255805_20252_2_0.nii.gz	/mnt/ssd2t/ukbiobank/bmx_nnunet_tissue_1k/output/5255805_20252_2_0.nii.gz
0.982857	0.98939	0.0152002	0.00597624	0.0255142	0.0629833	0.979003	0.974486	0.9848	0.994024	8847706	8930577	0.937017	0.983746	0.86256	0.165604	0.107308	0.00653034	0.0107364	0.758335	0.99347	0.834396	0.892692	628666	672588	0.989264	0.989062	0.890432	0.0436617	0.166976	0.00934316	0.00214354	0.802503	0.990657	0.956338	0.833024	587061	511363	0.997856	0.989131	0.850063	0.140713	0.158965	0.00604008	0.00523721	0.739226	0.99396	0.859287	0.841035	403082	394520	0.994763	0.990291	0.896321	0.0650884	0.13921	0.00710654	0.0030717	0.812121	0.992893	0.934912	0.86079	536477	493944	0.996928	/mnt/ssd2t/ukbiobank/bmx_combined_label/5256814_20252_3_0.nii.gz	/mnt/ssd2t/ukbiobank/bmx_nnunet_tissue_1k/output/5256814_20252_3_0.nii.gz
0.977607	0.985144	0.0165778	0.0131286	0.0403138	0.0505392	0.970723	0.959686	0.983422	0.986871	6243304	6265201	0.949461	0.982972	0.900965	0.0833962	0.114148	0.0109018	0.00772235	0.819779	0.989098	0.916604	0.885852	725574	701231	0.992278	0.989489	0.924201	0.0791261	0.0724473	0.00537953	0.00591488	0.859084	0.99462	0.920874	0.927553	573313	577471	0.994085	0.987108	0.804407	0.206157	0.184744	0.00621523	0.00711623	0.672811	0.993785	0.793843	0.815256	269855	277134	0.992884	0.985933	0.878868	0.112855	0.129256	0.00803781	0.00689614	0.783911	0.991962	0.887145	0.870744	486354	477363	0.993104	/mnt/ssd2t/ukbiobank/bmx_combined_label/5257396_20252_2_0.nii.gz	/mnt/ssd2t/ukbiobank/bmx_nnunet_tissue_1k/output/5257396_20252_2_0.nii.gz
0.97173	0.982056	0.0245183	0.0112802	0.0426436	0.0893621	0.964745	0.957356	0.975482	0.98872	7751544	7856739	0.910638	0.982466	0.865626	0.170101	0.0954325	0.00639349	0.0123468	0.763087	0.993607	0.829899	0.904568	618563	674217	0.987653	0.987841	0.878711	0.0461961	0.185421	0.0105115	0.00225524	0.783662	0.989489	0.953804	0.814579	535701	457506	0.997745	0.986904	0.828606	0.133486	0.206125	0.00853093	0.00507908	0.707367	0.991469	0.866514	0.793875	395051	361934	0.994921	0.981881	0.845671	0.116711	0.188874	0.0122478	0.00698699	0.732608	0.987752	0.883289	0.811126	606341	556804	0.993013	/mnt/ssd2t/ukbiobank/bmx_combined_label/5257473_20252_2_0.nii.gz	/mnt/ssd2t/ukbiobank/bmx_nnunet_tissue_1k/output/5257473_20252_2_0.nii.gz
0.974202	0.982554	0.0217028	0.0131522	0.0376125	0.0610812	0.965706	0.962388	0.978297	0.986848	5555510	5604067	0.938919	0.984734	0.913232	0.0596208	0.112392	0.0111226	0.00560022	0.840319	0.988877	0.940379	0.887608	683038	644708	0.9944	0.990826	0.931365	0.0823281	0.0545279	0.00385099	0.0059777	0.871546	0.996149	0.917672	0.945472	496828	511879	0.994022	0.985144	0.813709	0.132183	0.234047	0.0102993	0.00516064	0.685928	0.989701	0.867817	0.765953	319679	282155	0.994839	0.985417	0.889451	0.121357	0.0994712	0.00694382	0.00866754	0.800912	0.993056	0.878643	0.900529	491640	503886	0.991332	/mnt/ssd2t/ukbiobank/bmx_combined_label/5257745_20252_2_0.nii.gz	/mnt/ssd2t/ukbiobank/bmx_nnunet_tissue_1k/output/5257745_20252_2_0.nii.gz
0.97815	0.985401	0.015507	0.01369	0.0407786	0.0460231	0.971222	0.959221	0.984493	0.98631	5869551	5880384	0.953977	0.981597	0.900587	0.0650877	0.131308	0.0138328	0.00641897	0.819152	0.986167	0.934912	0.868692	753321	699963	0.993581	0.99041	0.936181	0.080894	0.0460982	0.00368079	0.00668346	0.880019	0.996319	0.919106	0.953902	578895	600811	0.993317	0.985056	0.766607	0.26969	0.1933	0.00608524	0.0093473	0.621543	0.993915	0.73031	0.8067	238846	263829	0.990653	0.988564	0.889992	0.105212	0.114752	0.00632358	0.00573945	0.801789	0.993676	0.894788	0.885248	410267	405893	0.994261	/mnt/ssd2t/ukbiobank/bmx_combined_label/5257977_20252_2_0.nii.gz	/mnt/ssd2t/ukbiobank/bmx_nnunet_tissue_1k/output/5257977_20252_2_0.nii.gz
0.977925	0.985711	0.0153809	0.0131949	0.0449053	0.0520675	0.971824	0.955095	0.984619	0.986805	6063628	6077090	0.947932	0.98712	0.919664	0.0660108	0.0942277	0.00832689	0.00567227	0.851276	0.991673	0.933989	0.905772	639663	620338	0.994328	0.992865	0.943799	0.0737976	0.0379224	0.00252473	0.00509034	0.893579	0.997475	0.926202	0.962078	489368	508323	0.99491	0.987687	0.805901	0.184849	0.203141	0.00672733	0.00598865	0.674903	0.993273	0.815151	0.796859	252096	246439	0.994011	0.987101	0.876478	0.115509	0.131391	0.0073004	0.00630901	0.780116	0.9927	0.884491	0.868609	414061	406626	0.993691	/mnt/ssd2t/ukbiobank/bmx_combined_label/5258830_20252_2_0.nii.gz	/mnt/ssd2t/ukbiobank/bmx_nnunet_tissue_1k/output/5258830_20252_2_0.nii.gz
0.977094	0.984586	0.0197859	0.0110037	0.0320849	0.0567273	0.969639	0.967915	0.980214	0.988996	6355046	6411984	0.943273	0.981444	0.894817	0.0715383	0.136475	0.0136335	0.00669341	0.809655	0.986367	0.928462	0.863525	785302	730378	0.993307	0.989467	0.924463	0.079206	0.0718396	0.00536427	0.00595808	0.859535	0.994636	0.920794	0.92816	596621	601394	0.994042	0.984963	0.814735	0.181533	0.188962	0.00802774	0.00764509	0.687387	0.991972	0.818467	0.811038	350250	347071	0.992355	0.986591	0.885358	0.111452	0.117809	0.00734251	0.00689965	0.794299	0.992657	0.888548	0.882191	504265	500657	0.9931	/mnt/ssd2t/ukbiobank/bmx_combined_label/5259044_20252_2_0.nii.gz	/mnt/ssd2t/ukbiobank/bmx_nnunet_tissue_1k/output/5259044_20252_2_0.nii.gz
0.981366	0.987972	0.0144592	0.00958473	0.0331427	0.0494002	0.97623	0.966857	0.985541	0.990415	5810808	5839548	0.9506	0.983851	0.900535	0.103493	0.0954001	0.00839419	0.00918119	0.819067	0.991606	0.896507	0.9046	607725	613211	0.990819	0.991003	0.921667	0.0420727	0.111949	0.00706272	0.00247207	0.854714	0.992937	0.957927	0.888051	448214	415519	0.997528	0.987037	0.803877	0.207242	0.184688	0.00622646	0.00717871	0.672068	0.993774	0.792758	0.815312	245029	252000	0.992821	0.98966	0.903761	0.086628	0.10565	0.00605735	0.00486911	0.824419	0.993943	0.913372	0.89435	408234	399732	0.995131	/mnt/ssd2t/ukbiobank/bmx_combined_label/5259543_20252_2_0.nii.gz	/mnt/ssd2t/ukbiobank/bmx_nnunet_tissue_1k/output/5259543_20252_2_0.nii.gz
0.974123	0.982446	0.0231424	0.0119015	0.0337122	0.0642145	0.965497	0.966288	0.976858	0.988099	5592581	5656936	0.935786	0.98258	0.90229	0.0925215	0.102839	0.010116	0.00900771	0.821976	0.989884	0.907479	0.897161	684140	676362	0.990992	0.990002	0.927357	0.0584799	0.086387	0.00647297	0.00426148	0.864553	0.993527	0.94152	0.913613	533055	517255	0.995739	0.984809	0.843822	0.101115	0.204884	0.0110802	0.00486747	0.729838	0.98892	0.898885	0.795116	393862	348394	0.995133	0.986335	0.878746	0.126021	0.116434	0.00691684	0.00756354	0.783718	0.993083	0.873979	0.883566	427658	432349	0.992436	/mnt/ssd2t/ukbiobank/bmx_combined_label/5260492_20252_2_0.nii.gz	/mnt/ssd2t/ukbiobank/bmx_nnunet_tissue_1k/output/5260492_20252_2_0.nii.gz
0.979265	0.986678	0.0162847	0.010341	0.0365663	0.0567197	0.973707	0.963434	0.983715	0.989659	6094391	6131214	0.94328	0.985582	0.903866	0.0961959	0.0960716	0.00778772	0.00779879	0.824595	0.992212	0.903804	0.903928	588967	589048	0.992201	0.991628	0.926602	0.0568806	0.0893466	0.00549226	0.00338333	0.863242	0.994508	0.943119	0.910653	455787	440097	0.996617	0.987464	0.836	0.132465	0.193323	0.00794984	0.0050798	0.718213	0.99205	0.867535	0.806677	311107	289283	0.99492	0.988319	0.886663	0.114004	0.112668	0.00611707	0.00619845	0.796402	0.993883	0.885996	0.887332	404462	405072	0.993802	/mnt/ssd2t/ukbiobank/bmx_combined_label/5260780_20252_2_0.nii.gz	/mnt/ssd2t/ukbiobank/bmx_nnunet_tissue_1k/output/5260780_20252_2_0.nii.gz
0.974179	0.982906	0.0199032	0.014269	0.0442987	0.0610558	0.966386	0.955701	0.980097	0.985731	6292999	6329175	0.938944	0.977369	0.867026	0.151489	0.113633	0.0103596	0.0143687	0.765266	0.98964	0.848511	0.886367	695575	726608	0.985631	0.984888	0.891311	0.0614128	0.151431	0.011839	0.00437359	0.803932	0.988161	0.938587	0.848569	610164	551644	0.995626	0.984913	0.774163	0.244793	0.205905	0.00694306	0.0086643	0.631538	0.993057	0.755207	0.794095	272120	286132	0.991336	0.984329	0.861869	0.116987	0.158287	0.00973262	0.00687651	0.757266	0.990267	0.883013	0.841713	485352	462651	0.993123	/mnt/ssd2t/ukbiobank/bmx_combined_label/5261281_20252_2_0.nii.gz	/mnt/ssd2t/ukbiobank/bmx_nnunet_tissue_1k/output/5261281_20252_2_0.nii.gz
0.97975	0.986831	0.0183962	0.00788613	0.0265604	0.0604419	0.974004	0.97344	0.981604	0.992114	6907442	6981400	0.939558	0.985873	0.903755	0.0705015	0.1206	0.00979496	0.00544122	0.82441	0.990205	0.929498	0.8794	681243	644525	0.994559	0.992758	0.941601	0.0719823	0.0444123	0.00289553	0.00482308	0.889646	0.997104	0.928018	0.955588	551829	568223	0.995177	0.986383	0.852615	0.103628	0.187068	0.00947977	0.00478516	0.743095	0.99052	0.896372	0.812932	437606	396871	0.995215	0.990318	0.902337	0.0844749	0.110476	0.00584063	0.00434571	0.822054	0.994159	0.915525	0.889524	454190	441291	0.995654	/mnt/ssd2t/ukbiobank/bmx_combined_label/5262409_20252_2_0.nii.gz	/mnt/ssd2t/ukbiobank/bmx_nnunet_tissue_1k/output/5262409_20252_2_0.nii.gz
0.979224	0.986206	0.0202553	0.00724681	0.0224084	0.0609617	0.972787	0.977592	0.979745	0.992753	7082980	7177024	0.939038	0.983148	0.904407	0.0762982	0.114098	0.0112367	0.00723574	0.825495	0.988763	0.923702	0.885902	851933	817070	0.992764	0.990646	0.930236	0.0631182	0.0763157	0.00551969	0.00450543	0.869572	0.99448	0.936882	0.923684	639187	630183	0.995495	0.98503	0.800728	0.151314	0.2421	0.00996022	0.00558385	0.667679	0.99004	0.848686	0.7579	375705	335515	0.994416	0.9908	0.915082	0.0759204	0.0937422	0.00541787	0.00430803	0.843457	0.994582	0.92408	0.906258	517835	507848	0.995692	/mnt/ssd2t/ukbiobank/bmx_combined_label/5264944_20252_2_0.nii.gz	/mnt/ssd2t/ukbiobank/bmx_nnunet_tissue_1k/output/5264944_20252_2_0.nii.gz
0.980072	0.986544	0.0170726	0.00981282	0.0281901	0.0483817	0.973445	0.97181	0.982927	0.990187	5307954	5347158	0.951618	0.984243	0.918443	0.0417406	0.118197	0.0131055	0.00429691	0.849186	0.986894	0.958259	0.881803	723895	666138	0.995703	0.991364	0.941556	0.0846093	0.0307388	0.00238762	0.00692706	0.889566	0.997612	0.915391	0.969261	516383	546772	0.993073	0.985429	0.806884	0.176158	0.209389	0.00837136	0.00676963	0.676283	0.991629	0.823842	0.790611	277020	265846	0.99323	0.990162	0.904155	0.0950338	0.0966548	0.00523315	0.00513666	0.825076	0.994767	0.904966	0.903345	369573	368911	0.994863	/mnt/ssd2t/ukbiobank/bmx_combined_label/5265135_20252_2_0.nii.gz	/mnt/ssd2t/ukbiobank/bmx_nnunet_tissue_1k/output/5265135_20252_2_0.nii.gz
0.973782	0.98287	0.0247138	0.0094266	0.0312884	0.0791945	0.966318	0.968712	0.975286	0.990573	7468863	7585934	0.920805	0.978897	0.839718	0.207128	0.107554	0.00716111	0.0153942	0.723718	0.992839	0.792872	0.892446	609250	685764	0.984606	0.984867	0.865196	0.0384863	0.213582	0.0138909	0.00207179	0.762419	0.986109	0.961514	0.786418	607412	496800	0.997928	0.982045	0.857313	0.0745966	0.201444	0.0144493	0.00466312	0.750261	0.985551	0.925403	0.798556	664409	573337	0.995337	0.988198	0.881608	0.125614	0.111049	0.00577991	0.00664112	0.788282	0.99422	0.874386	0.888951	486226	494325	0.993359	/mnt/ssd2t/ukbiobank/bmx_combined_label/5265849_20252_2_0.nii.gz	/mnt/ssd2t/ukbiobank/bmx_nnunet_tissue_1k/output/5265849_20252_2_0.nii.gz
0.976265	0.984057	0.0248116	0.00691116	0.0204838	0.0710245	0.968615	0.979516	0.975188	0.993089	5474476	5574965	0.928976	0.983263	0.905818	0.0675457	0.119339	0.0119372	0.0064168	0.827849	0.988063	0.932454	0.880661	678326	640648	0.993583	0.991167	0.934961	0.0652637	0.0648148	0.00472109	0.00475591	0.877865	0.995279	0.934736	0.935185	503897	504139	0.995244	0.983772	0.818362	0.143944	0.216153	0.0105303	0.00644753	0.692565	0.98947	0.856056	0.783847	346139	316942	0.993552	0.98791	0.888469	0.0725004	0.14741	0.00878154	0.00398938	0.79932	0.991218	0.9275	0.85259	419192	385336	0.996011	/mnt/ssd2t/ukbiobank/bmx_combined_label/5266111_20252_2_0.nii.gz	/mnt/ssd2t/ukbiobank/bmx_nnunet_tissue_1k/output/5266111_20252_2_0.nii.gz
0.97746	0.985363	0.0193517	0.00987717	0.0334404	0.0640555	0.971148	0.96656	0.980648	0.990123	5857345	5913936	0.935945	0.984443	0.900293	0.12524	0.0726392	0.00598156	0.0108793	0.818666	0.994018	0.87476	0.927361	578916	613727	0.989121	0.990562	0.91128	0.0374409	0.134812	0.00795322	0.0019973	0.837019	0.992047	0.962559	0.865188	428248	384927	0.998003	0.987468	0.784103	0.208388	0.223265	0.00673509	0.00617167	0.644877	0.993265	0.791612	0.776735	223963	219754	0.993828	0.987541	0.91076	0.0501939	0.125203	0.00975191	0.00362307	0.836142	0.990248	0.949806	0.874797	555528	511656	0.996377	/mnt/ssd2t/ukbiobank/bmx_combined_label/5266205_20252_2_0.nii.gz	/mnt/ssd2t/ukbiobank/bmx_nnunet_tissue_1k/output/5266205_20252_2_0.nii.gz
0.978441	0.985931	0.0142366	0.0139007	0.04557	0.0466349	0.972253	0.95443	0.985763	0.986099	5382610	5384444	0.953365	0.983587	0.90767	0.102623	0.0817985	0.00789687	0.0101145	0.830948	0.992103	0.897377	0.918201	617346	631672	0.989885	0.991814	0.933609	0.0647633	0.0680134	0.00447594	0.00424822	0.875484	0.995524	0.935237	0.931987	433944	432436	0.995752	0.985692	0.780643	0.221158	0.217547	0.00731754	0.00747234	0.640209	0.992682	0.778842	0.782453	228617	229677	0.992528	0.989289	0.894293	0.0855258	0.125016	0.00681109	0.00446888	0.808798	0.993189	0.914474	0.874984	363841	348129	0.995531	/mnt/ssd2t/ukbiobank/bmx_combined_label/5266879_20252_2_0.nii.gz	/mnt/ssd2t/ukbiobank/bmx_nnunet_tissue_1k/output/5266879_20252_2_0.nii.gz
0.978869	0.985813	0.0172489	0.0111058	0.0325954	0.050024	0.972023	0.967405	0.982751	0.988894	4931742	4962570	0.949976	0.984984	0.919265	0.0317401	0.125011	0.0133968	0.00310584	0.850592	0.986603	0.96826	0.874989	649033	586513	0.996894	0.990602	0.937392	0.102447	0.0190685	0.00148394	0.00865067	0.882161	0.998516	0.897553	0.980931	476440	520699	0.991349	0.986699	0.808982	0.179324	0.202383	0.00740073	0.00637983	0.679236	0.992599	0.820676	0.797617	234580	227989	0.99362	0.98799	0.885406	0.106928	0.122129	0.00680876	0.00586542	0.794376	0.993191	0.893072	0.877871	351105	345129	0.994135	/mnt/ssd2t/ukbiobank/bmx_combined_label/5267074_20252_3_0.nii.gz	/mnt/ssd2t/ukbiobank/bmx_nnunet_tissue_1k/output/5267074_20252_3_0.nii.gz
0.976901	0.984457	0.0228809	0.00809318	0.0237497	0.0652623	0.969391	0.97625	0.977119	0.991907	5047458	5123846	0.934738	0.981227	0.897924	0.116927	0.0867168	0.00864886	0.0120199	0.814757	0.991351	0.883073	0.913283	618761	639929	0.98798	0.98817	0.913099	0.0473496	0.1233	0.00935085	0.00332473	0.840093	0.990649	0.95265	0.8767	485167	446487	0.996675	0.985024	0.815567	0.134557	0.228874	0.0102189	0.00537924	0.688571	0.989781	0.865443	0.771126	293878	261851	0.994621	0.988043	0.893779	0.0739462	0.136323	0.00839587	0.00426515	0.807956	0.991604	0.926054	0.863677	398606	371757	0.995735	/mnt/ssd2t/ukbiobank/bmx_combined_label/5269198_20252_2_0.nii.gz	/mnt/ssd2t/ukbiobank/bmx_nnunet_tissue_1k/output/5269198_20252_2_0.nii.gz
0.973977	0.982389	0.0264939	0.00856504	0.0246423	0.0737226	0.965387	0.975358	0.973506	0.991435	4907273	4997649	0.926277	0.984289	0.910075	0.101542	0.0780044	0.00737886	0.00983267	0.834988	0.992621	0.898458	0.921996	577993	593135	0.990167	0.989727	0.916608	0.0444975	0.119245	0.00812405	0.0028094	0.846053	0.991876	0.955503	0.880755	429705	396090	0.997191	0.983982	0.791144	0.128029	0.275971	0.0119807	0.00464935	0.654456	0.988019	0.871971	0.724029	280885	233229	0.995351	0.986295	0.907259	0.069977	0.114417	0.00933409	0.0054572	0.83026	0.990666	0.930023	0.885583	507434	483187	0.994543	/mnt/ssd2t/ukbiobank/bmx_combined_label/5269921_20252_2_0.nii.gz	/mnt/ssd2t/ukbiobank/bmx_nnunet_tissue_1k/output/5269921_20252_2_0.nii.gz
0.978778	0.986139	0.0146646	0.0130551	0.0427113	0.0477998	0.972658	0.957289	0.985335	0.986945	5834410	5843940	0.9522	0.98245	0.895283	0.0991458	0.110219	0.0101376	0.00901725	0.810419	0.989862	0.900854	0.889781	643111	635206	0.990983	0.990715	0.934606	0.0793622	0.0509958	0.00384211	0.00614924	0.877239	0.996158	0.920638	0.949004	533240	549670	0.993851	0.985772	0.794708	0.204918	0.205666	0.0073863	0.00735273	0.659349	0.992614	0.795082	0.794334	264438	264189	0.992647	0.990317	0.892398	0.0838342	0.130167	0.0062841	0.00385199	0.805703	0.993716	0.916166	0.869833	352085	334279	0.996148	/mnt/ssd2t/ukbiobank/bmx_combined_label/5270265_20252_2_0.nii.gz	/mnt/ssd2t/ukbiobank/bmx_nnunet_tissue_1k/output/5270265_20252_2_0.nii.gz
0.973196	0.982307	0.0255	0.00976075	0.0310122	0.0783096	0.965228	0.968988	0.9745	0.990239	7125271	7240352	0.92169	0.980055	0.864642	0.136595	0.134117	0.0106531	0.0108786	0.761559	0.989347	0.863405	0.865883	697669	699672	0.989121	0.988682	0.905021	0.049377	0.136407	0.00902971	0.00298746	0.826518	0.99097	0.950623	0.863593	592133	537923	0.997013	0.985137	0.810621	0.187634	0.191117	0.00782221	0.00764806	0.681549	0.992178	0.812366	0.808883	372928	371329	0.992352	0.984614	0.890187	0.0667739	0.149058	0.0117058	0.00481486	0.802105	0.988294	0.933226	0.850942	694951	633676	0.995185	/mnt/ssd2t/ukbiobank/bmx_combined_label/5271614_20252_2_0.nii.gz	/mnt/ssd2t/ukbiobank/bmx_nnunet_tissue_1k/output/5271614_20252_2_0.nii.gz
0.975717	0.983765	0.0196821	0.0127628	0.0381246	0.0579861	0.968049	0.961875	0.980318	0.987237	5994840	6037153	0.942014	0.981311	0.889807	0.0830847	0.135744	0.0129146	0.00749159	0.801489	0.987085	0.916915	0.864256	702322	661987	0.992508	0.988369	0.920314	0.0872946	0.0719488	0.00562058	0.00692494	0.852391	0.994379	0.912705	0.928051	582150	591938	0.993075	0.985813	0.819285	0.183993	0.17741	0.00722039	0.00754624	0.693889	0.99278	0.816007	0.82259	314480	317017	0.992454	0.984399	0.85838	0.127538	0.155255	0.00918758	0.00732138	0.751896	0.990812	0.872462	0.844745	450228	435925	0.992679	/mnt/ssd2t/ukbiobank/bmx_combined_label/5271820_20252_2_0.nii.gz	/mnt/ssd2t/ukbiobank/bmx_nnunet_tissue_1k/output/5271820_20252_2_0.nii.gz
0.976004	0.9842	0.0202928	0.0112667	0.0359038	0.0634016	0.968891	0.964096	0.979707	0.988733	5751630	5804620	0.936598	0.985977	0.917271	0.054356	0.109448	0.0104099	0.00489587	0.847185	0.98959	0.945644	0.890552	664260	625561	0.995104	0.992131	0.939313	0.0771605	0.0436148	0.00297355	0.00543836	0.88557	0.997026	0.922839	0.956385	484560	502174	0.994562	0.986379	0.817291	0.171383	0.193729	0.00759932	0.00654837	0.691034	0.992401	0.828617	0.806271	287520	279766	0.993452	0.985419	0.864514	0.109216	0.160252	0.00936632	0.00603787	0.76136	0.990634	0.890784	0.839748	421530	397379	0.993962	/mnt/ssd2t/ukbiobank/bmx_combined_label/5272622_20252_2_0.nii.gz	/mnt/ssd2t/ukbiobank/bmx_nnunet_tissue_1k/output/5272622_20252_2_0.nii.gz
0.9756	0.983767	0.0196842	0.0127576	0.038872	0.0591278	0.968052	0.961128	0.980316	0.987242	6821331	6869528	0.940872	0.981319	0.882037	0.117126	0.118799	0.0102242	0.0100627	0.788968	0.989776	0.882874	0.881201	721877	720509	0.989937	0.988305	0.909272	0.0653605	0.114756	0.00810491	0.00438868	0.833637	0.991895	0.934639	0.885244	602960	571094	0.995611	0.985852	0.84436	0.141292	0.169516	0.00819979	0.00662042	0.730643	0.9918	0.858708	0.830484	420892	407058	0.99338	0.98563	0.878951	0.120131	0.121966	0.00770385	0.00757308	0.784043	0.992296	0.879869	0.878034	541200	540071	0.992427	/mnt/ssd2t/ukbiobank/bmx_combined_label/5272774_20252_3_0.nii.gz	/mnt/ssd2t/ukbiobank/bmx_nnunet_tissue_1k/output/5272774_20252_3_0.nii.gz
0.983615	0.98981	0.0106749	0.00970367	0.039868	0.0437252	0.979826	0.960132	0.989325	0.990296	7079281	7086231	0.956275	0.987908	0.911257	0.0766365	0.100537	0.00743972	0.0055349	0.83698	0.99256	0.923364	0.899463	608055	592316	0.994465	0.992757	0.932619	0.0735046	0.0611753	0.00345302	0.00420101	0.873746	0.996547	0.926495	0.938825	470337	476596	0.995799	0.98992	0.811672	0.19656	0.179926	0.00489843	0.00545899	0.683037	0.995102	0.80344	0.820074	233346	238177	0.994541	0.990561	0.900323	0.0971873	0.102154	0.00509071	0.00481789	0.818715	0.994909	0.902813	0.897846	418271	415970	0.995182	/mnt/ssd2t/ukbiobank/bmx_combined_label/5273262_20252_2_0.nii.gz	/mnt/ssd2t/ukbiobank/bmx_nnunet_tissue_1k/output/5273262_20252_2_0.nii.gz
0.972763	0.982284	0.0226534	0.0127295	0.0428075	0.0744126	0.965184	0.957193	0.977347	0.987271	6817000	6886219	0.925587	0.980285	0.864893	0.14811	0.1217	0.00944335	0.0118206	0.761949	0.990557	0.85189	0.8783	640404	660258	0.988179	0.987629	0.899372	0.0585241	0.139128	0.00949218	0.00367248	0.817144	0.990508	0.941476	0.860872	572415	523408	0.996328	0.985792	0.82165	0.147135	0.20736	0.00890341	0.00588929	0.697289	0.991097	0.852865	0.79264	368027	342039	0.994111	0.984183	0.861367	0.126541	0.150394	0.0092168	0.00755587	0.756493	0.990783	0.873459	0.849606	515520	501442	0.992444	/mnt/ssd2t/ukbiobank/bmx_combined_label/5274213_20252_2_0.nii.gz	/mnt/ssd2t/ukbiobank/bmx_nnunet_tissue_1k/output/5274213_20252_2_0.nii.gz
0.980158	0.987341	0.0158437	0.0094528	0.0345478	0.05693	0.974999	0.965452	0.984156	0.990547	7300063	7347468	0.94307	0.985412	0.903979	0.0502986	0.137543	0.0118043	0.00395135	0.824783	0.988196	0.949701	0.862457	744014	675665	0.996049	0.992031	0.938189	0.0863486	0.0359201	0.00241305	0.00609831	0.883573	0.997587	0.913651	0.96408	586218	618574	0.993902	0.986849	0.793959	0.183385	0.227475	0.00770013	0.00588326	0.658318	0.9923	0.816615	0.772525	306513	289964	0.994117	0.990073	0.887049	0.118465	0.107367	0.00490535	0.00547735	0.797025	0.995095	0.881535	0.892633	408066	413203	0.994523	/mnt/ssd2t/ukbiobank/bmx_combined_label/5275468_20252_2_0.nii.gz	/mnt/ssd2t/ukbiobank/bmx_nnunet_tissue_1k/output/5275468_20252_2_0.nii.gz
0.979368	0.986276	0.0180108	0.00939882	0.0287097	0.0540504	0.972924	0.97129	0.981989	0.990601	5695930	5745883	0.94595	0.985493	0.921002	0.0583367	0.0987724	0.0101829	0.00578153	0.853571	0.989817	0.941663	0.901228	714147	683481	0.994218	0.991687	0.937439	0.076667	0.0480164	0.00336864	0.0055335	0.882246	0.996631	0.923333	0.951984	497913	513363	0.994466	0.986683	0.815693	0.154983	0.211665	0.00819803	0.00561458	0.688751	0.991802	0.845017	0.788335	284487	265404	0.994385	0.988958	0.897588	0.0849561	0.119215	0.00691511	0.00475372	0.814203	0.993085	0.915044	0.880785	418109	402455	0.995246	/mnt/ssd2t/ukbiobank/bmx_combined_label/5275553_20252_2_0.nii.gz	/mnt/ssd2t/ukbiobank/bmx_nnunet_tissue_1k/output/5275553_20252_2_0.nii.gz
0.974731	0.98341	0.0220188	0.0111003	0.0358962	0.0694906	0.967362	0.964104	0.977981	0.9889	5985321	6052143	0.930509	0.980201	0.863151	0.183971	0.0839507	0.00619623	0.0151062	0.759249	0.993804	0.816029	0.916049	538673	604698	0.984894	0.985994	0.876172	0.0416166	0.193049	0.0125007	0.00229249	0.779632	0.987499	0.958383	0.806951	485291	408611	0.997708	0.986844	0.8478	0.108242	0.192028	0.00908189	0.00465897	0.73581	0.990918	0.891758	0.807972	358411	324736	0.995341	0.984887	0.886044	0.0945249	0.13257	0.00960273	0.00657926	0.795403	0.990397	0.905475	0.86743	535309	512817	0.993421	/mnt/ssd2t/ukbiobank/bmx_combined_label/5276656_20252_2_0.nii.gz	/mnt/ssd2t/ukbiobank/bmx_nnunet_tissue_1k/output/5276656_20252_2_0.nii.gz
0.981187	0.987785	0.0165487	0.00784262	0.0265455	0.0548654	0.975865	0.973454	0.983451	0.992157	5825225	5876793	0.945135	0.989087	0.931056	0.0485732	0.0884609	0.0077512	0.00409272	0.871005	0.992249	0.951427	0.911539	614181	588432	0.995907	0.993228	0.941616	0.0707525	0.0456822	0.00277711	0.00440999	0.889673	0.997223	0.929248	0.954318	434743	446472	0.99559	0.988817	0.817914	0.143208	0.217589	0.00719558	0.00433715	0.691924	0.992804	0.856792	0.782411	243891	222718	0.995663	0.989369	0.914362	0.0694822	0.101242	0.00680813	0.0045233	0.842235	0.993192	0.930518	0.898758	479760	463385	0.995477	/mnt/ssd2t/ukbiobank/bmx_combined_label/5278443_20252_2_0.nii.gz	/mnt/ssd2t/ukbiobank/bmx_nnunet_tissue_1k/output/5278443_20252_2_0.nii.gz
0.975581	0.984327	0.0189594	0.0123645	0.0439644	0.0662827	0.969138	0.956036	0.981041	0.987635	6248856	6290863	0.933717	0.983642	0.884225	0.128476	0.102698	0.00770134	0.00989743	0.792477	0.992299	0.871524	0.897302	560284	576856	0.990103	0.990508	0.917888	0.051984	0.110385	0.00697326	0.00309369	0.848237	0.993027	0.948016	0.889615	479976	450408	0.996906	0.986689	0.828289	0.156689	0.186206	0.0076365	0.00620998	0.706906	0.992363	0.843311	0.813794	317503	306390	0.99379	0.985546	0.86558	0.116141	0.151958	0.00880252	0.00647029	0.763015	0.991197	0.883859	0.848042	441667	423769	0.99353	/mnt/ssd2t/ukbiobank/bmx_combined_label/5279172_20252_2_0.nii.gz	/mnt/ssd2t/ukbiobank/bmx_nnunet_tissue_1k/output/5279172_20252_2_0.nii.gz
0.973449	0.982865	0.0226098	0.0115989	0.0404535	0.0767296	0.966307	0.959547	0.97739	0.988401	7707175	7794001	0.92327	0.982649	0.871945	0.131523	0.124558	0.00901807	0.00959319	0.772964	0.990982	0.868477	0.875442	675020	680434	0.990407	0.989903	0.904295	0.0571868	0.131199	0.00758721	0.00306137	0.825309	0.992413	0.942813	0.868801	549248	506131	0.996939	0.987008	0.810266	0.165042	0.213008	0.00776625	0.00568364	0.681048	0.992234	0.834958	0.786992	352621	332364	0.994316	0.985192	0.894989	0.0863143	0.122958	0.00950292	0.00642326	0.809937	0.990497	0.913686	0.877042	719760	690894	0.993577	/mnt/ssd2t/ukbiobank/bmx_combined_label/5280311_20252_2_0.nii.gz	/mnt/ssd2t/ukbiobank/bmx_nnunet_tissue_1k/output/5280311_20252_2_0.nii.gz
0.974326	0.983239	0.023663	0.00976125	0.0324569	0.076194	0.96703	0.967543	0.976337	0.990239	6254524	6343580	0.923806	0.976097	0.84723	0.180691	0.122879	0.0101027	0.0158124	0.734952	0.989897	0.819309	0.877121	621499	665353	0.984188	0.985557	0.878695	0.0245962	0.200566	0.0138678	0.00141145	0.783636	0.986132	0.975404	0.799434	538176	441085	0.998589	0.98503	0.81162	0.166513	0.209129	0.00887095	0.00671663	0.682963	0.991129	0.833487	0.790871	335376	318228	0.993283	0.987331	0.888128	0.0937036	0.129326	0.00790822	0.00551798	0.798769	0.992092	0.906296	0.870674	475025	456354	0.994482	/mnt/ssd2t/ukbiobank/bmx_combined_label/5281501_20252_2_0.nii.gz	/mnt/ssd2t/ukbiobank/bmx_nnunet_tissue_1k/output/5281501_20252_2_0.nii.gz
0.975698	0.98439	0.0177733	0.0134377	0.0474652	0.0620884	0.969259	0.952535	0.982227	0.986562	5754687	5780088	0.937912	0.985873	0.907068	0.0847041	0.101014	0.00837766	0.00691003	0.82994	0.991622	0.915296	0.898986	568209	558084	0.99309	0.992661	0.93635	0.0700774	0.0571323	0.00347247	0.00431491	0.880319	0.996528	0.929923	0.942868	424191	430096	0.995685	0.987936	0.781637	0.23303	0.203124	0.0056632	0.00674299	0.641547	0.994337	0.76697	0.796876	200759	208587	0.993257	0.984902	0.874849	0.0958062	0.15265	0.010096	0.00596286	0.77754	0.989904	0.904194	0.84735	461434	432425	0.994037	/mnt/ssd2t/ukbiobank/bmx_combined_label/5281910_20252_2_0.nii.gz	/mnt/ssd2t/ukbiobank/bmx_nnunet_tissue_1k/output/5281910_20252_2_0.nii.gz
[truncated: 628,861 more chars]
