## Supplementary File 2 - T1 model selection for "Accelerated MRI using intelligent protocolling and subject-specific denoising applied to Alzheimer’s disease imaging"

### Sheet: Sheet1
	s13655_dcm.html	s13664_matchings13677_dcm.html	s13973_dcm.html	s13985_dcm.html	s14000.html	s14008.html	s14024.html	s14033.html	s14048.html	s14057.html	s13668.html	s13677.html	s13989.html	s13996.html	s14013.html	s14020.html	s14037.html	s14044.html	s14061.html	s14068.html	s13668-20220808_1134_beta0.html	s13677-20220808_1134_beta0.html	s13989-20220808_1134_beta0.html	s13996-20220808_1134_beta0.html	s14013-20220821_0933_beta0.html	s14020-20220821_0933_beta0.html	s14037-20220821_0933_beta0.html	s14044-20220821_0933_beta0.html	s14061-20220821_0933_beta0.html	s14068-20220821_0933_beta0.html	s13668-20220808_1134_beta001.html	s13677-20220808_1134_beta001.html	s13989-20220808_1134_beta001.html	s13996-20220808_1134_beta001.html	s14013-20220821_1018_beta001.html	s14020-20220821_1018_beta001.html	s14037-20220821_1018_beta001.html	s14044-20220821_1018_beta001.html	s14061-20220821_1018_beta001.html	s14068-20220821_1018_beta001.html	s13668-20220808_1134_beta01.html	s13677-20220808_1134_beta01.html	s13989-20220808_1134_beta01.html	s13996-20220808_1134_beta01.html	s14013-20220821_0933_beta01.html	s14020-20220821_0933_beta01.html	s14037-20220821_0933_beta01.html	s14044-20220821_0933_beta01.html	s14061-20220821_0933_beta01.html	s14068-20220821_0933_beta01.html	s13668-20220808_1319_beta1.html	s13677-20220808_1319_beta1.html	s13989-20220808_1319_beta1.html	s13996-20220808_1319_beta1.html	s14013-20220821_0933_beta1.html	s14020-20220821_0933_beta1.html	s14037-20220821_0933_beta1.html	s14044-20220821_0933_beta1.html	s14061-20220821_0933_beta1.html	s14068-20220821_0933_beta1.html
GM	693.93	689.83	685.13	685.77	693.49	694.17	682.7	678.45	685.09	678.43	698.12	695.35	699.99	698.44	692.51	695.8	679.86	681.11	688.42	690.08	694.91	685.13	693.13	694.98	680.39	685.99	674.23	671.44	680.76	685.79	690.72	687.52	698.48	695.08	687.35	690.97	673.68	671.07	679.49	684.76	692.05	689.82	693.57	690.82	678.5	686.22	670.07	675.25	672.56	672.79	695.87	687.76	693.78	695.25	680.35	690.23	673.15	673.26	677.42	685.04
WM	577.36	582.51	569.65	569.2	575.72	572.36	582.7	581.64	581.78	583.44	596.1	599.06	573.34	575.77	585.25	582.26	583.07	579.1	591.15	590.59	587.99	586.99	571.65	577.66	580.85	573.24	585.79	575	592.4	582.94	585.81	590.89	575.86	577.72	582.44	577.83	584.61	574.27	590.45	582.13	581.45	590.04	571.73	575.05	579.16	583.43	593.93	592.34	586.34	588.22	589.66	590.1	571.4	576.27	579.29	578.14	584.79	577.56	589.53	582.74
CSF	287.74	289.85	296.08	296.55	288.99	291.74	291.63	294.53	290.49	295.45	265.57	275.85	281.08	282.4	284.04	283.43	293.11	285.65	282.51	281.57	273.54	284.3	278.98	279.57	283.15	283.77	289.55	286.47	280.09	279.06	271.12	283.31	279.04	278.83	281.77	285.26	287.56	286.52	277.92	279.01	272.93	280.19	276.28	276.06	278.98	279.61	285.81	275.31	280.01	277.67	271.95	284.8	278.96	280.27	283.54	284.39	288.26	285.99	279.86	278.59
HEADFAT	567.68	568.19	535	528.13	532.63	530.85	537.15	537.05	520.93	507.61	579.66	545.54	558.81	557.21	552.19	548.79	555.71	561.24	547.23	549.8	553.06	534.92	529.75	530.99	519.63	521.26	522.96	535.66	504.27	510.58	553.11	533.69	529.88	529.56	517.34	522.2	522.17	535.25	507.72	508.74	548.79	527.07	525.49	525.73	515.7	512.3	522.57	521.51	504.84	506.32	554.82	535.08	530.48	531.26	522.92	521.81	523.47	535.88	506.83	508.45
Basal ganglia	35.88	35.75	35.76	35.48	35.76	35.31	35.44	35.41	35.17	35.36	34.94	35.29	34.89	34.86	34.21	34.43	34.03	35.18	34.72	34.43	34.69	35.1	34.52	34.54	33.92	34.1	33.69	34.8	34.22	34.03	34.68	35.09	34.56	34.51	33.88	34.09	33.71	34.82	34.31	34.04	34.68	35.08	34.51	34.49	33.87	34.05	33.71	34.76	34.25	34.03	34.68	35.1	34.54	34.57	33.91	34.1	33.72	34.82	34.29	34.07
Temporal/Occipital	2.72	2.77	2.78	2.74	2.74	2.78	2.75	2.67	2.67	2.63	2.74	2.54	2.64	2.58	2.62	2.41	2.58	2.37	2.62	2.6	2.72	2.52	2.62	2.58	2.63	2.43	2.54	2.36	2.62	2.59	2.72	2.53	2.62	2.58	2.64	2.44	2.53	2.36	2.61	2.61	2.72	2.52	2.61	2.59	2.64	2.44	2.54	2.36	2.64	2.61	2.73	2.53	2.62	2.58	2.66	2.43	2.54	2.37	2.61	2.6
Frontal/Parietal	4.23	4.24	4.25	4.12	4.09	4.19	4.22	4.18	4.1	4.1	3.91	4.11	3.96	3.85	4.04	4.11	4.04	4	3.92	3.98	3.94	4.1	3.99	3.88	4.06	4.15	4.06	4.02	3.95	4.01	3.93	4.1	4	3.86	4.06	4.14	4.05	3.99	3.96	4.01	3.92	4.11	4	3.87	4.05	4.14	4.06	4.01	3.96	4	3.92	4.11	4	3.87	4.06	4.14	4.04	3.99	3.95	3.99
Cerebellum	33.75	33.82	34.48	34.51	34.41	34.02	34.29	34.02	34.67	34.78	34.24	34.07	33.92	34.23	34.03	33.95	33.21	32.23	34.26	34.67	33.82	33.73	33.65	33.99	33.63	33.66	32.92	32.08	34.2	34.54	33.82	33.68	33.64	34	33.65	33.69	32.95	32.08	34.18	34.55	33.9	33.79	33.69	34.06	33.73	33.74	32.99	32.1	34.27	34.61	33.8	33.67	33.57	33.99	33.59	33.63	32.87	32.02	34.13	34.48
Frontal	230.78	230.47	229.46	229.52	227.8	227.75	228.53	228.06	227.53	227.57	228.9	230.22	229.48	228.3	225.74	225.61	227.16	228.5	226.85	226.39	227.26	228.39	227.97	226.75	223.87	223.96	225.29	226.62	225.04	224.7	227.06	228.35	227.84	226.71	223.75	223.76	225.18	226.58	224.91	224.61	227.4	228.63	228.14	226.94	224.05	224.04	225.53	226.86	225.19	224.85	227.26	228.37	227.98	226.8	223.92	223.93	225.31	226.61	225.06	224.77
Temporal	157.94	157.97	155.52	156.34	156.7	156.11	155.38	155.22	155.78	154.84	152.88	154.63	151.53	151.47	151.69	151.04	150.79	151.01	150.62	150.35	152.39	153.98	151.2	151.11	151.38	150.64	150.32	150.51	150.3	150.13	152.31	153.94	151.19	151.16	151.29	150.63	150.25	150.55	150.24	150.14	152.55	154.19	151.34	151.27	151.65	150.78	150.42	150.68	150.48	150.38	152.45	154.09	151.24	151.23	151.49	150.71	150.37	150.55	150.33	150.24
Limbic	76.2	76.87	77.51	76.85	77.01	77.2	76.69	76.73	76.59	76.41	75.05	74.83	74.95	74.7	75.36	74.8	74.53	74.33	75.2	74.54	74.73	74.35	74.63	74.39	75.07	74.43	74.14	73.93	74.96	74.3	74.68	74.33	74.61	74.4	75.01	74.55	74.16	73.99	75	74.3	74.77	74.41	74.72	74.55	75.08	74.62	74.25	74.15	75.08	74.44	74.71	74.38	74.66	74.41	75.07	74.44	74.21	74.02	75.03	74.3
Parietal	154.7	155.52	155.61	154.25	155.15	155.33	154.2	153.43	154.12	153.07	152.44	153.26	153.31	153.35	151.64	151.69	148.8	150.22	151.32	151.32	151.46	152.07	152.42	152.29	151.13	150.8	147.73	149.09	150.22	150.46	151.5	152.12	152.34	152.31	151.1	150.8	147.55	149.21	150.3	150.51	151.8	152.27	152.75	152.53	151.33	151.13	147.99	149.45	150.48	150.73	151.55	152.13	152.56	152.43	151.29	150.87	147.75	149.2	150.34	150.59
Occipital	38.96	39.16	38.69	39.21	39.44	39.58	38.94	39.21	39.11	38.63	37.57	37.9	37.56	37.94	37.38	37.55	36.51	36.35	37.38	37.5	37.44	37.74	37.38	37.79	37.28	37.41	36.36	36.19	37.3	37.37	37.35	37.81	37.38	37.85	37.27	37.42	36.33	36.18	37.29	37.36	37.44	37.8	37.41	37.9	37.3	37.45	36.4	36.22	37.38	37.41	37.38	37.79	37.36	37.82	37.3	37.46	36.34	36.21	37.31	37.35
Insular	2.78	2.76	2.77	2.75	2.79	2.77	2.76	2.79	2.72	2.79	2.76	2.74	2.72	2.65	2.73	2.77	2.71	2.77	2.69	2.68	2.76	2.72	2.76	2.66	2.74	2.77	2.71	2.78	2.69	2.67	2.75	2.74	2.75	2.66	2.73	2.77	2.71	2.79	2.67	2.68	2.76	2.74	2.75	2.66	2.73	2.77	2.73	2.78	2.69	2.66	2.77	2.74	2.75	2.66	2.74	2.76	2.71	2.78	2.68	2.67
											17.5561	30.4704	220.82	160.529	0.9604	2.6569	8.0656	7.0756	11.0889	135.723	0.9604	22.09	64	84.8241	171.61	66.9124	71.7409	49.1401	18.7489	54.1696	10.3041	5.3361	178.223	86.6761	37.6996	10.24	81.3604	54.4644	31.36	40.0689	3.5344	0.0001	71.2336	25.5025	224.7	63.2025	159.517	10.24	157.001	31.8096	3.7636	4.2849	74.8225	89.8704	172.66	15.5236	91.2025	26.9361	58.8289	43.6921
											351.188	273.902	13.6161	43.1649	90.8209	98.01	0.1369	6.4516	87.7969	51.1225	112.997	20.0704	4	71.5716	26.3169	0.7744	9.5481	44.0896	112.784	0.25	71.4025	70.2244	38.5641	72.5904	45.1584	29.9209	3.6481	54.3169	75.1689	1.7161	16.7281	56.7009	4.3264	34.2225	11.8336	122.545	126.113	114.49	20.7936	22.8484	151.29	57.6081	3.0625	49.9849	12.7449	33.4084	4.3681	16.6464	60.0625	0.49
											491.509	196	225	200.223	24.5025	69.0561	2.1904	78.8544	63.6804	192.654	201.64	30.8025	292.41	288.32	34.1056	63.5209	4.3264	64.9636	108.16	268.632	276.224	42.7716	290.362	313.998	52.1284	41.9904	16.5649	64.1601	158.005	270.274	219.336	93.3156	392.04	419.84	100.2	147.137	33.8724	369.408	109.83	316.128	249.324	25.5025	293.094	265.038	29.7025	54.0225	11.3569	72.9316	112.997	284.26
											143.52	513.023	566.916	845.646	382.594	321.844	344.474	585.156	691.69	1780	213.744	1106.89	27.5625	8.1796	169	91.9681	201.356	1.9321	277.556	8.8209	212.285	1190.25	26.2144	2.0449	233.784	74.8225	224.4	3.24	174.504	1.2769	356.832	1690.85	90.4401	5.76	286.625	344.103	212.576	241.492	258.888	1.6641	165.38	1096.27	20.4304	9.7969	94.2841	81.7216	187.142	1.3689	198.81	0.7056
											0.8836	0.2116	0.7569	0.3844	2.4025	0.7744	1.9881	0.0529	0.2025	0.8649	1.4161	0.4225	1.5376	0.8836	3.3856	1.4641	3.0625	0.3721	0.9025	1.7689	1.44	0.4356	1.44	0.9409	3.5344	1.4884	2.9929	0.3481	0.7396	1.7424	1.44	0.4489	1.5625	0.9801	3.5721	1.5876	2.9929	0.4225	0.8464	1.7689	1.44	0.4225	1.4884	0.8281	3.4225	1.4641	2.9584	0.3481	0.7744	1.6641
											0.0004	0.0529	0.0196	0.0256	0.0144	0.1369	0.0289	0.09	0.0025	0.0009	0	0.0625	0.0256	0.0256	0.0121	0.1225	0.0441	0.0961	0.0025	0.0016	0	0.0576	0.0256	0.0256	0.01	0.1156	0.0484	0.0961	0.0036	0.0004	0	0.0625	0.0289	0.0225	0.01	0.1156	0.0441	0.0961	0.0009	0.0004	0.0001	0.0576	0.0256	0.0256	0.0064	0.1225	0.0441	0.09	0.0036	0.0009
											0.1024	0.0169	0.0841	0.0729	0.0025	0.0064	0.0324	0.0324	0.0324	0.0144	0.0841	0.0196	0.0676	0.0576	0.0009	0.0016	0.0256	0.0256	0.0225	0.0081	0.09	0.0196	0.0625	0.0676	0.0009	0.0025	0.0289	0.0361	0.0196	0.0081	0.0961	0.0169	0.0625	0.0625	0.0016	0.0025	0.0256	0.0289	0.0196	0.01	0.0961	0.0169	0.0625	0.0625	0.0009	0.0025	0.0324	0.0361	0.0225	0.0121
											0.2401	0.0625	0.3136	0.0784	0.1444	0.0049	1.1664	3.2041	0.1681	0.0121	0.0049	0.0081	0.6889	0.2704	0.6084	0.1296	1.8769	3.7636	0.2209	0.0576	0.0049	0.0196	0.7056	0.2601	0.5776	0.1089	1.7956	3.7636	0.2401	0.0529	0.0225	0.0009	0.6241	0.2025	0.4624	0.0784	1.69	3.6864	0.16	0.0289	0.0025	0.0225	0.8281	0.2704	0.6724	0.1521	2.0164	4	0.2916	0.09
											3.5344	0.0625	0.0004	1.4884	4.2436	4.5796	1.8769	0.1936	0.4624	1.3924	12.3904	4.3264	2.2201	7.6729	15.4449	14.3641	10.4976	2.0736	6.2001	8.2369	13.8384	4.4944	2.6244	7.8961	16.4025	15.9201	11.2225	2.1904	6.8644	8.7616	11.4244	3.3856	1.7424	6.6564	14.0625	13.7641	9	1.44	5.4756	7.3984	12.3904	4.41	2.1904	7.3984	15.0544	14.5924	10.3684	2.1025	6.1009	7.84
											25.6036	11.1556	15.9201	23.7169	25.1001	25.7049	21.0681	17.7241	26.6256	20.1601	30.8025	15.9201	18.6624	27.3529	28.3024	29.9209	25.6036	22.1841	30.0304	22.1841	31.6969	16.2409	18.7489	26.8324	29.2681	30.0304	26.3169	21.8089	30.6916	22.09	29.0521	14.2884	17.4724	25.7049	25.5025	28.4089	24.6016	20.6116	28.09	19.8916	30.1401	15.0544	18.3184	26.1121	27.1441	29.16	25.1001	21.8089	29.7025	21.16
											1.3225	4.1616	6.5536	4.6225	2.7225	5.76	4.6656	5.76	1.9321	3.4969	2.1609	6.3504	8.2944	6.0516	3.7636	7.6729	6.5025	7.84	2.6569	4.4521	2.3104	6.4516	8.41	6.0025	4	7.0225	6.4009	7.5076	2.5281	4.4521	2.0449	6.0516	7.7841	5.29	3.7249	6.6564	5.9536	6.6564	2.2801	3.8809	2.2201	6.2001	8.1225	5.9536	3.7636	7.6176	6.1504	7.3441	2.4336	4.4521
											5.1076	5.1076	5.29	0.81	12.3201	13.2496	29.16	10.3041	7.84	3.0625	10.4976	11.9025	10.1761	3.8416	16.1604	20.5209	41.8609	18.8356	15.21	6.8121	10.24	11.56	10.6929	3.7636	16.4025	20.5209	44.2225	17.8084	14.5924	6.5536	8.41	10.5625	8.1796	2.9584	14.5924	17.64	38.5641	15.8404	13.2496	5.4756	9.9225	11.4921	9.3025	3.3124	14.8996	19.8916	41.6025	17.8929	14.2884	6.1504
											1.9321	1.5876	1.2769	1.6129	4.2436	4.1209	5.9049	8.1796	2.9929	1.2769	2.3104	2.0164	1.7161	2.0164	4.6656	4.7089	6.6564	9.1204	3.2761	1.5876	2.5921	1.8225	1.7161	1.8496	4.7089	4.6656	6.8121	9.1809	3.3124	1.6129	2.3104	1.8496	1.6384	1.7161	4.5796	4.5369	6.4516	8.9401	2.9929	1.4884	2.4964	1.8769	1.7689	1.9321	4.5796	4.4944	6.76	9	3.24	1.6384
											0.0004	0.0004	0.0025	0.01	0.0036	0	0.0025	0.0004	0.0009	0.0121	0.0004	0.0016	0.0001	0.0081	0.0025	0	0.0025	0.0001	0.0009	0.0144	0.0009	0.0004	0.0004	0.0081	0.0036	0	0.0025	0	0.0025	0.0121	0.0004	0.0004	0.0004	0.0081	0.0036	0	0.0009	0.0001	0.0009	0.0169	0.0001	0.0004	0.0004	0.0081	0.0025	0.0001	0.0025	0.0001	0.0016	0.0144
											74.4643	73.9868	75.4692	91.5989	39.2911	38.9932	30.0543	51.6485	63.894	156.413	42.0721	87.2061	30.8115	35.7912	33.8128	21.5772	27.3646	16.0312	41.1266	26.9283	45.1735	96.406	41.2706	37.354	31.6914	16.9178	30.4155	17.0658	35.5737	25.6158	46.5165	134.11	42.6525	37.7805	49.2764	53.5555	44.3859	56.668	42.8306	29.4579	44.8904	87.3729	30.9655	32.8996	27.0669	18.7267	27.7932	12.8933	34.8255	26.5836
											8.62927	8.60156	8.6873	9.57073	6.26826	6.24445	5.48218	7.18669	7.99337	12.5065	6.4863	9.33842	5.55081	5.98257	5.81488	4.64513	5.23112	4.0039	6.413	5.18925	6.72113	9.81866	6.42422	6.11179	5.62951	4.11312	5.51502	4.13108	5.96437	5.06121	6.8203	11.5806	6.53089	6.14658	7.01972	7.31816	6.66228	7.52782	6.54451	5.42751	6.70003	9.34735	5.56467	5.73581	5.20259	4.32743	5.27193	3.59072	5.90132	5.15592
											8.11703										5.86554										5.94901										7.15784										5.67978
											FASTEST										BETA=0										BETA=0.01										BETA=0.1										BETA=1

### Sheet: Report-vol mapping
GS		Fastest
s13655_dcm	65f13f2b4ddb46a0a3b5c60dbe8ba6c9	s13668	1bd9972c1f5a483498ce81235e7696f6
s13664_matchings13677_dcm	da2a969aed214959a0ce9dccdf8f3ace	s13677	b9d9eddb2784423b822abbccddbc04f3
s13973_dcm	8c23c2dff6504c14a7995d90db36942b	s13989	e9809e0f20dc4dddb834d30420bbc65a
s13985_dcm	ebb8449239004b3098a7b381be717c71	s13996	9bdf13436aa949eeb0c22d532227085b
s14000	3400f23b11ec4d459231bbc8436b1214	s14013	b0660c187db8486eb1e95061309c46be
s14008	0512621c3a104c3ab023866cd851eb17	s14020	a90d94d66a514ba4a78b8b23ab825f64
s14024	1e27c586bf384f428e090cf823fad950	s14037	e5f0ae2738c4422c87305cf28446d83b
s14033	1423641020914518acdb23bd2fe8d816	s14044	61334591362c4856ba97f8bcf723c4f7
s14048	ac12e0b83dac43b89b6f8d0c9e4c1519	s14061	8b297e53e2c94ca2bd1d237d7d19ad68
s14057	4795ff695b4d4243b7e52669c9db81f1	s14068	d866767590254d6bb3d608489293033e
beta=0		beta=1
s13668-20220808_1134_beta0	2f8934f6907649e48ab40d4a87a1a4fc	s13668-20220808_1319_beta1	ca21a73b32fd4666ab243ff052d689cb
s13677-20220808_1134_beta0	8b0e8c4a4edc47fbb5fb96d8c0e8a9c5	s13677-20220808_1319_beta1	d154c0d0733346f3b2bd304104c0baff
s13989-20220808_1134_beta0	1a6c27b29d1a4bb3a5016af6f31d20c6	s13989-20220808_1319_beta1	82a863328cbb4d319e33f49857517899
s13996-20220808_1134_beta0	80b0ebfcd07c42bb8eb33a515312b188	s13996-20220808_1319_beta1	f86c05d377b64c15a1abbfde18d29eca
s14013-20220821_0933_beta0	0423f9c43f3f4e2394637c66a2f2155a	s14013-20220821_0933_beta1	14b80d88674947068f4de90fa48946e0
s14020-20220821_0933_beta0	f7c2adfd77e14d1ca57e0003b207476f	s14020-20220821_0933_beta1	3a8cb50e91554b26ace59868d5120617
s14037-20220821_0933_beta0	46c2612b4b084814ab94668845619997	s14037-20220821_0933_beta1	eb26473d03314ad383c9d66b884cbb7c
s14044-20220821_0933_beta0	d957a6d3dc1d452cb60eb72b3c59a4f6	s14044-20220821_0933_beta1	faf86e05186643c2896b35be10306a4c
s14061-20220821_0933_beta0	3be49018ce0c45d8bc87ef6ddf1aa6a1	s14061-20220821_0933_beta1	18dee96722a544c7b4c2ab986d2624d2
s14068-20220821_0933_beta0	b87c3830d1664e7697bc4c943ade2911	s14068-20220821_0933_beta1	09f29cf7864342779adffb1a545f5fb3
beta=0.1		beta=0.01
s13668-20220808_1134_beta01	82f0749bb3ca4a6883a9b9f4dd6e968e	s13668-20220808_1134_beta001	3f8736861c4b48f391fd5c73a738d3fd
s13677-20220808_1134_beta01	d5bd74d2afb44364b94f0d35e26b9c31	s13677-20220808_1134_beta001	eca86571eb354180a787e825b5606a5c
s13989-20220808_1134_beta01	2922e591fc184dcf8105c5099bc2676c	s13989-20220808_1134_beta001	a93ac4e599ae4b778b772c961d44e7bf
s13996-20220808_1134_beta01	134a8a196c554e6f8dfcdb7d80751cab	s13996-20220808_1134_beta001	d26670b48bb445479b7021deda3c6e73
s14013-20220821_0933_beta01	c4ad5f45a51e4474ae4937fbfcf2dcd1	s14013-20220821_1018_beta001	85f492de0fc24dfc93e929a85b1f91b8
s14020-20220821_0933_beta01	3a4450d2d8014f128bc3241229ee1a2c	s14020-20220821_1018_beta001	e43ba816796249db890cf3c139f62223
s14037-20220821_0933_beta01	d5169b6ba54f4682afcdde5f5619b1ae	s14037-20220821_1018_beta001	13edad5c2fbf49b99fb85b8ae2b0fc00
s14044-20220821_0933_beta01	8e6f183dd8094030997c46c6b3060131	s14044-20220821_1018_beta001	677cd220c1a448d88728ab649d73b713
s14061-20220821_0933_beta01	3b5a14f95be9413880567d28461e20c4	s14061-20220821_1018_beta001	263fdfd8c4a243bd87b33029758bbc22
s14068-20220821_0933_beta01	df014b1745cf4a4498df19471b8b2c0a	s14068-20220821_1018_beta001	9157d21c43444de5849986e29cb6ce21
